# Imputation of fluid intelligence scores reduces ascertainment bias and increases power for analyses of common and rare variants

**DOI:** 10.1101/2025.06.18.25329418

**Authors:** David M. van den Berg, Wei Huang, Daniel S. Malawsky, Petr Danecek, Klaudia Walter, Ewan Birney, Karin J. H. Verweij, Dirk J. A. Smit, Sarah J. Lindsay, Matthew E. Hurles, Abdel Abdellaoui, Hilary C. Martin

## Abstract

Studying the genetics of measures of intelligence can help us understand the neurobiology of cognitive function and the aetiology of rare neurodevelopmental conditions. The largest previous genetic studies of measures of intelligence have used ∼270k individuals who completed the fluid intelligence (FI) test in UK Biobank. Here, we integrate additional FI measures in this cohort and leverage eighty-two correlated variables to impute FI values for unmeasured individuals, increasing the sample size to >450k. Through population-based and within-family genome-wide association studies and downstream analyses, we show that this imputation produces a phenotype that genetically resembles measured FI and reduces ascertainment bias within the cohort. We further show that combining measured and imputed FI scores increases the number of independent SNP associations (p<5×10^-8^) from 385 to 608 and increases polygenic score accuracy in external cohorts by 15% on average. Additionally, incorporating imputed FI scores increases the number of gene-level associations with rare variants from five to twenty-six (FDR<1%). These include fourteen well-established developmental disorder-associated genes, a four-fold enrichment (p=8×10^-8^); for several of these, our results suggest that loss-of-function variants in the gene impact neurodevelopment, in addition to the previously documented altered-function variants. We also implicate twelve genes without strong prior evidence of association developmental disorders, of which eight have not been previously linked to intelligence (*ROBO2, RB1CC1, ANK3, CHD9, TLK1, PCLO, DPP8, IPO9)*. These twelve genes were significantly enriched for *de novo* loss-of-function mutations in a set of >31k patients with developmental disorders (p=6.8×10^-4^). We further identify three genes showing significant rare variant associations with educational attainment but not with FI, including *CADPS2* in which, unusually, protein-truncating variants show a positive association. Our results demonstrate the power of phenotype imputation for genetic studies and suggest that incorporating genetic association results for cognitive phenotypes in the general population could help discover new developmental disorder genes.

## Supplementary Tables for "Imputation of fluid intelligence scores reduces ascertainment bias and increases power for analyses of common and rare variants" (part 1 of 3)

### Sheet: Supp. Table 1
Supplementary Table 1. Overview of available FIS measurements.
Overview of available FIS measures in UKB. Datafield 20016 is taken at the assessment centre via touch screen whereas 20191 is an online web-based questionaire.We excluded the data collected at the first repeat imaging visit from our analyses due to the small sample size.
UKB label	Abbreviation	Description	N participants*	N participants (EUR)**
20016-0.0	FIS1	Initial assessment visit (2006-2010)	165341	146526
20016-1.0	FIS2	First repeat assessment visit (2012-2013)	20104	19356
20016-2.0	FIS3	Imaging visit (2014+)	56393	52831
20016-3.0	-	First repeat imaging visit (2019+)	780	740
20191-0.0	FIS4	Online follow-up (2014)	123536	116151
20191-1.0	FIS5	Online follow-up (2021)	180605	169212
*Note that the numbers may be slightly lower than in the UKB Data Showcase, since FIS data are being collected continuously at imaging visits. These numbers correspond to the number of participants available when the data were downloaded on (24-04-2024).
**Defined as individuals that were genetically clustering with European ancestries (See Methods)

### Sheet: Supp. Table 2
Supplementary Table 2. Phenotype and genetic correlations between the different FIS measures
In both tables, the diagonal shows the correlation between raw values and transformed values (in which FIS was regressed on age and age2 then the intercept was added to the residual (see Methods) for each measure. Correlations for raw FIS measures are shown above the diagonal, and below the diagonal are the correlations for transformed FIS values. Standard errors are given in brackets. Note that the phenotypic correlations are effectively the test-retest reliability, and are based on the subset of individuals who did both of the relevant tests (shown in Supplementary Figure 1). The genetic correlations are based on GWASs of each respective measure and therefore contain only partially overlapping sets of individuals.
Phenotypic correlations
	FIS1	FIS2	FIS3	FIS4	FIS5
FIS1	0.99 (0.000)	0.65 (0.009)	0.63 (0.005)	0.60 (0.003)	0.56 (0.003)
FIS2	0.65 (0.009)	0.99 (0.000)	0.66 (0.006)	0.60 (0.006)	0.54 (0.006)
FIS3	0.63 (0.005)	0.65 (0.006)	0.99 (0.000)	0.59 (0.004)	0.57 (0.003)
FIS4	0.60 (0.003)	0.60 (0.006)	0.59 (0.004)	0.99 (0.000)	0.56 (0.002)
FIS5	0.56 (0.003)	0.54 (0.006)	0.57 (0.003)	0.54 (0.002)	0.98 (0.000)
Genetic correlations
	FIS1	FIS2	FIS3	FIS4	FIS5
FIS1	1.00 (0.00)	1.08 (0.07)	0.97 (0.02)	0.99 (0.01)	0.97 (0.10)
FIS2	1.08 (0.07)	1.00 (0.00)	1.02 (0.07)	1.08 (0.07)	1.04 (0.06)
FIS3	0.97 (0.02)	1.02 (0.07)	1.00 (0.00)	0.97 (0.03)	0.96 (0.02)
FIS4	0.99 (0.01)	1.08 (0.07)	0.97 (0.03)	1.00 (0.00)	0.97 (0.01)
FIS5	0.97 (0.01)	1.04 (0.06)	0.96 (0.02)	0.97 (0.01)	1.00 (0.00)

### Sheet: Supp. Table 3
Supplementary Table 3. Genetic correlations with 73 traits
Table showing LDSC calculted genetic correlations for Observed FIS1; Integrated GWASs Earliest FIS, Average FIS and all5 FIS; Mega analyzed GWASs MegaFIS-vA, MegaFIS-vB, MegaFIS-earliest, MegaFIS-average, MegaFIS-all5; and intelligence reference GWASs by Savage et al. and the COGENT consortium.
GWAS	Reference	Observed FIS1						Earliest observed FIS						Average observed FIS						MegaFIS-vA						MegaFIS-vB						MegaFIS-earliest						MegaFIS-average						MegaFIS-all5						Cogent cognition (Trampush et al.)
		rg	se	z	p	gcov_int	gcov_int_se	rg	se	z	p	gcov_int	gcov_int_se	rg	se	z	p	gcov_int	gcov_int_se	rg	se	z	p	gcov_int	gcov_int_se	rg	se	z	p	gcov_int	gcov_int_se	rg	se	z	p	gcov_int	gcov_int_se	rg	se	z	p	gcov_int	gcov_int_se	rg	se	z	p	gcov_int	gcov_int_se	rg	se	z	p	gcov_int	gcov_int_se
ADHD	Demontis, D. et al. Discovery of the first genome-wide significant risk loci for ADHD. bioRxiv, 145581 (2017).	-0.3902	0.0334	-11.6883	1.4633e-31	-0.0082	0.0087	-0.3882	0.0297	-13.0711	4.8186e-39	-0.0041	0.0092	-0.3968	0.0298	-13.325	1.6568e-40	-0.003	0.0094	-0.4907	0.025	-19.6184	1.077e-85	-0.018617	0.0101	-0.485	0.0257	-18.8894	1.3945e-79	-0.01691	0.01	-0.448	0.0274	-16.3739	2.9373e-60	-0.0088371	0.0097	-0.4527	0.0275	-16.4855	4.6677e-61	-0.0086	0.0097	-0.4504	0.0266	-16.9285	2.775e-64	-0.0119	0.01	-0.3491	0.0605	-5.7692	7.9666e-09	0.00058407	0.0067
ALS	Aude Nicolas*, Kevin P. Kenna*, Alan E. Renton*, Nicola Ticozzi*, Faraz Faghri*, Ruth Chia* et al. (2018) Meta-analysis summary statistics from GWAS of 20,806 ALS cases vs 59,804 controls. Neuron. https://doi.org/10.1016/j.neuron.2018.02.027	-0.3219	0.0681	-4.7239	2.3138e-06	-0.0016	0.0058	-0.2781	0.0592	-4.6993	2.6107e-06	-0.0043	0.0065	-0.2688	0.0577	-4.6614	3.1402e-06	-0.003	0.0066	-0.2983	0.0537	-5.5504	2.8504e-08	-0.0046968	0.0065	-0.2941	0.055	-5.3487	8.8572e-08	-0.0045677	0.0067	-0.295	0.0559	-5.2755	1.3238e-07	-0.0029775	0.0064	-0.2899	0.0548	-5.2897	1.2255e-07	-0.002	0.0064	-0.2684	0.054	-4.9743	6.5484e-07	-0.0084	0.0067	-0.1347	0.1038	-1.2977	0.19441	-0.005041	0.0051
Anorexia	Watson, H.J., Yilmaz, Z., Thornton, L.M. et al. Genome-wide association study identifies eight risk loci and implicates metabo-psychiatric origins for anorexia nervosa. Nat Genet 51, 1207–1214 (2019). https://doi.org/10.1038/s41588-019-0439-2	0.0892	0.0312	2.8617	0.004214	-0.012	0.0068	0.0819	0.0274	2.9894	0.0027949	-0.0138	0.0075	0.0769	0.0264	2.9169	0.0035357	-0.0141	0.0073	0.1094	0.025	4.3835	1.1679e-05	-0.010054	0.0082	0.128	0.0259	4.9499	7.4252e-07	-0.01142	0.0083	0.1103	0.0266	4.1405	3.4654e-05	-0.0081787	0.0082	0.1089	0.0262	4.1528	3.2845e-05	-0.0088	0.008	0.1141	0.0261	4.3751	1.2136e-05	-0.0147	0.0084	0.0443	0.0658	0.6726	0.5012	0.00032561	0.0066
Autism Spectrum Disorder	Grove J, Ripke S, Als TD, et al. Identification of common genetic risk variants for autism spectrum disorder. Nat Genet. 2019;51(3):431‐444. doi:10.1038/s41588-019-0344-8	0.2084	0.0354	5.878	4.1524e-09	-0.0112	0.0076	0.2064	0.0305	6.7639	1.3437e-11	-0.0102	0.0082	0.1981	0.0316	6.2735	3.5301e-10	-0.0067	0.0088	0.216	0.0282	7.6603	1.8543e-14	-0.017107	0.01	0.2181	0.0291	7.5016	6.3033e-14	-0.017456	0.0099	0.212	0.0281	7.5473	4.4424e-14	-0.01264	0.0092	0.207	0.0286	7.2424	4.4075e-13	-0.01	0.0095	0.2274	0.0289	7.8596	3.8522e-15	-0.0176	0.0098	0.2615	0.0728	3.592	0.00032815	-0.0047757	0.0069
Age first birth	Barban, N. et al. Genome-wide analysis identifies 12 loci influencing human reproductive behavior. Nature genetics 48, 1462 (2016).	0.4542	0.0273	16.6226	4.7842e-62	0.0143	0.0067	0.4387	0.023	19.083	3.4965e-81	0.0198	0.0073	0.429	0.023	18.6726	8.2668e-78	0.0224	0.0074	0.6206	0.0205	30.293	1.4162e-201	0.059469	0.0088	0.5945	0.0207	28.6804	6.7017e-181	0.052002	0.0086	0.5297	0.0207	25.6343	6.3341e-145	0.03717	0.0081	0.5226	0.0207	25.2727	6.3831e-141	0.0391	0.0082	0.529	0.0204	25.9738	9.7927e-149	0.0435	0.0084	0.5022	0.0587	8.5523	1.2064e-17	0.0073844	0.0061
Age at smoking initiation	Liu, M. et al. Association studies of up to 1.2 million individuals yield new insights into the genetic etiology of tobacco and alcohol use. Nature genetics 51, 237 (2019).	0.3591	0.0262	13.6833	1.2771e-42	0.0197	0.0064	0.341	0.025	13.6295	2.6751e-42	0.0295	0.007	0.3366	0.0244	13.8139	2.1008e-43	0.0281	0.0069	0.5134	0.0221	23.1946	5.1609e-119	0.080852	0.0074	0.4901	0.0216	22.7246	2.5616e-114	0.066876	0.0071	0.4378	0.0229	19.1336	1.3258e-81	0.050331	0.0072	0.4325	0.0223	19.3587	1.7226e-83	0.0496	0.0071	0.43	0.0225	19.1366	1.2523e-81	0.0536	0.0073	0.3513	0.0583	6.0286	1.6541e-09	0.0031855	0.0059
Alzheimer	Marioni, Riccardo; Harris, Sarah; Zhang, Qian; McRae, Allan; Hagenaars, Saskia; Hill, David; Davies, Gail; Ritchie, Craig; Gale, Catharine; Starr, John; Goate, Alison; Porteous, David; Yang, Jian; Evans, Kathryn; Deary, Ian; Wray, Naomi; Visscher, Peter. (2019). https://doi.org/10.7488/ds/2578.	-0.208	0.0732	-2.8413	0.004493	0.0146	0.006	-0.1658	0.0597	-2.7781	0.0054673	0.0063	0.0061	-0.1802	0.0624	-2.8865	0.0038957	0.006	0.0063	-0.1813	0.0579	-3.131	0.0017421	0.012193	0.0069	-0.1615	0.055	-2.9346	0.0033395	0.013532	0.0068	-0.1453	0.0544	-2.6694	0.0075976	0.0073696	0.0068	-0.1558	0.0563	-2.7692	0.0056199	0.0075	0.0069	-0.1508	0.0545	-2.7681	0.0056376	0.0065	0.0067	-0.0716	0.0978	-0.7323	0.46401	-0.016	0.0058
Coronary artery disease	Nikpay, M. et al. A comprehensive 1000 Genomes–based genome-wide association meta-analysis of coronary artery disease. Nature genetics 47, 1121 (2015).	-0.145	0.0228	-6.3728	1.8559e-10	-0.0168	0.006	-0.132	0.02	-6.6076	3.9058e-11	-0.0258	0.0069	-0.1316	0.0194	-6.7875	1.1409e-11	-0.0233	0.0069	-0.2103	0.0199	-10.5934	3.1968e-26	-0.067285	0.0077	-0.1867	0.02	-9.3287	1.072e-20	-0.057715	0.0076	-0.1438	0.0194	-7.4295	1.0903e-13	-0.045763	0.0071	-0.1424	0.019	-7.5113	5.8545e-14	-0.0438	0.0072	-0.1596	0.0192	-8.3051	9.9732e-17	-0.0498	0.0075	-0.1145	0.0524	-2.1876	0.028699	-0.0089683	0.006
Cannabis use disorder	Demontis, D., Rajagopal, V.M., Thorgeirsson, T.E. et al. Genome-wide association study implicates CHRNA2 in cannabis use disorder. Nat Neurosci 22, 1066–1074 (2019). https://doi.org/10.1038/s41593-019-0416-1	-0.3082	0.0354	-8.7169	2.8594e-18	-0.0026	0.0059	-0.2855	0.0342	-8.3572	6.4249e-17	-0.0045	0.0068	-0.2896	0.0346	-8.3705	5.7391e-17	-0.005	0.0071	-0.4286	0.0302	-14.2128	7.6336e-46	0.0011212	0.007	-0.3646	0.0307	-11.8845	1.4249e-32	-5.8846e-05	0.0069	-0.3295	0.0321	-10.2552	1.1215e-24	-0.004044	0.0067	-0.331	0.0326	-10.1675	2.7693e-24	-0.0048	0.007	-0.3275	0.0321	-10.1904	2.1897e-24	-0.0043	0.0071	-0.1908	0.0722	-2.6407	0.0082733	-0.0021089	0.0054
Cigarettes per day	Liu, M. et al. Association studies of up to 1.2 million individuals yield new insights into the genetic etiology of tobacco and alcohol use. Nature genetics 51, 237 (2019).	-0.1205	0.0265	-4.5489	5.3917e-06	-0.0072	0.0071	-0.1026	0.0242	-4.2467	2.1699e-05	-0.0099	0.0075	-0.0943	0.0231	-4.0732	4.6381e-05	-0.0104	0.0074	-0.2079	0.0232	-8.9635	3.1455e-19	-0.019038	0.0079	-0.203	0.0245	-8.2757	1.2769e-16	-0.012178	0.0082	-0.1545	0.0239	-6.4548	1.0837e-10	-0.0063582	0.0081	-0.1472	0.0231	-6.3816	1.7521e-10	-0.0073	0.008	-0.157	0.0234	-6.7223	1.7883e-11	-0.0096	0.0082	-0.2431	0.0509	-4.7784	1.7671e-06	-0.0029991	0.0055
Educational Attainment (non-cognitive)	Demange, P. et al. Investigating the genetic architecture of noncognitive skills using GWAS-by-subtraction. Nature Genetics, 53, 35-44 (2021).	0.0249	0.0245	1.0148	0.31022	-0.3792	0.0074	0.0047	0.0217	0.217	0.82822	-0.4119	0.0084	0.0005	0.0215	0.0214	0.98289	-0.403	0.0084	0.3568	0.0189	18.8932	1.2967e-79	-0.034691	0.0089	0.3647	0.0186	19.6375	7.3908e-86	-0.018093	0.0086	0.2017	0.0202	9.9963	1.5828e-23	-0.18408	0.0085	0.1963	0.0201	9.7656	1.5811e-22	-0.1778	0.0086	0.206	0.02	10.3116	6.248e-25	-0.198	0.0085	0.199	0.0434	4.5825	4.5955e-06	-0.25473	0.0059
Educational Attainment	Lee, J. J. et al. Gene discovery and polygenic prediction from a genome-wide association study of educational attainment in 1.1 million individuals. Nat Genet, doi:10.1038/s41588-018-0147-3 (2018).	0.6932	0.0137	50.7105	0	0.1492	0.0102	0.6827	0.0107	64.0163	0	0.1879	0.0115	0.6776	0.0103	65.6852	0	0.1947	0.0117	0.8681	0.0059	148.07	0	0.40138	0.0145	0.881	0.0057	154.903	0	0.42065	0.0142	0.8079	0.0074	109.323	0	0.33408	0.0131	0.8032	0.0071	112.757	0	0.3394	0.0132	0.8086	0.007	116.241	0	0.3511	0.0139	0.8307	0.0478	17.3721	1.3414e-67	0.016684	0.008
Brain surface area	Grasby, K. L., Jahanshad, N., Painter, J. N., Colodro-Conde, L., Bralten, J., Hibar, D. P., ... & Van Rooij, D. (2020). The genetic architecture of the human cerebral cortex. Science, 367(6484), eaay6690.	0.1963	0.0322	6.0956	1.0901e-09	0.0188	0.0065	0.2022	0.0284	7.1321	9.8859e-13	0.0297	0.0066	0.2059	0.028	7.3519	1.9534e-13	0.0305	0.0066	0.2491	0.0266	9.3636	7.7043e-21	0.030348	0.0076	0.23	0.0265	8.6833	3.8457e-18	0.025655	0.0073	0.2119	0.0272	7.7841	7.0192e-15	0.026931	0.0071	0.2146	0.0271	7.9257	2.2694e-15	0.0277	0.0071	0.221	0.0269	8.2213	2.0137e-16	0.0365	0.0072	0.1358	0.0703	1.9327	0.053271	0.015393	0.006
Brain thickness	Grasby, K. L., Jahanshad, N., Painter, J. N., Colodro-Conde, L., Bralten, J., Hibar, D. P., ... & Van Rooij, D. (2020). The genetic architecture of the human cerebral cortex. Science, 367(6484), eaay6690.	0.0415	0.0345	1.2042	0.22852	-0.0017	0.0055	0.0419	0.032	1.3099	0.19024	0.0037	0.0064	0.0293	0.0325	0.9034	0.36629	0.0061	0.0067	0.075	0.029	2.5906	0.0095811	-0.0030401	0.0067	0.0571	0.0293	1.9472	0.051508	0.0013295	0.0064	0.0609	0.0296	2.0541	0.039968	0.0027221	0.0065	0.0517	0.03	1.7214	0.085178	0.0047	0.0067	0.0458	0.0299	1.5336	0.12514	0.0057	0.0067	-0.06	0.0728	-0.8243	0.40977	0.012528	0.0055
HDL cholesterol	Teslovich, T. M. et al. Biological, clinical and population relevance of 95 loci for blood lipids. Nature 466, 707-713 (2010).	0.0824	0.0228	3.6196	0.00029507	-0.0103	0.006	0.0725	0.0206	3.5184	0.00043424	-0.0058	0.0066	0.0733	0.0201	3.6511	0.00026114	-0.0051	0.0069	0.1203	0.0191	6.3089	2.8094e-10	-0.0089768	0.0074	0.1285	0.0193	6.6463	3.0051e-11	-0.0075967	0.0072	0.1021	0.02	5.1136	3.1604e-07	-0.0069635	0.007	0.1025	0.0196	5.2225	1.7653e-07	-0.0066	0.0072	0.1015	0.0192	5.2844	1.2613e-07	-0.0028	0.0073	0.0887	0.041	2.164	0.030465	0.0041963	0.0053
Household income	Hill, W. D. et al. Molecular genetic contributions to social deprivation and household income in UK Biobank. Current Biology 26, 3083-3089 (2016).	0.6079	0.0214	28.3775	3.8293e-177	0.1253	0.0071	0.5918	0.0191	31.0277	2.2792e-211	0.1572	0.008	0.588	0.0188	31.2559	1.8547e-214	0.1641	0.008	0.7639	0.0134	57.0985	0	0.32171	0.0098	0.7539	0.0138	54.5108	0	0.32306	0.0095	0.6872	0.0159	43.1562	0	0.25161	0.0088	0.6838	0.0158	43.2241	0	0.2574	0.0088	0.6903	0.0158	43.6622	0	0.2737	0.0093	0.5631	0.0516	10.9151	9.7673e-28	0.0079779	0.0064
LDL cholesterol	Teslovich, T. M. et al. Biological, clinical and population relevance of 95 loci for blood lipids. Nature 466, 707-713 (2010).	-0.0439	0.0238	-1.8398	0.065796	0.0026	0.0064	-0.0411	0.0218	-1.8836	0.059618	-0.0017	0.0074	-0.0455	0.0204	-2.2289	0.025821	-0.002	0.0073	-0.0753	0.0226	-3.3281	0.00087435	0.00069142	0.0077	-0.0636	0.0224	-2.8349	0.0045842	-0.0026282	0.0072	-0.046	0.0214	-2.1557	0.031108	-0.002888	0.0071	-0.0493	0.0204	-2.4229	0.015397	-0.0032	0.0072	-0.0565	0.0208	-2.7177	0.0065746	-0.0028	0.0076	-0.0318	0.0473	-0.6722	0.50143	-0.012053	0.0054
MDD	Howard et al. (2019) Genome-wide meta-analysis of depression identifies 102 independent variants and highlights the importance of the prefrontal brain regions	-0.1033	0.0232	-4.4489	8.6308e-06	-0.019	0.0068	-0.11	0.0212	-5.1951	2.0465e-07	-0.0157	0.0079	-0.1079	0.0207	-5.2025	1.9658e-07	-0.0141	0.0081	-0.1859	0.0196	-9.4616	3.0333e-21	-0.045157	0.0089	-0.1535	0.0205	-7.4723	7.8817e-14	-0.033891	0.0088	-0.127	0.0209	-6.0798	1.2037e-09	-0.018823	0.0087	-0.1232	0.0205	-6.0055	1.907e-09	-0.0157	0.0089	-0.1274	0.0204	-6.2545	3.988e-10	-0.0248	0.0089	-0.0704	0.0458	-1.5373	0.12423	-0.0053304	0.0065
Nicotine depence	Hancock, D. B. et al. Genome-wide association study across European and African American ancestries identifies a SNP in DNMT3B contributing to nicotine dependence. Molecular psychiatry 23, 1911-1919, doi:10.1038/mp.2017.193 (2018).	-0.2347	0.052	-4.5136	6.3742e-06	0.012	0.0056	-0.201	0.0452	-4.4467	8.7217e-06	0.0099	0.0063	-0.1835	0.0443	-4.1449	3.3989e-05	0.0081	0.0064	-0.3297	0.0446	-7.398	1.3822e-13	0.012902	0.007	-0.2757	0.0432	-6.3862	1.7001e-10	0.0088538	0.0067	-0.2589	0.0435	-5.9529	2.634e-09	0.012262	0.0067	-0.2481	0.0427	-5.8064	6.3814e-09	0.0115	0.0066	-0.239	0.0431	-5.5487	2.878e-08	0.0078	0.0069	-0.2266	0.0927	-2.4432	0.014557	-0.0053986	0.0055
Nr of children	Barban, N. et al. Genome-wide analysis identifies 12 loci influencing human reproductive behavior. Nature genetics 48, 1462 (2016).	-0.1907	0.0325	-5.859	4.6557e-09	-0.0013	0.0058	-0.1925	0.0269	-7.1708	7.4544e-13	-0.0005	0.0065	-0.1901	0.0266	-7.1429	9.1377e-13	-0.0021	0.0064	-0.2435	0.027	-9.0237	1.8178e-19	-0.012984	0.0074	-0.2129	0.0264	-8.0708	6.9835e-16	-0.0073761	0.0072	-0.2077	0.0249	-8.3393	7.4751e-17	-0.0057787	0.0067	-0.2075	0.0248	-8.3549	6.549e-17	-0.007	0.0068	-0.2089	0.0252	-8.2958	1.0787e-16	-0.0037	0.007	-0.1054	0.0685	-1.5395	0.12368	-0.0095877	0.0055
PTSD	Nievergelt, C.M., Maihofer, A.X., Klengel, T. et al. International meta-analysis of PTSD genome-wide association studies identifies sex- and ancestry-specific genetic risk loci. Nat Commun 10, 4558 (2019). https://doi.org/10.1038/s41467-019-12576-w	-0.1744	0.054	-3.2323	0.001228	-0.0197	0.0061	-0.195	0.0492	-3.9627	7.4095e-05	-0.0229	0.0065	-0.1693	0.0479	-3.5351	0.00040756	-0.0267	0.0066	-0.3079	0.0488	-6.3097	2.7956e-10	-0.035797	0.0071	-0.2555	0.0471	-5.4205	5.9423e-08	-0.035621	0.0068	-0.2437	0.0483	-5.0436	4.5692e-07	-0.025306	0.0068	-0.2235	0.0471	-4.7443	2.0921e-06	-0.0287	0.007	-0.2242	0.0472	-4.7515	2.019e-06	-0.0353	0.0072	-0.185	0.0999	-1.8526	0.063942	-0.0063955	0.0048
Reumathoid Arthritis	Okada, Y., Wu, D., Trynka, G. et al. Genetics of rheumatoid arthritis contributes to biology and drug discovery. Nature 506, 376–381 (2014). https://doi.org/10.1038/nature12873	-0.1326	0.0296	-4.4826	7.3727e-06	-0.0038	0.0057	-0.1281	0.0274	-4.6731	2.9663e-06	-0.0079	0.0063	-0.1309	0.0275	-4.764	1.898e-06	-0.0059	0.0064	-0.1685	0.0251	-6.7254	1.7514e-11	-0.012789	0.0064	-0.1801	0.0251	-7.162	7.9526e-13	-0.010456	0.0064	-0.1491	0.0251	-5.9415	2.8234e-09	-0.011553	0.0065	-0.1498	0.0254	-5.8981	3.6778e-09	-0.0101	0.0066	-0.1596	0.0254	-6.2789	3.4089e-10	-0.0092	0.0066	-0.1559	0.0569	-2.7399	0.0061453	-0.0021385	0.0053
Schizophrenia	Psychiatric Genomics Consortium. Mapping genomic loci implicates genes and synaptic biology in schizophrenia. Nature. 2022. 604(502-508)	-0.2419	0.0216	-11.2056	3.8275e-29	-0.0105	0.0085	-0.2425	0.0187	-12.9655	1.9187e-38	-0.0109	0.0095	-0.2405	0.019	-12.6845	7.2104e-37	-0.0103	0.0098	-0.1728	0.0183	-9.4498	3.3963e-21	-0.024762	0.0111	-0.1411	0.0184	-7.6583	1.8848e-14	-0.020602	0.0103	-0.1853	0.0184	-10.0461	9.5602e-24	-0.014696	0.0102	-0.1831	0.0187	-9.8167	9.5441e-23	-0.0153	0.0106	-0.1767	0.0185	-9.5538	1.2498e-21	-0.0218	0.0104	-0.1994	0.0445	-4.4818	7.4e-06	-0.0014867	0.0073
Subjective wellbeing	Okbay, A. et al. Genetic variants associated with subjective well-being, depressive symptoms, and neuroticism identified through genome-wide analyses. Nature genetics 48, 624 (2016).	0.0359	0.0393	0.913	0.36124	-0.0009	0.007	0.004	0.0352	0.1148	0.9086	0.0072	0.0078	0.0042	0.0354	0.1184	0.90571	0.0047	0.008	0.0918	0.0316	2.909	0.003626	-0.0014336	0.0086	0.0619	0.0315	1.9656	0.049348	0.0014176	0.008	0.0232	0.0328	0.7076	0.4792	0.0063291	0.0081	0.0224	0.0331	0.6772	0.49827	0.0045	0.0082	0.0271	0.0327	0.8282	0.40758	0.0064	0.0085	0.0059	0.076	0.0771	0.93852	0.0093114	0.0064
Smoking cessation	Liu, M. et al. Association studies of up to 1.2 million individuals yield new insights into the genetic etiology of tobacco and alcohol use. Nature genetics 51, 237 (2019).	0.308	0.0325	9.4822	2.4901e-21	0.0199	0.006	0.2994	0.0304	9.8351	7.9477e-23	0.0149	0.0067	0.3016	0.0287	10.5091	7.842e-26	0.0206	0.0064	0.4529	0.0265	17.0716	2.4167e-65	0.054504	0.0077	0.4295	0.0272	15.7964	3.2919e-56	0.038007	0.0073	0.3682	0.029	12.6966	6.1768e-37	0.028448	0.0073	0.3686	0.0278	13.2719	3.37e-40	0.0322	0.007	0.3721	0.0282	13.2008	8.6769e-40	0.0274	0.0074	0.4339	0.0693	6.2575	3.9119e-10	-0.0073272	0.0059
Smoking initiation	Liu, M. et al. Association studies of up to 1.2 million individuals yield new insights into the genetic etiology of tobacco and alcohol use. Nature genetics 51, 237 (2019).	-0.2015	0.0225	-8.9381	3.9581e-19	-0.0095	0.007	-0.1865	0.0195	-9.5605	1.1717e-21	-0.0141	0.0076	-0.184	0.0188	-9.7775	1.406e-22	-0.0112	0.0075	-0.3002	0.0173	-17.3851	1.0704e-67	-0.039635	0.0084	-0.2613	0.0178	-14.7002	6.4306e-49	-0.017099	0.0083	-0.2293	0.0183	-12.5529	3.8331e-36	-0.016956	0.0081	-0.2278	0.0177	-12.8593	7.6231e-38	-0.0163	0.0081	-0.2225	0.0176	-12.6518	1.0938e-36	-0.0163	0.0079	-0.1737	0.0425	-4.0893	4.327e-05	0.0020761	0.0066
Tourette syndrome	Scharf JM, Yu D, Mathews CA, et al. Genome-wide association study of Tourette's syndrome. Mol Psychiatry. 2013;18(6):721‐728. doi:10.1038/mp.2012.69	-0.0513	0.0452	-1.1366	0.25571	-0.0147	0.0066	-0.0435	0.0386	-1.1254	0.2604	-0.0145	0.0072	-0.0486	0.0385	-1.2613	0.20718	-0.0153	0.0071	-0.1173	0.0376	-3.1168	0.0018282	-0.017016	0.0077	-0.1156	0.0368	-3.1435	0.0016694	-0.017172	0.0075	-0.0934	0.0373	-2.501	0.012386	-0.012134	0.0076	-0.0974	0.0372	-2.6225	0.0087285	-0.0119	0.0075	-0.0893	0.0369	-2.4227	0.015405	-0.0145	0.0074	-0.0885	0.0869	-1.0187	0.30835	0.0052826	0.0059
Reaction time	Davies, G. et al. Genome-wide association study of cognitive functions and educational attainment in UK Biobank (N= 112 151). Molecular psychiatry 21, 758-767 (2016).	-0.204	0.034	-6.0043	1.9218e-09	-0.0428	0.0062	-0.1773	0.0314	-5.6497	1.6071e-08	-0.0596	0.0072	-0.1717	0.0313	-5.4906	4.005e-08	-0.0633	0.0072	-0.2153	0.0281	-7.6484	2.0356e-14	-0.095311	0.008	-0.1872	0.0287	-6.5273	6.695e-11	-0.082914	0.008	-0.17	0.0303	-5.6144	1.9727e-08	-0.076221	0.0081	-0.1662	0.0304	-5.4643	4.6482e-08	-0.0785	0.0082	-0.1746	0.0292	-5.9897	2.1028e-09	-0.0769	0.0081	-0.228	0.0658	-3.4629	0.00053442	-0.0085593	0.0056
Self-rated health	Harris, S. E. et al. Molecular genetic contributions to self-rated health. International journal of epidemiology 46, 994-1009 (2016).	-0.3847	0.0283	-13.5994	4.0361e-42	-0.0394	0.0064	-0.3753	0.0257	-14.6208	2.0708e-48	-0.0544	0.0072	-0.3809	0.0252	-15.1061	1.4752e-51	-0.0524	0.0072	-0.5046	0.0234	-21.5199	1.0128e-102	-0.11333	0.0079	-0.4999	0.0236	-21.1577	2.3428e-99	-0.10232	0.0078	-0.4331	0.024	-18.0338	1.0573e-72	-0.078052	0.0073	-0.4371	0.0239	-18.3121	6.6286e-75	-0.0757	0.0072	-0.4461	0.0238	-18.7409	2.2972e-78	-0.0845	0.0076	-0.4309	0.066	-6.527	6.7104e-11	0.00079637	0.0059
Tiredness	Deary, V. et al. Genetic contributions to self-reported tiredness. Molecular psychiatry 23, 609 (2018).	-0.1143	0.0354	-3.2258	0.0012561	-0.0313	0.0059	-0.1293	0.0333	-3.8805	0.00010426	-0.0323	0.0071	-0.1346	0.0325	-4.1378	3.5067e-05	-0.0309	0.0073	-0.2379	0.0294	-8.1051	5.2715e-16	-0.05885	0.0076	-0.2218	0.03	-7.3917	1.4494e-13	-0.050789	0.0077	-0.1731	0.031	-5.5749	2.4773e-08	-0.036475	0.0073	-0.177	0.0305	-5.8036	6.4903e-09	-0.0338	0.0073	-0.1796	0.0307	-5.8534	4.8165e-09	-0.0423	0.0079	-0.1437	0.0707	-2.0338	0.041976	-0.001646	0.0053
Age at menarche	Elks, C. E. et al. Thirty new loci for age at menarche identified by a meta-analysis of genome-wide association studies. Nature genetics 42, 1077 (2010).	-0.0152	0.024	-0.6313	0.52786	0.0042	0.0066	-0.0145	0.0218	-0.6648	0.50621	0.0078	0.0071	-0.0173	0.0221	-0.7837	0.43321	0.005	0.0075	0.0275	0.0209	1.3179	0.18754	0.0062868	0.0076	0.0183	0.0206	0.8887	0.37415	0.0055508	0.0076	-0.0018	0.021	-0.0837	0.93328	0.0084558	0.0075	-0.005	0.0213	-0.2327	0.81599	0.0065	0.0079	-0.0028	0.0206	-0.1361	0.89171	0.0073	0.0079	-0.0515	0.0496	-1.0385	0.29905	0.0075676	0.0058
Age at menopauze	Day, F. R. et al. Large-scale genomic analyses link reproductive aging to hypothalamic signaling, breast cancer susceptibility and BRCA1-mediated DNA repair. Nature genetics 47, 1294 (2015).	0.1127	0.0307	3.6718	0.00024081	-0.0043	0.0063	0.103	0.0277	3.7129	0.00020489	-0.0055	0.0072	0.0943	0.0273	3.454	0.00055234	-0.0039	0.0073	0.1467	0.0271	5.4097	6.3143e-08	-0.0024427	0.0082	0.1461	0.0269	5.4245	5.8102e-08	-0.001852	0.0081	0.1238	0.027	4.585	4.5408e-06	-0.0075699	0.0077	0.1201	0.0269	4.4609	8.161e-06	-0.0064	0.0078	0.128	0.0268	4.7755	1.7922e-06	-0.0061	0.0081	0.202	0.0608	3.3231	0.00089037	-0.0057289	0.0053
Anxiety	Purves KL, Coleman JRI, Meier SM, et al. A major role for common genetic variation in anxiety disorders [published online ahead of print, 2019 Nov 20]. Mol Psychiatry. 2019;10.1038/s41380-019-0559-1. doi:10.1038/s41380-019-0559-1	-0.1778	0.0333	-5.3445	9.0657e-08	-0.0088	0.0069	-0.1601	0.0294	-5.4375	5.4046e-08	-0.0209	0.0071	-0.1569	0.0285	-5.5114	3.5591e-08	-0.0211	0.0073	-0.2521	0.0271	-9.2917	1.5187e-20	-0.027543	0.0084	-0.2161	0.028	-7.7278	1.0938e-14	-0.025961	0.0081	-0.1824	0.0289	-6.3177	2.6542e-10	-0.021561	0.0078	-0.1789	0.0283	-6.3123	2.7499e-10	-0.0212	0.0078	-0.1836	0.0275	-6.6862	2.2909e-11	-0.0297	0.008	-0.2692	0.0695	-3.8706	0.00010856	0.0037519	0.0063
Asthma (adult onset)	Ferreira, M., Mathur, R., Vonk, J. M., Szwajda, A., Brumpton, B., Granell, R., et al. (2019). Genetic Architectures of Childhood- and Adult-Onset Asthma Are Partly Distinct. American journal of human genetics, 104(4), 665–684. https://doi.org/10.1016/j.ajhg.2019.02.022	-0.0059	0.0296	-0.1991	0.84221	0.0149	0.0068	0.0077	0.0238	0.3251	0.74514	0.012	0.0073	-0.0021	0.0235	-0.0905	0.92788	0.0155	0.0073	-0.0281	0.0218	-1.2937	0.19579	0.018377	0.0075	-0.0151	0.0217	-0.6936	0.48792	0.022052	0.0072	0.0164	0.022	0.7476	0.45467	0.014483	0.0073	0.0095	0.0217	0.4385	0.66106	0.0178	0.0073	-0.0006	0.0219	-0.0267	0.97868	0.0204	0.0074	-0.0102	0.06	-0.1698	0.86518	0.0128	0.0058
Asthma (childhood onset)	Ferreira, M., Mathur, R., Vonk, J. M., Szwajda, A., Brumpton, B., Granell, R., et al. (2019). Genetic Architectures of Childhood- and Adult-Onset Asthma Are Partly Distinct. American journal of human genetics, 104(4), 665–684. https://doi.org/10.1016/j.ajhg.2019.02.022	0.0835	0.0279	2.9888	0.0028005	0.0193	0.0072	0.0795	0.0233	3.4129	0.00064287	0.0238	0.0077	0.0772	0.0228	3.3878	0.00070453	0.0241	0.0078	0.0952	0.0227	4.189	2.8015e-05	0.046156	0.0081	0.1039	0.0226	4.5872	4.4929e-06	0.047129	0.0077	0.0944	0.0222	4.2598	2.0458e-05	0.032689	0.0076	0.0942	0.0216	4.3603	1.2991e-05	0.0317	0.0076	0.0962	0.0219	4.3899	1.134e-05	0.0394	0.0078	0.1431	0.0507	2.8223	0.0047684	-0.0054067	0.006
Atopic dermatitis	Paternoster, L., Standl, M., Waage, J. et al. Multi-ancestry genome-wide association study of 21,000 cases and 95,000 controls identifies new risk loci for atopic dermatitis. Nat Genet 47, 1449–1456 (2015). https://doi.org/10.1038/ng.3424	-0.0715	0.0508	-1.4055	0.15987	0.0087	0.0058	-0.0825	0.043	-1.9196	0.054905	0.0104	0.0059	-0.0978	0.0438	-2.2299	0.025755	0.0135	0.0061	-0.0442	0.0381	-1.161	0.24565	0.0047828	0.0064	-0.0294	0.0392	-0.7501	0.45322	0.0011024	0.0063	-0.066	0.0389	-1.6955	0.089976	0.0062916	0.0059	-0.0762	0.0394	-1.9334	0.053182	0.0084	0.0061	-0.0596	0.0392	-1.5191	0.12873	0.0065	0.0063	-0.0264	0.1018	-0.2597	0.79506	-0.0012103	0.0057
Bipolar disorder	Stahl, E.A., Breen, G., Forstner, A.J. et al. Genome-wide association study identifies 30 loci associated with bipolar disorder. Nat Genet 51, 793–803 (2019). https://doi.org/10.1038/s41588-019-0397-8	-0.0727	0.0223	-3.2676	0.0010848	-0.0014	0.0069	-0.0827	0.019	-4.3554	1.3285e-05	0.0002	0.0075	-0.0782	0.0193	-4.0518	5.0827e-05	-0.0006	0.0077	-0.0267	0.0183	-1.4587	0.14465	-0.0059568	0.0085	0.0146	0.0191	0.7637	0.44505	-0.0058976	0.0085	-0.0278	0.0184	-1.5073	0.13174	0.0019256	0.0081	-0.024	0.0187	-1.2856	0.19859	0.0016	0.0084	-0.0218	0.0185	-1.1798	0.23808	-0.003	0.0084	-0.0906	0.0446	-2.0319	0.042161	0.0071668	0.0064
Birth weight	Horikoshi, M. et al. Genome-wide associations for birth weight and correlations with adult disease. Nature 538, 248-252 (2016).	0.114	0.029	3.9351	8.3152e-05	0.0076	0.0068	0.1106	0.024	4.6143	3.9446e-06	0.0144	0.0074	0.1049	0.0235	4.4552	8.3796e-06	0.0158	0.0074	0.2039	0.0241	8.4572	2.7395e-17	0.036304	0.0087	0.1391	0.0246	5.6645	1.4742e-08	0.016241	0.0081	0.1304	0.024	5.4218	5.8985e-08	0.016831	0.0079	0.1257	0.0239	5.2588	1.4496e-07	0.018	0.0079	0.1344	0.0229	5.8688	4.3894e-09	0.0165	0.0078	0.1795	0.0558	3.2152	0.0013037	-0.0059429	0.0057
BMI	Locke, A. E. et al. Genetic studies of body mass index yield new insights for obesity biology. Nature 518, 197-206 (2015).	-0.1279	0.0209	-6.1338	8.5831e-10	0.0025	0.0063	-0.1282	0.0187	-6.8716	6.3495e-12	0.0011	0.007	-0.1246	0.0181	-6.876	6.1564e-12	0.0003	0.0071	-0.1473	0.0191	-7.7151	1.2093e-14	-0.00049283	0.008	-0.1883	0.0182	-10.3281	5.2613e-25	-0.0025441	0.0077	-0.1555	0.0177	-8.7867	1.5403e-18	-0.0034069	0.0074	-0.1528	0.0174	-8.8007	1.3597e-18	-0.0041	0.0075	-0.1581	0.0173	-9.1304	6.8275e-20	-0.004	0.0077	-0.1697	0.0406	-4.1817	2.8935e-05	-0.010668	0.0053
Body Fat	Lu, Y. et al. New loci for body fat percentage reveal link between adiposity and cardiometabolic disease risk. Nature communications 7, 10495 (2016).	-0.147	0.035	-4.1953	2.7252e-05	-0.0054	0.0062	-0.1769	0.0316	-5.5976	2.1735e-08	0.0019	0.0068	-0.1789	0.0311	-5.7542	8.7073e-09	0.0034	0.0069	-0.2253	0.0281	-8.0186	1.0697e-15	0.0018143	0.0071	-0.2295	0.0287	-7.9862	1.3911e-15	-0.0016106	0.0075	-0.2065	0.0295	-7.0098	2.3861e-12	0.0030651	0.0072	-0.2078	0.0291	-7.1351	9.6718e-13	0.0042	0.0072	-0.2074	0.0291	-7.132	9.8936e-13	0.0011	0.0076	-0.1432	0.0649	-2.2073	0.02729	-0.012207	0.0055
Caffeine	Cornelis, M. C. et al. Genome-wide meta-analysis identifies six novel loci associated with habitual coffee consumption. Molecular psychiatry 20, 647 (2015).	0.0143	0.0485	0.2947	0.76825	-0.0054	0.0064	0.0276	0.0429	0.643	0.52019	-0.0029	0.0068	0.0328	0.0419	0.7838	0.43319	-0.0026	0.0067	0.021	0.0406	0.5159	0.60594	-0.0035927	0.0078	0.0296	0.04	0.7399	0.45938	-0.0043414	0.0076	0.0461	0.0406	1.1349	0.25642	-0.0064576	0.0069	0.0491	0.0397	1.2376	0.21586	-0.0067	0.0069	0.039	0.0401	0.974	0.33007	-0.0041	0.0074	-0.018	0.0941	-0.1917	0.84798	-0.0040099	0.0051
Childhood IQ	Benyamin, B. et al. Childhood intelligence is heritable, highly polygenic and associated with FNBP1L. Molecular psychiatry 19, 253 (2014).	0.7151	0.0695	10.2951	7.4136e-25	0.0014	0.0088	0.7397	0.0646	11.4496	2.3613e-30	0.0009	0.0088	0.7387	0.0637	11.596	4.3202e-31	0.001	0.0091	0.7952	0.0656	12.1162	8.6738e-34	0.0062535	0.0104	0.784	0.0641	12.2364	1.9853e-34	0.0068372	0.01	0.7951	0.0645	12.3272	6.4661e-35	0.00045452	0.0093	0.7921	0.064	12.3669	3.9455e-35	0.0011	0.0096	0.7796	0.0637	12.2369	1.9754e-34	0.0065	0.0096	0.8965	0.1181	7.5898	3.2045e-14	0.020899	0.0062
Chrohns disease	de Lange KM, Moutsianas L, Lee JC, et al. Genome-wide association study implicates immune activation of multiple integrin genes in inflammatory bowel disease. Nat Genet. 2017;49(2):256-261. doi:10.1038/ng.3760	0.1264	0.0303	4.1792	2.9256e-05	0.0011	0.0065	0.1155	0.0261	4.4224	9.76e-06	0.0023	0.0064	0.1036	0.0252	4.11	3.9573e-05	0.0073	0.0063	0.1751	0.0268	6.5438	5.9979e-11	-5.465e-05	0.0082	0.1741	0.0272	6.4088	1.4669e-10	0.001361	0.008	0.1463	0.0257	5.7028	1.1784e-08	0.001328	0.0071	0.136	0.0252	5.4081	6.369e-08	0.0049	0.0071	0.1419	0.026	5.4567	4.8498e-08	0.0062	0.0074	0.0392	0.054	0.7259	0.4679	0.0064298	0.0058
Type-2 Diabetes	Morris, A. P. et al. Large-scale association analysis provides insights into the genetic architecture and pathophysiology of type 2 diabetes. Nature genetics 44, 981 (2012).	-0.052	0.0419	-1.2418	0.21432	-0.0106	0.0068	-0.0504	0.0368	-1.3671	0.1716	-0.0166	0.0073	-0.0484	0.0368	-1.3166	0.18798	-0.0171	0.0075	-0.0749	0.0348	-2.1521	0.031387	-0.022622	0.0083	-0.0736	0.0344	-2.1359	0.032688	-0.022375	0.0081	-0.0411	0.0339	-1.2131	0.22508	-0.024238	0.0078	-0.0398	0.0341	-1.1661	0.24357	-0.0252	0.008	-0.0482	0.0348	-1.387	0.16544	-0.0259	0.0081	-0.1334	0.0816	-1.6349	0.10206	-0.00074584	0.0058
Family relationship satisfaction	Churchhouse, C. et al. Rapid GWAS of thousands of phenotypes for 337,000 samples in the UK biobank. Neale Lab (2017).	0.1368	0.0401	3.4109	0.00064747	0.014	0.0065	0.1086	0.035	3.1042	0.0019076	0.0179	0.007	0.1217	0.0346	3.5184	0.00043408	0.0156	0.007	0.1035	0.0312	3.3131	0.0009228	0.010052	0.0081	0.1235	0.032	3.8576	0.00011451	0.014405	0.0079	0.1181	0.0333	3.5515	0.00038306	0.01856	0.0076	0.1264	0.0332	3.8084	0.00013985	0.0167	0.0076	0.1246	0.0324	3.8422	0.00012191	0.0156	0.0076	0.1535	0.0788	1.9485	0.051358	0.0017099	0.006
Father's age at death	Pilling, L. C. et al. Human longevity is influenced by many genetic variants: evidence from 75,000 UK Biobank participants. Aging (Albany NY) 8, 547 (2016).	0.3561	0.0521	6.8389	7.9825e-12	0.0277	0.0058	0.3001	0.0486	6.1728	6.7108e-10	0.0374	0.0065	0.2988	0.0466	6.4118	1.4381e-10	0.036	0.0065	0.4783	0.0495	9.6586	4.5187e-22	0.067122	0.007	0.4529	0.0495	9.1536	5.5085e-20	0.051575	0.007	0.3659	0.0484	7.5677	3.7989e-14	0.050919	0.0072	0.3649	0.047	7.7669	8.0457e-15	0.0501	0.0072	0.3809	0.0474	8.0394	9.03e-16	0.0502	0.007	0.379	0.0912	4.1561	3.237e-05	0.004309	0.0054
Epilepsy (focal)	Abou-Khalil et al. Genome-wide mega-analysis identifies 16 loci ... Nat Commun 9, 5269 (2018). https://doi.org/10.1038/s41467-018-07524-z	-0.3088	0.1183	-2.6095	0.0090683	0.0057	0.0076	-0.2585	0.1069	-2.4175	0.015626	0.0006	0.0087	-0.2685	0.1085	-2.4739	0.013364	0.0051	0.0091	-0.3277	0.11	-2.9802	0.0028807	0.0085213	0.0088	-0.3182	0.1102	-2.8862	0.0038988	0.0074492	0.0089	-0.2513	0.1001	-2.511	0.012038	3.6635e-05	0.0085	-0.2593	0.1024	-2.5329	0.011312	0.0037	0.0088	-0.2823	0.1055	-2.6755	0.0074619	0.0018	0.009	-0.4023	0.191	-2.1062	0.035187	0.0036884	0.0063
Frequency of friend/family visits	Churchhouse, C. et al. Rapid GWAS of thousands of phenotypes for 337,000 samples in the UK biobank. Neale Lab (2017).	0.3123	0.0296	10.5417	5.5485e-26	0.0252	0.0062	0.2891	0.027	10.6888	1.1486e-26	0.047	0.0073	0.2928	0.0273	10.7365	6.8613e-27	0.0482	0.0076	0.3567	0.0239	14.9332	2.0033e-50	0.064148	0.0079	0.3501	0.024	14.5709	4.302e-48	0.065339	0.0079	0.3359	0.0253	13.2897	2.6551e-40	0.055688	0.0078	0.3387	0.0254	13.3434	1.2948e-40	0.0569	0.008	0.326	0.0247	13.2115	7.5308e-40	0.0615	0.0079	0.4568	0.0638	7.1608	8.022e-13	0.0014472	0.0065
Friends relationship satisfaction	Churchhouse, C. et al. Rapid GWAS of thousands of phenotypes for 337,000 samples in the UK biobank. Neale Lab (2017).	0.2238	0.0384	5.8228	5.7862e-09	0.0545	0.0069	0.2353	0.0336	6.996	2.6343e-12	0.0407	0.0071	0.2435	0.0332	7.3404	2.1289e-13	0.0423	0.0072	0.2557	0.0323	7.9245	2.2907e-15	0.026568	0.0085	0.2743	0.0323	8.4907	2.0541e-17	0.028678	0.0082	0.2722	0.0328	8.3111	9.4856e-17	0.03125	0.0079	0.2776	0.0324	8.5761	9.8126e-18	0.033	0.008	0.2674	0.0322	8.3115	9.4462e-17	0.03	0.0079	0.2788	0.0795	3.5085	0.00045069	0.004046	0.0058
Epilepsy (generalized)	Abou-Khalil et al. Genome-wide mega-analysis identifies 16 loci ... Nat Commun 9, 5269 (2018). https://doi.org/10.1038/s41467-018-07524-z	-0.1373	0.0365	-3.7583	0.00017108	0.0193	0.0078	-0.111	0.0334	-3.3251	0.00088402	0.0237	0.0088	-0.1137	0.0327	-3.4758	0.00050926	0.0252	0.009	-0.0854	0.0318	-2.6883	0.0071818	0.028887	0.0102	-0.0951	0.0321	-2.9656	0.0030208	0.029144	0.01	-0.0797	0.0323	-2.4699	0.013515	0.021714	0.0094	-0.0805	0.0318	-2.5297	0.011416	0.0219	0.0094	-0.0979	0.0328	-2.9855	0.0028315	0.028	0.0101	-0.128	0.0705	-1.8166	0.069282	-0.0028866	0.0066
Height	Wood, A. R. et al. Defining the role of common variation in the genomic and biological architecture of adult human height. Nature genetics 46, 1173 (2014)	0.0958	0.0186	5.151	2.5904e-07	0.0077	0.0095	0.1013	0.017	5.9495	2.6901e-09	0.0112	0.0098	0.102	0.0173	5.8993	3.6515e-09	0.0129	0.0101	0.2291	0.0169	13.5651	6.4516e-42	0.046375	0.0128	0.116	0.0163	7.1048	1.2048e-12	0.038604	0.0111	0.1142	0.0169	6.7643	1.3394e-11	0.026253	0.011	0.1148	0.0171	6.6946	2.1629e-11	0.0273	0.0113	0.1109	0.0164	6.7566	1.413e-11	0.0308	0.0111	0.046	0.0381	1.2089	0.22671	0.032378	0.0079
Hip circumference	Shungin, D. et al. New genetic loci link adipose and insulin biology to body fat distribution. Nature 518, 187 (2015)	-0.0237	0.0238	-0.9977	0.31845	-0.0025	0.0062	-0.0216	0.021	-1.027	0.30444	-0.0037	0.0069	-0.02	0.0205	-0.9757	0.3292	-0.004	0.007	0.0106	0.0214	0.4946	0.62088	-0.0014104	0.0078	-0.0753	0.0205	-3.6786	0.00023454	-0.00084641	0.0072	-0.0416	0.0203	-2.0462	0.040733	-0.0055646	0.0072	-0.0408	0.0201	-2.0278	0.042579	-0.0055	0.0074	-0.043	0.0198	-2.1655	0.030351	-0.006	0.0073	-0.052	0.045	-1.1566	0.24742	-0.0053543	0.0054
Inflammatory Bowel Disease	de Lange KM, Moutsianas L, Lee JC, et al. Genome-wide association study implicates immune activation of multiple integrin genes in inflammatory bowel disease. Nat Genet. 2017;49(2):256-261. doi:10.1038/ng.3760	0.1122	0.0292	3.8379	0.00012411	0.001	0.0068	0.1015	0.0252	4.0234	5.7374e-05	0.0018	0.007	0.0898	0.0246	3.6511	0.00026113	0.0069	0.007	0.1378	0.0265	5.205	1.9404e-07	0.0041282	0.0085	0.1392	0.0273	5.0921	3.5415e-07	0.0043796	0.0083	0.1158	0.0256	4.5244	6.0573e-06	0.0028304	0.0076	0.1065	0.0252	4.2207	2.4353e-05	0.0064	0.0077	0.1144	0.0258	4.4264	9.5813e-06	0.0078	0.0079	0.109	0.0561	1.9431	0.052009	-0.0027208	0.0064
Adult IQ	Savage, J.E., Jansen, P.R., Stringer, S. et al. Genome-wide association meta-analysis in 269,867 individuals identifies new genetic and functional links to intelligence. Nat Genet 50, 912–919 (2018). https://doi.org/10.1038/s41588-018-0152-6	0.9641	0.0059	162.055	0	0.6425	0.0112	0.9685	0.0041	233.851	0	0.7178	0.013	0.9667	0.0048	201.721	0	0.6798	0.0128	0.9014	0.0068	131.633	0	0.46339	0.0137	0.9154	0.0069	133.339	0	0.46379	0.0134	0.9621	0.0053	180.859	0	0.58236	0.0134	0.9618	0.0056	170.956	0	0.5538	0.0132	0.9618	0.0052	185.278	0	0.6106	0.0138	0.9387	0.0424	22.1619	8.0072e-109	0.38931	0.0083
Job satisfaction	Churchhouse, C. et al. Rapid GWAS of thousands of phenotypes for 337,000 samples in the UK biobank. Neale Lab (2017).	-0.0101	0.0462	-0.2198	0.82603	-0.0031	0.0055	0.0162	0.0401	0.4046	0.68579	-0.0049	0.0059	0.0322	0.04	0.8035	0.42166	-0.0021	0.0059	-0.0341	0.037	-0.9216	0.35672	-0.012096	0.0068	-0.0494	0.0379	-1.3026	0.1927	-0.010094	0.0065	-0.0213	0.0384	-0.5539	0.57962	-0.0043527	0.0061	-0.0103	0.0383	-0.2688	0.78805	-0.0023	0.0061	-0.0083	0.0374	-0.2229	0.82362	-0.0084	0.0061	-0.1306	0.1046	-1.2495	0.21148	0.013726	0.0058
Loneliness	Abdellaoui et al. Phenome-wide investigation of health outcomes associated with genetic predisposition to loneliness. Human Molecular Genetics, 28 (22) 3853-3865. (2019)	-0.18	0.0268	-6.7082	1.9707e-11	-0.05	0.007	-0.1802	0.0252	-7.1582	8.1764e-13	-0.0518	0.0077	-0.1748	0.0243	-7.1797	6.9857e-13	-0.0518	0.0076	-0.2874	0.0213	-13.5001	1.5611e-41	-0.10246	0.0081	-0.2582	0.022	-11.7376	8.1738e-32	-0.085626	0.0083	-0.2156	0.0229	-9.4121	4.8631e-21	-0.065011	0.0079	-0.211	0.0225	-9.3965	5.6399e-21	-0.0629	0.0078	-0.2167	0.023	-9.4112	4.9067e-21	-0.0676	0.0082	-0.1953	0.0527	-3.7048	0.00021155	-0.0071297	0.0062
Lupus	Julià, A., López-Longo, F.J., Pérez Venegas, J.J. et al. Genome-wide association study meta-analysis identifies five new loci for systemic lupus erythematosus. Arthritis Res Ther 20, 100 (2018). https://doi.org/10.1186/s13075-018-1604-1	0.143	0.0364	3.9236	8.7231e-05	-0.0019	0.0066	0.1006	0.0342	2.9425	0.0032559	0.0057	0.0077	0.1033	0.0343	3.0106	0.002607	0.0042	0.008	0.1204	0.0324	3.7144	0.00020367	-0.0044875	0.0082	0.1208	0.0332	3.6325	0.00028071	-0.0036043	0.0081	0.0947	0.0334	2.834	0.0045973	0.0040717	0.0079	0.0967	0.0336	2.8783	0.0039978	0.0033	0.0081	0.106	0.0339	3.1255	0.0017752	0.0027	0.0084	0.1431	0.0791	1.8087	0.07049	0.0056788	0.0062
Myocardial Infarction	Nikpay, M. et al. A comprehensive 1000 Genomes–based genome-wide association meta-analysis of coronary artery disease. Nature genetics 47, 1121 (2015).	-0.211	0.0506	-4.1706	3.0378e-05	0.0102	0.0136	-0.1767	0.0465	-3.7998	0.00014484	0.0073	0.0152	-0.1833	0.0463	-3.9618	7.4398e-05	0.0094	0.0153	-0.2061	0.039	-5.2801	1.2913e-07	-0.012186	0.015	-0.1836	0.0406	-4.5178	6.2486e-06	-0.013768	0.015	-0.1638	0.0436	-3.7588	0.0001707	-0.0047523	0.0153	-0.168	0.0433	-3.8842	0.00010266	-0.0032	0.0154	-0.1796	0.0423	-4.2491	2.1462e-05	-0.0048	0.0156	-0.1584	0.1093	-1.4501	0.14704	-0.00050036	0.0103
Mother's age at death	Pilling, L. C. et al. Human longevity is influenced by many genetic variants: evidence from 75,000 UK Biobank participants. Aging (Albany NY) 8, 547 (2016).	0.4407	0.0632	6.9684	3.2065e-12	0.0106	0.0061	0.4262	0.0588	7.2454	4.3132e-13	0.009	0.0067	0.4305	0.0588	7.3255	2.3796e-13	0.0068	0.007	0.5127	0.0592	8.653	5.0152e-18	0.0629	0.0074	0.5046	0.0583	8.653	5.0169e-18	0.035313	0.0071	0.4662	0.0576	8.0942	5.7661e-16	0.024358	0.0067	0.4698	0.0576	8.1623	3.2859e-16	0.0234	0.007	0.4799	0.0581	8.2665	1.38e-16	0.0231	0.0071	0.4596	0.1216	3.7799	0.00015687	-0.003836	0.0057
Parkinson's Disease	Mike A. Nalls et al. for the International Parkinson’s Disease Genomics Consortium (2020, bioRxiv).	0.0146	0.0314	0.4647	0.64212	0.0137	0.0063	0.0319	0.027	1.179	0.23841	0.0118	0.0068	0.0411	0.0263	1.5675	0.117	0.0111	0.0067	0.0739	0.0262	2.8198	0.0048047	0.01574	0.0073	0.0741	0.0257	2.882	0.0039513	0.014051	0.0072	0.0557	0.0259	2.15	0.031559	0.013053	0.0072	0.0606	0.0252	2.4074	0.016068	0.0131	0.0071	0.0652	0.0249	2.6173	0.0088617	0.0106	0.0071	0.0327	0.0692	0.4729	0.63632	4.7535e-05	0.0055
Rsk Taking	Linner et al. (2019). Genome-wide association analyses of risk tolerance and risky behaviors in over 1 million individuals identify hundreds of loci and shared genetic influences	-0.1159	0.0235	-4.9396	7.8277e-07	-0.0059	0.0066	-0.115	0.0211	-5.4369	5.4203e-08	-0.0078	0.0075	-0.1203	0.0214	-5.6145	1.9717e-08	-0.0088	0.0078	-0.0844	0.0201	-4.2039	2.6231e-05	0.016879	0.009	-0.0457	0.0208	-2.2016	0.027694	0.039499	0.009	-0.079	0.0209	-3.7809	0.00015627	0.018536	0.0086	-0.0829	0.0211	-3.9277	8.5776e-05	0.0175	0.0088	-0.0725	0.0204	-3.5483	0.00038774	0.0208	0.0087	-0.0543	0.05	-1.0855	0.2777	0.0038221	0.0061
Sleep Duration	Jansen, P.R., Watanabe, K., Stringer, S. et al. Genome-wide analysis of insomnia in 1,331,010 individuals identifies new risk loci and functional pathways. Nat Genet 51, 394–403 (2019). https://doi.org/10.1038/s41588-018-0333-3	-0.0326	0.0229	-1.4215	0.15517	0.0046	0.0066	-0.0396	0.0204	-1.9431	0.052005	0.0055	0.0073	-0.0383	0.0204	-1.8797	0.060155	0.0067	0.0076	0.0513	0.0186	2.7516	0.0059302	0.021433	0.0077	0.0507	0.0186	2.7232	0.006466	0.014762	0.0072	-0.0004	0.019	-0.0229	0.98174	0.010237	0.0072	0.0004	0.019	0.0213	0.98299	0.0101	0.0074	0.0065	0.0193	0.3361	0.73681	0.0125	0.0075	-0.0084	0.0488	-0.173	0.86263	-0.00083031	0.0068
Total Cholesterol	Teslovich, T. M. et al. Biological, clinical and population relevance of 95 loci for blood lipids. Nature 466, 707-713 (2010).	-0.0172	0.0234	-0.7349	0.46239	-0.0031	0.0063	-0.0214	0.0209	-1.024	0.30585	-0.0072	0.0067	-0.0265	0.0201	-1.3208	0.18656	-0.0055	0.0067	-0.0582	0.0209	-2.7923	0.0052341	-0.0057943	0.0074	-0.0413	0.0204	-2.0265	0.042709	-0.0059055	0.007	-0.0288	0.0202	-1.4273	0.1535	-0.0064185	0.007	-0.0325	0.0197	-1.6469	0.099579	-0.0053	0.0071	-0.038	0.0198	-1.9226	0.054533	-0.0051	0.0071	-0.0344	0.0432	-0.7973	0.4253	-0.010878	0.0055
Triglycerides	Teslovich, T. M. et al. Biological, clinical and population relevance of 95 loci for blood lipids. Nature 466, 707-713 (2010).	-0.045	0.0274	-1.6423	0.10054	-0.0037	0.0069	-0.0426	0.0223	-1.9116	0.055926	-0.0082	0.0071	-0.0462	0.0217	-2.1308	0.033104	-0.0078	0.0073	-0.1057	0.0232	-4.5506	5.3488e-06	-0.004387	0.0085	-0.0964	0.023	-4.1856	2.8436e-05	-0.0049358	0.0083	-0.0709	0.022	-3.22	0.001282	-0.0055445	0.0076	-0.0729	0.0217	-3.3623	0.00077289	-0.0054	0.0078	-0.0757	0.0221	-3.4255	0.00061365	-0.0072	0.008	-0.0392	0.0389	-1.0071	0.31388	-0.016932	0.0059
Ulcerative Colitis	de Lange KM, Moutsianas L, Lee JC, et al. Genome-wide association study implicates immune activation of multiple integrin genes in inflammatory bowel disease. Nat Genet. 2017;49(2):256-261. doi:10.1038/ng.3760	0.0809	0.0334	2.4203	0.01551	0.0014	0.0066	0.0705	0.0293	2.4054	0.016153	0.0009	0.0072	0.0616	0.0291	2.1189	0.034103	0.0049	0.0074	0.072	0.0312	2.3069	0.021062	0.009162	0.0081	0.0705	0.0323	2.1832	0.029019	0.0093248	0.008	0.058	0.0306	1.8967	0.057865	0.0057526	0.0076	0.0522	0.0303	1.7225	0.084972	0.0084	0.0077	0.0632	0.0305	2.0727	0.0382	0.0085	0.0079	0.1536	0.0716	2.1454	0.031917	-0.0077477	0.0066
Vitamin D levels	Revez, J.A. et al. Genome-wide association study identifies 143 loci associated with 25 hydroxyvitamin D concentration. Nature Communications (2020).	-0.1816	0.0278	-6.5316	6.5092e-11	-0.0146	0.0071	-0.1716	0.0258	-6.6566	2.8018e-11	-0.0286	0.0078	-0.1794	0.0259	-6.9356	4.0448e-12	-0.0286	0.0076	-0.1668	0.0242	-6.9036	5.0716e-12	-0.028508	0.0089	-0.1784	0.0242	-7.3807	1.5744e-13	-0.026054	0.0088	-0.1839	0.0249	-7.3749	1.6444e-13	-0.033923	0.0081	-0.1898	0.025	-7.5919	3.1516e-14	-0.034	0.0081	-0.1793	0.0246	-7.2736	3.5005e-13	-0.0322	0.0087	-0.2152	0.0514	-4.1853	2.8475e-05	0.010252	0.0066
Waist circumference	Shungin, D. et al. New genetic loci link adipose and insulin biology to body fat distribution. Nature 518, 187 (2015)	-0.0955	0.023	-4.1482	3.3505e-05	-0.0064	0.0065	-0.0951	0.0197	-4.8195	1.439e-06	-0.0076	0.0066	-0.0941	0.0196	-4.7972	1.609e-06	-0.0076	0.0066	-0.1003	0.0204	-4.9086	9.1718e-07	-0.0092499	0.0073	-0.1633	0.0197	-8.2872	1.1595e-16	-0.010121	0.0071	-0.1275	0.0194	-6.5791	4.7315e-11	-0.010769	0.007	-0.1266	0.0195	-6.4906	8.551e-11	-0.0109	0.0072	-0.131	0.0188	-6.9525	3.5885e-12	-0.0107	0.0071	-0.1406	0.0445	-3.1637	0.0015578	-0.009605	0.0052
Waist-Hip ratio	Shungin, D. et al. New genetic loci link adipose and insulin biology to body fat distribution. Nature 518, 187 (2015)	-0.1675	0.0249	-6.7365	1.622e-11	-0.0009	0.006	-0.1673	0.0202	-8.2641	1.4071e-16	-0.0051	0.0062	-0.166	0.0201	-8.2691	1.3502e-16	-0.0062	0.0061	-0.2289	0.0207	-11.0777	1.6091e-28	-0.0085032	0.0067	-0.2303	0.0197	-11.6716	1.7806e-31	-0.011509	0.0067	-0.2032	0.019	-10.6853	1.1924e-26	-0.0086062	0.0066	-0.2022	0.0192	-10.5335	6.0522e-26	-0.0097	0.0066	-0.2086	0.0193	-10.7938	3.682e-27	-0.0085	0.007	-0.1872	0.0504	-3.7157	0.00020261	-0.011478	0.0053

### Sheet: Supp. Table 4
Supplementary Table 4. UKB imputation variable overview
Overview of UKB variables used for imputation in this study. Per variable the phenotypic correlation with FIS1 is shown, along with the genetic correlation with NonCogIFIS and Savage et al. Intelligence. The final selection of imputation variables covers a subset of all variables listed. Inclusion is shown in the last column.
Label*	UKB variable	Phenotype description	rg NonCogIFIS	rg Intelligence**	rpheno FIS1	Included in final selection
1	100002	Energy	0.3964	0.3558	0.0560766	No
2	100011	Iron	0.4848	0.5272	0.0764141	Yes
3	100016	Potassium	0.4552	0.351	0.0572287	No
4	100017	Magnesium	0.5372	0.3982	0.0682886	No
5	1050	Time spend outdoors in summer	-0.3345	-0.6456	-0.166853	Yes
6	1060	Time spent outdoors in winter	-0.2749	-0.6003	-0.131088	Yes
7	1070	Time spent watching television (TV)	-0.4493	-0.4497	-0.141424	Yes
8	1080	Time spent using computer	0.2758	0.5393	0.203803	Yes
9	1100	Drive faster than motorway speed limit	0.2111	0.3604	0.123159	Yes
10	110001	Invitation to complete online 24-hour recall dietary questionnaire, acceptance	0.2336	0.6268	0.13787	Yes
11	1180	Morning/evening person (chronotype)	0.1009	0.1597	0.0560276	Yes
12	1190	Nap during day	-0.0405	-0.1395	-0.0596474	Yes
13	1239	Current tobacco smoking	-0.485	-0.294	-0.0716195	No
14	1269	Exposure to tobacco smoke at home	-0.3979	-0.4591	-0.0627483	Yes
15	1279	Exposure to tobacco smoke outside home	-0.4304	-0.3305	-0.0872927	No
16	1319	Dried fruit intake	0.4614	0.2735	0.0596496	No
17	137	Number of treatments/medications taken	-0.27	-0.2755	-0.07105	Yes
18	1408	Cheese intake	0.3603	0.536	0.138107	Yes
19	1478	Salt added to food	-0.2334	-0.2147	-0.0676968	No
20	1488	Tea intake	0.0492	-0.1625	-0.0578969	Yes
21	1498	Coffee intake	0.1481	0.2316	0.0601313	Yes
22	1558	Alcohol intake frequency.	-0.3768	-0.3202	-0.121953	No
23	1568	Average weekly red wine intake	0.497	0.4478	0.126215	No
24	1578	Average weekly champagne plus white wine intake	0.3687	0.4556	0.0983463	Yes
25	1588	Average weekly beer plus cider intake	-0.2236	-0.3442	-0.0763881	Yes
26	1618	Alcohol usually taken with meals	0.5195	0.3823	0.126517	No
27	1628	Alcohol intake versus 10 years previously	-0.351	-0.3111	-0.0640731	No
28	1677	Breastfed as a baby	0.2965	0.3462	0.0594828	Yes
29	1787	Maternal smoking around birth	-0.4218	-0.3144	-0.0596764	No
30	1807	Father's age at death	0.4931	0.3555	0.0537049	No
31	1873	Number of full brothers	-0.3367	-0.1734	-0.0913948	No
32	1883	Number of full sisters	-0.3859	-0.1031	-0.0832037	No
33	189	Townsend deprivation index at recruitment	-0.5448	-0.239	-0.088078	No
34	1920	Mood swings	-0.2116	-0.3401	-0.0886703	Yes
35	1950	Sensitivity / hurt feelings	-0.1391	-0.1944	-0.0504563	Yes
36	1960	Fed-up feelings	-0.3015	-0.2718	-0.0813793	No
37	1970	Nervous feelings	0.0483	-0.1295	-0.0593332	Yes
38	1990	Tense / 'highly strung'	-0.0053	-0.2158	-0.0607734	Yes
39	20015	Sitting height	0.41	0.1551	0.108982	No
40	20018	Prospective memory result	-0.0269	-0.7686	-0.256551	Yes
41	20022	Birth weight	0.2287	0.1159	0.0572732	No
42	20023	Mean time to correctly identify matches	-0.0668	-0.1912	-0.129653	Yes
43	20075	Home location at assessment - north co-ordinate (rounded)	-0.3518	-0.4329	-0.0584991	Yes
44	20077	Number of diet questionnaires completed	0.2628	0.6084	0.174178	Yes
45	20127	Neuroticism score	-0.1163	-0.1728	-0.0650465	Yes
46	20150	Forced expiratory volume in 1-second (FEV1), Best measure	0.4417	0.1939	0.105765	No
47	20151	Forced vital capacity (FVC), Best measure	0.4503	0.1921	0.11051	No
48	20153	Forced expiratory volume in 1-second (FEV1), predicted	0.4455	0.1602	0.119052	No
49	20154	Forced expiratory volume in 1-second (FEV1), predicted percentage	0.216	0.1196	0.0684126	No
50	2020	Loneliness, isolation	-0.2589	-0.2025	-0.0652685	No
51	20414	Frequency of drinking alcohol	0.2752	0.2887	0.105813	Yes
52	20453	Ever taken cannabis	0.0388	0.3141	0.0711573	Yes
53	20488	Physically abused by family as a child	-0.2622	-0.18	-0.0569781	No
54	20489	Felt loved as a child	0.2178	0.1281	0.0590381	No
55	20491	Someone to take to doctor when needed as a child	0.28	0.6289	0.136808	Yes
56	20497	Repeated disturbing thoughts of stressful experience in past month	-0.187	-0.2663	-0.0518566	Yes
57	20498	Felt very upset when reminded of stressful experience in past month	-0.1559	-0.2743	-0.0637695	Yes
58	2050	Frequency of depressed mood in last 2 weeks	-0.211	-0.2322	-0.0718451	Yes
59	20505	Recent easy annoyance or irritability	-0.217	-0.2557	-0.056793	Yes
60	20509	Recent inability to stop or control worrying	-0.1711	-0.2678	-0.0632502	Yes
61	20512	Recent feelings of foreboding	-0.1417	-0.2761	-0.0508264	Yes
62	20520	Recent worrying too much about different things	-0.091	-0.2661	-0.0642655	Yes
63	20522	Been in a confiding relationship as an adult	0.2252	0.3801	0.125505	Yes
64	2060	Frequency of unenthusiasm / disinterest in last 2 weeks	-0.2862	-0.3546	-0.0904461	Yes
65	2070	Frequency of tenseness / restlessness in last 2 weeks	-0.14	-0.2585	-0.0707446	Yes
66	2080	Frequency of tiredness / lethargy in last 2 weeks	-0.2954	-0.178	-0.0601745	No
67	21001	Body mass index (BMI)	-0.2162	-0.1959	-0.0513574	No
68	2129	Answered sexual history questions	-0.1016	-0.4408	-0.0998452	Yes
69	2139	Age first had sexual intercourse	0.5139	0.479	0.143742	No
70	2178	Overall health rating	-0.348	-0.3804	-0.121451	Yes
71	2188	Long-standing illness, disability or infirmity	-0.3006	-0.1408	-0.0503391	No
72	2217	Age started wearing glasses or contact lenses	-0.1517	-0.4034	-0.109575	Yes
73	2237	Plays computer games	-0.2184	0.2127	0.0595596	No
74	22504	Bring up phlegm/sputum/mucus on most days	-0.2647	-0.1607	-0.0517212	No
75	23099	Body fat percentage	-0.2458	-0.2037	-0.0506551	No
76	23104	Body mass index (BMI)	-0.2244	-0.19	-0.0512988	No
77	23111	Leg fat percentage (right)	-0.3324	-0.2569	-0.0758784	No
78	23115	Leg fat percentage (left)	-0.3341	-0.26	-0.0756391	No
79	23129	Trunk fat-free mass	0.3188	0.0454	0.0536208	No
80	23130	Trunk predicted mass	0.3189	0.0461	0.0530379	No
81	2316	Wheeze or whistling in the chest in last year	-0.339	-0.2845	-0.0661565	No
82	2492	Taking other prescription medications	-0.2559	-0.23	-0.060544	No
83	2644	Light smokers, at least 100 smokes in lifetime	-0.1562	-0.3245	-0.0840847	Yes
84	2744	Birth weight of first child	0.2345	0.1696	0.0616015	No
85	2754	Age at first live birth	0.6525	0.5167	0.208831	No
86	2764	Age at last live birth	0.6218	0.4969	0.147411	No
87	2867	Age started smoking in former smokers	0.5413	0.4924	0.131554	No
88	30000	White blood cell (leukocyte) count	-0.2478	-0.1777	-0.061281	No
89	30140	Neutrophill count	-0.2352	-0.1654	-0.0609148	No
90	30530	Sodium in urine	-0.267	-0.3064	-0.0578575	Yes
91	3062	Forced vital capacity (FVC)	0.443	0.1866	0.115632	No
92	3063	Forced expiratory volume in 1-second (FEV1)	0.4411	0.19	0.11557	No
93	3064	Peak expiratory flow (PEF)	0.3539	0.1992	0.109655	No
94	3526	Mother's age at death	0.5608	0.4353	0.0660929	No
95	3536	Age started hormone-replacement therapy (HRT)	0.3213	0.3516	0.0643763	Yes
96	3581	Age at menopause (last menstrual period)	0.1317	0.1671	0.0681663	Yes
97	3591	Ever had hysterectomy (womb removed)	-0.2414	-0.3246	-0.0567964	Yes
98	3606	Chest pain or discomfort walking normally	-0.3901	-0.5276	-0.144104	Yes
99	3761	Age hay fever, rhinitis or eczema diagnosed	-0.177	-0.1354	-0.0586431	No
100	399	Number of incorrect matches in round	0.1676	-0.5057	-0.192341	Yes
101	400	Time to complete round	0.1951	-0.4967	-0.22642	Yes
102	404	Duration to first press of snap-button in each round	-0.0801	-0.2395	-0.148968	Yes
103	41235	Spells in hospital	-0.2264	-0.2921	-0.0768103	Yes
104	4260	Round of numeric memory test	-0.1745	0.7227	0.270705	Yes
105	4270	Volume level set by participant (left)	-0.1093	-0.4477	-0.0806629	Yes
106	4282	Maximum digits remembered correctly	-0.1847	0.6728	0.327073	Yes
107	4283	Number of rounds of numeric memory test performed	-0.1369	0.7211	0.271233	Yes
108	4288	Time to answer	0.2079	-0.5107	-0.161705	Yes
109	4290	Duration screen displayed	0.021	-0.7715	-0.369493	Yes
110	4291	Number of attempts	0.0011	-0.7382	-0.244227	Yes
111	4548	Health satisfaction	-0.2195	-0.2519	-0.0577296	Yes
112	4581	Financial situation satisfaction	-0.3191	-0.306	-0.0804897	No
113	46	Hand grip strength (left)	0.3211	0.035	0.0531715	No
114	4653	Ever highly irritable/argumentative for 2 days	-0.3005	-0.3134	-0.070177	Yes
115	4674	Private healthcare	-0.2668	-0.2359	-0.0679839	No
116	47	Hand grip strength (right)	0.3258	0.0867	0.0729321	No
117	4717	Shortness of breath walking on level ground	-0.3671	-0.3494	-0.0878569	No
118	4728	Leg pain on walking	-0.3188	-0.3678	-0.0901485	Yes
119	4825	Noisy workplace	-0.406	-0.6733	-0.178627	Yes
120	50	Standing height	0.4605	0.1627	0.124005	No
121	5084	Spherical power (right)	0.0644	-0.1298	-0.137014	Yes
122	5085	Spherical power (left)	-0.0299	-0.1063	-0.135834	Yes
123	5096	3mm weak meridian (left)	-0.1629	-0.0621	-0.0608542	No
124	5097	6mm weak meridian (left)	-0.1413	-0.0681	-0.059723	No
125	5098	6mm weak meridian (right)	-0.1538	-0.0636	-0.0587135	No
126	5099	3mm weak meridian (right)	-0.166	-0.0567	-0.0615039	No
127	5132	3mm strong meridian (right)	-0.1438	-0.0513	-0.058224	No
128	5133	6mm strong meridian (right)	-0.1406	-0.0641	-0.0551591	No
129	5134	6mm strong meridian (left)	-0.123	-0.0604	-0.054432	No
130	5135	3mm strong meridian (left)	-0.1436	-0.0527	-0.0558357	No
131	5201	logMAR, final (right)	-0.0364	-0.3445	-0.0772625	Yes
132	5984	ECG, load	0.5905	0.2744	0.0911787	No
133	5993	ECG, number of stages in a phase	0.6756	0.3566	0.0876841	No
134	6032	Maximum workload during fitness test	0.5565	0.2602	0.094506	No
135	738	Average total household income before tax	0.4942	0.6238	0.249398	Yes
136	777	Frequency of travelling from home to job workplace	-0.4517	-0.5478	-0.0657864	Yes
137	806	Job involves mainly walking or standing	-0.3193	-0.8221	-0.272442	Yes
138	816	Job involves heavy manual or physical work	-0.3801	-0.7967	-0.286283	Yes
139	826	Job involves shift work	-0.3926	-0.6696	-0.135427	Yes
140	845	Age completed full time education	0.4802	0.7396	0.317652	Yes
141	864	Number of days/week walked 10+ minutes	-0.063	-0.3005	-0.0642482	Yes
142	874	Duration of walks	-0.3333	-0.4254	-0.0903763	Yes
143	884	Number of days/week of moderate physical activity 10+ minutes	-0.0085	-0.4203	-0.0972381	Yes
144	894	Duration of moderate activity	-0.1508	-0.6166	-0.113254	Yes
145	904	Number of days/week of vigorous physical activity 10+ minutes	0.0675	-0.3504	-0.0789092	Yes
146	914	Duration of vigorous activity	-0.2493	-0.402	-0.0651572	Yes
147	924	Usual walking pace	0.388	0.355	0.111076	No
148	943	Frequency of stair climbing in last 4 weeks	0.3494	0.1336	0.0521156	No
149	971	Frequency of walking for pleasure in last 4 weeks	-0.2277	-0.4466	-0.0816926	Yes
150	6146 (derived)	Receives disability benefits	-0.4163	-0.4482		Yes
151	6138 (derived)	Completed College or University degree	0.5584	0.7026		Yes
152	6138 (derived)	Completed any degree	0.5158	0.7985		Yes
153	680 (derived)	Rents house - from local authority, local council, housing association	-0.7089	-0.4607	-0.131309	No
154	680 (derived)	Owns house, or someone in household does	0.5398	0.2579	0.05828	No
*Labels correspond to labels in Supplementary Figure 6.
**Savage, J. E. et al. Genome-wide association meta-analysis in 269,867 individuals identifies new genetic and functional links to intelligence. Nat. Genet. 50, 912–919 (2018).

### Sheet: Supp. Table 5
Supplementary Table 5. Imputation accuracies
Accuracy for the different imputation runs, and number of individuals used to assess this. Accuracy is computed as correlation between observed and imputed values for N individuals set to missing prior to imputation. Note that N differs per imputation run due to differing numbers of individuals amongst our static evaluation set of 50,000 randomly-chosen individuals having a measured value.
Imputation	N individuals	Accuracy	SE
ImpFIS-vA	16085	0.52	0.006
ImpFIS-vB	16085	0.49	0.006
ImpFIS-all5	16085	0.54	0.006
ImpFIS-all5 never measured	8008	0.48	0.009
ImpFIS-all5 ever-measured	8077	0.58	0.008
ImpFIS-average	31127	0.46	0.004
ImpFIS-earliest	31127	0.44	0.005

### Sheet: Supp. Table 6
Supplementary Table 6. Combining imputed and observed measures
Common variant based comparison of combining imputed and observed measures. The top shows statistics of combining GWAS sumstats via meta analysis using METAL. The bottom shows statistics of combining via mega-analysis after first scaling imputed and measured values separately. Mega-analysis shows both higher SNP heritability and more identified lead SNPs using FUMA. Note that the sample sizes differ slightly between the various imputation runs due to how the outlier removal was done (Methods).
Analysis	GWAS	Sample size	N removed outliers	SNP h2	SNP h2 SE	N Identified lead SNPs
Meta	All 5	455640	25	0.15	0.004	399
	earliest	455640	25	0.1	0.003	151
	average	455636	29	0.1	0.003	161
Mega	All 5	455640	25	0.18	0.005	488
	earliest	455640	25	0.16	0.005	570
	average	455636	29	0.16	0.005	608

### Sheet: Supp. Table 7
Supplementary Table 7. Measured and imputed subset comparison
Here we compare downstream GWAS analyses of imputed and measured individuals separately within each imputation approach. ImpFIS-average and ImpFIS-earliest perform very similarly across all metrics. Although at first glance ImpFIS-all5 appears to achieve the best imputed set, splitting this up (Supplementary Figure 5) shows the results are inflated by measured individuals
Imputation approach	Subset	h2 (SE)	rg with Height (SE)	rg with NonCogEA (SE)	rg with Intelligence Savage (SE)	rg with Cogent Intelligence (SE)
ImpFIS-average	measured	0.21 (.01)	0.10 (.02)	0.00 (.02)	0.97 (.00)	0.91 (.05)
	imputed	0.16 (.01)	0.13 (.02)	0.56 (.02)	0.80 (.02)	0.86 (.06)
ImpFIS-earliest	measured	0.20 (.01)	0.10 (.02)	0.00 (.02)	0.97 (.00)	0.92 (.05)
	imputed	0.16 (.01)	0.13 (.02)	0.56 (.02)	0.80 (.02)	0.86 (.06)
ImpFIS-all5	measured	0.23 (.01)	0.10 (.02)	0.02 (.02)	0.96 (.01)	0.91 (.06)
	imputed	0.17 (.01)	0.12 (.02)	0.30 (.02)	0.94 (.01)	0.94 (.05)
	imputed never-measured	0.14 (.01)	0.12 (.02)	0.56 (.02)	0.80 (.02)	0.84 (.06)
	imputed ever-measured	0.23 (.01)	0.12 (.02)	0.15 (.02)	0.98 (.01)	0.94 (.06)

### Sheet: Supp Table 8
Supplementary Table 8. MAGMA prioritized genes across GWASs
MAGMA results produced by the SNP2GENE tool in FUMA. The type column indicates the GWAS used as input. Per GWAS only FDR<1% significant protein-coding genes are shown.
GENE	CHR	START	STOP	NSNPS	NPARAM	N	ZSTAT	P	SYMBOL	FDR	type
ENSG00000269831	1	738532	739137	1	1	146097	-0.46068	0.67749	AL669831.1	0.806213	FIS1
ENSG00000269308	1	818043	819983	4	2	146112	-0.54667	0.7077	AL645608.2	0.824074	FIS1
ENSG00000187634	1	860260	879955	82	19	146064	0.45458	0.32471	SAMD11	0.569916	FIS1
ENSG00000268179	1	861264	866445	26	7	146247	0.26985	0.39364	AL645608.1	0.622493	FIS1
ENSG00000188976	1	879584	894689	66	14	145969	1.101	0.13545	NOC2L	0.372214	FIS1
ENSG00000187961	1	895967	901095	23	6	145627	0.82654	0.20425	KLHL17	0.455466	FIS1
ENSG00000187583	1	901877	911245	40	20	144989	0.040831	0.48372	PLEKHN1	0.684342	FIS1
ENSG00000187642	1	910579	917497	33	10	145512	0.96533	0.16719	C1orf170	0.414319	FIS1
ENSG00000188290	1	934342	935552	4	2	144053	1.6102	0.05368	HES4	0.229748	FIS1
ENSG00000187608	1	948803	949920	7	3	145783	2.4102	0.0079727	ISG15	0.0759718	FIS1
ENSG00000188157	1	955503	991496	179	31	145689	0.26702	0.39473	AGRN	0.623361	FIS1
ENSG00000237330	1	1006346	1009687	14	6	145312	0.3148	0.37646	RNF223	0.610258	FIS1
ENSG00000131591	1	1017198	1051741	132	20	145559	-1.1117	0.86688	C1orf159	0.917083	FIS1
ENSG00000162571	1	1109264	1133315	154	23	145535	2.4337	0.0074721	TTLL10	0.0730434	FIS1
ENSG00000186891	1	1138888	1142071	13	4	145405	-0.31921	0.62522	TNFRSF18	0.774039	FIS1
ENSG00000186827	1	1146706	1149518	10	4	145403	1.2292	0.1095	TNFRSF4	0.334429	FIS1
ENSG00000078808	1	1152288	1167411	113	9	145666	0.68897	0.24542	SDF4	0.498223	FIS1
ENSG00000176022	1	1167629	1170421	11	4	146105	-0.41013	0.65914	B3GALT6	0.795212	FIS1
ENSG00000184163	1	1177826	1182102	16	5	145589	0.21504	0.41487	FAM132A	0.636779	FIS1
ENSG00000160087	1	1189289	1209265	72	15	145522	-0.30503	0.61983	UBE2J2	0.772388	FIS1
ENSG00000162572	1	1215816	1227409	50	18	145464	1.5277	0.063288	SCNN1D	0.251626	FIS1
ENSG00000131584	1	1227756	1244989	60	15	145773	0.18502	0.42661	ACAP3	0.645517	FIS1
ENSG00000169972	1	1243947	1247057	6	4	145445	-0.63044	0.7358	PUSL1	0.841214	FIS1
ENSG00000127054	1	1246965	1260071	32	12	145260	0.25343	0.39997	CPSF3L	0.627051	FIS1
ENSG00000224051	1	1260136	1264277	18	6	145898	-0.12576	0.55004	GLTPD1	0.728581	FIS1
ENSG00000169962	1	1266694	1270686	20	9	145859	0.38897	0.34865	TAS1R3	0.589465	FIS1
ENSG00000107404	1	1270656	1284730	44	11	145521	0.34603	0.36466	DVL1	0.600536	FIS1
ENSG00000162576	1	1288069	1297157	39	10	145743	-0.35948	0.64038	MXRA8	0.782908	FIS1
ENSG00000175756	1	1309110	1310875	12	4	145297	0.67274	0.25056	AURKAIP1	0.50295	FIS1
ENSG00000221978	1	1321091	1334708	34	16	145603	0.65792	0.2553	CCNL2	0.507538	FIS1
ENSG00000224870	1	1334902	1337426	11	4	145919	-0.048075	0.51917	RP4-758J18.2	0.707809	FIS1
ENSG00000242485	1	1337288	1342693	18	7	146168	0.5522	0.29041	MRPL20	0.540117	FIS1
ENSG00000235098	1	1353800	1357149	11	5	144583	-0.69004	0.75492	ANKRD65	0.853066	FIS1
ENSG00000205116	1	1361508	1363167	6	2	143170	0.54897	0.29151	TMEM88B	0.541098	FIS1
ENSG00000179403	1	1370241	1378262	22	8	143427	-0.30923	0.62143	VWA1	0.772875	FIS1
ENSG00000215915	1	1385069	1405538	60	15	145252	-0.47574	0.68287	ATAD3C	0.809861	FIS1
ENSG00000160072	1	1407143	1433228	88	11	145530	-0.21496	0.5851	ATAD3B	0.750224	FIS1
ENSG00000197785	1	1447531	1470067	84	19	145315	0.56395	0.2864	ATAD3A	0.535929	FIS1
ENSG00000205090	1	1470554	1475833	8	3	144326	0.89911	0.1843	TMEM240	0.434898	FIS1
ENSG00000160075	1	1477053	1510249	108	15	145465	0.83142	0.20287	SSU72	0.454037	FIS1
ENSG00000215014	1	1510355	1511373	3	1	145091	0.899	0.18433	AL645728.1	0.434898	FIS1
ENSG00000228594	1	1533392	1535476	3	2	145178	-0.38492	0.64985	C1orf233	0.789226	FIS1
ENSG00000197530	1	1550795	1565990	29	9	144410	1.5065	0.065975	MIB2	0.256263	FIS1
ENSG00000248333	1	1570603	1590473	17	3	145609	4.368	6.2684e-06	CDK11B	0.00048744	FIS1
ENSG00000189339	1	1592939	1624167	51	17	144321	2.543	0.0054952	SLC35E2B	0.0613986	FIS1
ENSG00000008128	1	1634169	1655766	26	5	142333	-0.35033	0.63695	CDK11A	0.781444	FIS1
ENSG00000215790	1	1656277	1677431	33	10	143536	-0.72652	0.76624	SLC35E2	0.859285	FIS1
ENSG00000008130	1	1682671	1711896	99	19	145617	0.91034	0.18132	NADK	0.431786	FIS1
ENSG00000078369	1	1716729	1822495	256	38	145467	1.1974	0.11558	GNB1	0.344836	FIS1
ENSG00000169885	1	1846266	1848735	13	4	146104	-0.30458	0.61966	CALML6	0.772329	FIS1
ENSG00000178821	1	1849029	1850712	7	3	145974	-0.5784	0.7185	TMEM52	0.830825	FIS1
ENSG00000142609	1	1853396	1935276	352	35	144395	0.029218	0.48835	C1orf222	0.686955	FIS1
ENSG00000187730	1	1950780	1962192	40	14	145013	-0.11712	0.54662	GABRD	0.726076	FIS1
ENSG00000067606	1	1981909	2116834	570	48	145683	-0.27246	0.60737	PRKCZ	0.764156	FIS1
ENSG00000162585	1	2115903	2144159	76	22	145439	-0.37906	0.64768	C1orf86	0.787806	FIS1
ENSG00000269554	1	2121237	2123179	4	2	145194	-1.2264	0.88999	AL590822.2	0.931136	FIS1
ENSG00000203301	1	2143360	2145620	7	4	144144	-0.515	0.69672	AL590822.1	0.818122	FIS1
ENSG00000157933	1	2160134	2241558	324	65	145479	0.91806	0.17929	SKI	0.428844	FIS1
ENSG00000116151	1	2252692	2323146	386	57	145442	1.1716	0.12068	MORN1	0.352126	FIS1
ENSG00000269753	1	2258581	2259042	1	1	146442	0.091111	0.4637	AL589739.1	0.670037	FIS1
ENSG00000157916	1	2323267	2336883	51	19	145847	-1.0846	0.86096	RER1	0.913972	FIS1
ENSG00000157911	1	2336236	2345236	40	16	145368	0.11725	0.45333	PEX10	0.662785	FIS1
ENSG00000149527	1	2357419	2436969	397	67	145228	2.1651	0.01519	PLCH2	0.11357	FIS1
ENSG00000157881	1	2439972	2458039	91	22	146130	-0.24555	0.59699	PANK4	0.757401	FIS1
ENSG00000197921	1	2460184	2461684	6	4	145599	1.3014	0.096564	HES5	0.314419	FIS1
ENSG00000157873	1	2487078	2496821	35	11	145909	0.23618	0.40665	TNFRSF14	0.631653	FIS1
ENSG00000157870	1	2517930	2522908	23	13	145912	0.25192	0.40055	FAM213B	0.627387	FIS1
ENSG00000142606	1	2522078	2564481	208	20	146042	0.5152	0.30321	MMEL1	0.551439	FIS1
ENSG00000215912	1	2567415	2718286	173	26	146036	-0.20272	0.58032	TTC34	0.747608	FIS1
ENSG00000169717	1	2938046	2939465	6	3	146342	0.084846	0.46619	ACTRT2	0.671837	FIS1
ENSG00000142611	1	2985732	3355185	1875	221	145303	0.37791	0.35275	PRDM16	0.592196	FIS1
ENSG00000130762	1	3370990	3397677	124	20	145704	-0.43821	0.66938	ARHGEF16	0.802113	FIS1
ENSG00000162591	1	3406484	3528059	577	88	145287	0.56232	0.28695	MEGF6	0.536614	FIS1
ENSG00000158109	1	3541566	3546691	15	6	145681	-0.81123	0.79138	TPRG1L	0.873017	FIS1
ENSG00000116213	1	3547331	3569325	61	21	145963	-1.4949	0.93254	WRAP73	0.956719	FIS1
ENSG00000078900	1	3569084	3652765	365	66	144993	1.2315	0.10907	TP73	0.333848	FIS1
ENSG00000162592	1	3668962	3688209	87	23	145334	1.3127	0.094639	CCDC27	0.311606	FIS1
ENSG00000235169	1	3689352	3692546	15	7	144339	1.227	0.10991	SMIM1	0.334869	FIS1
ENSG00000130764	1	3696784	3713068	99	21	145566	2.0083	0.022306	LRRC47	0.140968	FIS1
ENSG00000116198	1	3728645	3773778	330	23	146062	1.5474	0.060881	CEP104	0.246392	FIS1
ENSG00000169598	1	3773845	3801993	175	26	145303	-0.17957	0.57125	DFFB	0.74137	FIS1
ENSG00000198912	1	3805689	3816857	55	12	146018	-0.97903	0.83622	C1orf174	0.9002	FIS1
ENSG00000196581	1	4714792	4852594	821	100	145466	2.1312	0.016535	AJAP1	0.118395	FIS1
ENSG00000131697	1	5922871	6052533	571	34	146110	1.0189	0.15412	NPHP4	0.396656	FIS1
ENSG00000069424	1	6051526	6161253	418	78	145270	0.46175	0.32213	KCNAB2	0.567496	FIS1
ENSG00000268332	1	6100630	6101399	5	3	146078	-0.45111	0.67405	AL035406.1	0.804411	FIS1
ENSG00000116254	1	6161853	6240183	348	45	145429	0.74755	0.22737	CHD5	0.478492	FIS1
ENSG00000116251	1	6241329	6269449	83	19	145183	1.7171	0.042976	RPL22	0.202994	FIS1
ENSG00000158286	1	6265535	6281359	51	10	145924	-1.2582	0.89584	RNF207	0.933999	FIS1
ENSG00000116237	1	6281253	6296032	48	10	145885	-1.0331	0.84923	ICMT	0.907331	FIS1
ENSG00000173673	1	6304252	6305638	7	3	144025	0.81898	0.2064	HES3	0.458085	FIS1
ENSG00000158292	1	6307406	6321035	48	6	145364	0.19418	0.42302	GPR153	0.642336	FIS1
ENSG00000097021	1	6324329	6454451	594	36	145798	1.2292	0.1095	ACOT7	0.334429	FIS1
ENSG00000069812	1	6472478	6484730	49	12	145738	1.8258	0.03394	HES2	0.179156	FIS1
ENSG00000187017	1	6484848	6521430	136	20	145615	1.3051	0.095922	ESPN	0.313595	FIS1
ENSG00000215788	1	6521211	6526255	21	10	145467	0.91473	0.18017	TNFRSF25	0.430295	FIS1
ENSG00000171680	1	6526152	6580121	206	45	145716	-0.6239	0.73365	PLEKHG5	0.83993	FIS1
ENSG00000162408	1	6581407	6614595	149	10	146099	0.048087	0.48082	NOL9	0.681947	FIS1
ENSG00000173662	1	6615241	6639817	79	18	145810	-0.23881	0.59437	TAS1R1	0.755598	FIS1
ENSG00000204859	1	6640061	6649340	21	12	146102	0.029849	0.48809	ZBTB48	0.686784	FIS1
ENSG00000162413	1	6650784	6674667	85	27	146088	-0.152	0.56041	KLHL21	0.734147	FIS1
ENSG00000116273	1	6673745	6684093	27	8	146092	-0.12229	0.54866	PHF13	0.727287	FIS1
ENSG00000041988	1	6684926	6695646	43	11	146097	1.1003	0.13561	THAP3	0.372214	FIS1
ENSG00000007923	1	6694228	6761984	209	34	145944	0.76799	0.22125	DNAJC11	0.472453	FIS1
ENSG00000171735	1	6845384	7829766	3566	278	145302	3.1942	0.00070111	CAMTA1	0.0150206	FIS1
ENSG00000049245	1	7831329	7841492	44	13	145986	0.57831	0.28153	VAMP3	0.531607	FIS1
ENSG00000049246	1	7844380	7905237	272	28	145922	0.40574	0.34247	PER3	0.58548	FIS1
ENSG00000049247	1	7903143	7913572	46	16	145282	0.17253	0.43151	UTS2	0.64812	FIS1
ENSG00000049249	1	7979907	8000926	61	12	145785	1.3374	0.090545	TNFRSF9	0.305129	FIS1
ENSG00000116288	1	8014351	8045565	95	22	145601	-0.023409	0.50934	PARK7	0.701144	FIS1
ENSG00000116285	1	8064464	8086368	50	14	145987	0.54432	0.29311	ERRFI1	0.542241	FIS1
ENSG00000162426	1	8377886	8404227	99	19	145339	1.3561	0.087539	SLC45A1	0.299819	FIS1
ENSG00000142599	1	8412457	8877702	1005	41	145810	1.2422	0.10709	RERE	0.330572	FIS1
ENSG00000074800	1	8921061	8939308	40	11	145808	-1.8839	0.97021	ENO1	0.97996	FIS1
ENSG00000131686	1	9005926	9035151	152	35	145636	-0.02277	0.50908	CA6	0.701023	FIS1
ENSG00000197241	1	9063359	9086404	98	33	145142	-0.10288	0.54097	SLC2A7	0.722608	FIS1
ENSG00000142583	1	9095166	9148537	228	38	145182	-0.036671	0.51463	SLC2A5	0.705386	FIS1
ENSG00000180758	1	9160364	9189229	107	22	145504	0.14867	0.44091	GPR157	0.655142	FIS1
ENSG00000049239	1	9294834	9331396	136	32	144549	1.3881	0.08256	H6PD	0.290027	FIS1
ENSG00000171621	1	9352939	9429591	437	66	145273	0.25161	0.40067	SPSB1	0.627502	FIS1
ENSG00000171612	1	9599541	9645237	97	22	145635	1.5796	0.0571	SLC25A33	0.237766	FIS1
ENSG00000188807	1	9648932	9674935	68	20	145665	1.511	0.065401	TMEM201	0.255545	FIS1
ENSG00000171608	1	9711790	9789172	236	53	145606	1.5965	0.055189	PIK3CD	0.233591	FIS1
ENSG00000179840	1	9712668	9714644	8	4	146019	0.058517	0.47667	C1orf200	0.679324	FIS1
ENSG00000171603	1	9789084	9884584	241	44	146047	-0.58099	0.71938	CLSTN1	0.83135	FIS1
ENSG00000178585	1	9908334	9970394	168	39	145811	-0.87663	0.80966	CTNNBIP1	0.885122	FIS1
ENSG00000162441	1	9982173	10003465	65	18	146187	-0.20322	0.58052	LZIC	0.747675	FIS1
ENSG00000173614	1	10003486	10045559	126	27	146017	0.35775	0.36026	NMNAT1	0.597732	FIS1
ENSG00000162444	1	10057264	10076078	54	10	146150	1.1004	0.13559	RBP7	0.372214	FIS1
ENSG00000130939	1	10092890	10241297	483	41	146094	1.8338	0.033345	UBE4B	0.177355	FIS1
ENSG00000054523	1	10270863	10441661	665	27	146239	0.75326	0.22565	KIF1B	0.476571	FIS1
ENSG00000142657	1	10458649	10480201	62	14	146068	0.39827	0.34522	PGD	0.587558	FIS1
ENSG00000175279	1	10490159	10512210	78	15	145943	1.5081	0.065765	APITD1	0.255913	FIS1
ENSG00000251503	1	10490159	10512210	78	15	145943	1.5081	0.065765	APITD1-CORT	0.255913	FIS1
ENSG00000241563	1	10509776	10511959	5	3	145188	1.0442	0.14821	CORT	0.388753	FIS1
ENSG00000160049	1	10516579	10532583	46	18	145747	1.8338	0.033345	DFFA	0.177355	FIS1
ENSG00000142655	1	10532345	10690815	532	51	145765	-0.063778	0.52543	PEX14	0.711545	FIS1
ENSG00000130940	1	10696661	10856707	579	109	145176	0.024501	0.49023	CASZ1	0.688011	FIS1
ENSG00000175262	1	11006528	11042094	146	22	145496	0.2886	0.38644	C1orf127	0.616477	FIS1
ENSG00000120948	1	11072414	11085796	36	10	145758	0.10875	0.4567	TARDBP	0.665008	FIS1
ENSG00000009724	1	11086580	11107290	83	17	145858	-0.72462	0.76566	MASP2	0.858936	FIS1
ENSG00000116649	1	11114641	11120081	9	3	146253	-0.43903	0.66968	SRM	0.802295	FIS1
ENSG00000171824	1	11126675	11159938	119	11	146094	-0.74886	0.77303	EXOSC10	0.86341	FIS1
ENSG00000198793	1	11166592	11322564	434	19	146139	-0.36741	0.64334	MTOR	0.784774	FIS1
ENSG00000171819	1	11249398	11256038	23	6	146010	-0.48373	0.68571	ANGPTL7	0.811802	FIS1
ENSG00000120942	1	11333263	11356106	52	11	145558	1.045	0.14801	UBIAD1	0.388498	FIS1
ENSG00000204624	1	11539223	11597641	195	25	145728	1.8122	0.034979	PTCHD2	0.181683	FIS1
ENSG00000116661	1	11708424	11715842	24	15	144299	-0.38268	0.64902	FBXO2	0.788928	FIS1
ENSG00000132879	1	11714432	11723384	30	12	145174	-1.9774	0.976	FBXO44	0.98361	FIS1
ENSG00000116663	1	11724181	11734411	43	14	145501	-0.54586	0.70742	FBXO6	0.823979	FIS1
ENSG00000116670	1	11734537	11751707	71	17	144766	-0.91106	0.81887	MAD2L2	0.890311	FIS1
ENSG00000162490	1	11751786	11785914	117	32	144777	1.743	0.04067	DRAXIN	0.197141	FIS1
ENSG00000177674	1	11796141	11814859	73	14	145100	0.44306	0.32886	AGTRAP	0.573294	FIS1
ENSG00000215910	1	11821844	11849642	169	15	145302	-1.825	0.966	C1orf167	0.977043	FIS1
ENSG00000177000	1	11845780	11866977	95	16	146040	-1.4345	0.92429	MTHFR	0.951429	FIS1
ENSG00000011021	1	11866207	11903201	221	20	146080	-1.1853	0.88205	CLCN6	0.925802	FIS1
ENSG00000175206	1	11905766	11908402	17	7	145771	0.05761	0.47703	NPPA	0.679521	FIS1
ENSG00000120937	1	11917521	11918988	3	2	146438	-0.70477	0.75952	NPPB	0.855444	FIS1
ENSG00000116685	1	11979648	11986485	29	11	145794	-0.41032	0.65921	KIAA2013	0.795212	FIS1
ENSG00000083444	1	11994262	12035595	166	25	145450	0.071805	0.47138	PLOD1	0.676082	FIS1
ENSG00000116688	1	12040238	12073571	102	15	145480	-0.98772	0.83835	MFN2	0.90122	FIS1
ENSG00000116691	1	12079523	12092102	34	11	145550	-1.0551	0.85432	MIIP	0.910863	FIS1
ENSG00000120949	1	12123434	12204264	253	49	144944	1.1774	0.11951	TNFRSF8	0.350691	FIS1
ENSG00000028137	1	12227060	12269285	155	25	145520	0.7016	0.24146	TNFRSF1B	0.494313	FIS1
ENSG00000048707	1	12290124	12572099	767	36	146068	0.41616	0.33865	VPS13D	0.581739	FIS1
ENSG00000162496	1	12627939	12677737	211	47	145453	-1.0263	0.84762	DHRS3	0.906535	FIS1
ENSG00000204518	1	12704566	12727097	81	13	145565	-0.16849	0.5669	AADACL4	0.738107	FIS1
ENSG00000188984	1	12776118	12788726	54	10	145614	-1.2364	0.89185	AADACL3	0.932133	FIS1
ENSG00000157330	1	12806163	12823847	66	16	145522	-1.8254	0.96603	C1orf158	0.977043	FIS1
ENSG00000116726	1	12834984	12838049	10	5	145295	-0.01192	0.50476	PRAMEF12	0.698035	FIS1
ENSG00000116721	1	12851546	12856777	6	4	143298	-0.27752	0.60931	PRAMEF1	0.765679	FIS1
ENSG00000204513	1	12884468	12891264	2	1	141831	-1.6475	0.95027	PRAMEF11	0.967001	FIS1
ENSG00000179172	1	12907261	12908578	1	1	146526	-0.30087	0.61824	HNRNPCL1	0.771217	FIS1
ENSG00000120952	1	12916941	12921764	12	3	144824	0.89905	0.18431	PRAMEF2	0.434898	FIS1
ENSG00000243073	1	12939045	12946025	4	2	145039	-0.64144	0.73938	PRAMEF4	0.842916	FIS1
ENSG00000162494	1	13801445	13840543	185	47	144592	0.78063	0.21751	LRRC38	0.468598	FIS1
ENSG00000162493	1	13909960	13944452	156	41	145309	-0.59347	0.72357	PDPN	0.833796	FIS1
ENSG00000116731	1	14026693	14151574	490	43	146066	1.4283	0.076608	PRDM2	0.277741	FIS1
ENSG00000189337	1	14925200	15444539	2443	268	145309	1.8379	0.033038	KAZN	0.176669	FIS1
ENSG00000171729	1	15479028	15546976	413	36	145334	0.76442	0.22231	TMEM51	0.473593	FIS1
ENSG00000204464	1	15490840	15497813	31	9	145291	0.44315	0.32883	C1orf195	0.573294	FIS1
ENSG00000142621	1	15573768	15726779	605	82	145695	-0.27226	0.60729	FHAD1	0.764156	FIS1
ENSG00000142634	1	15736391	15756839	78	27	145187	1.0127	0.15561	EFHD2	0.398429	FIS1
ENSG00000162438	1	15764935	15775737	32	13	145489	0.48101	0.31525	CTRC	0.562402	FIS1
ENSG00000142615	1	15783223	15798586	74	15	145675	-0.68175	0.7523	CELA2A	0.851378	FIS1
ENSG00000215704	1	15792404	15817895	109	24	145901	0.4807	0.31537	CELA2B	0.562457	FIS1
ENSG00000132906	1	15817327	15853029	160	15	146207	0.95354	0.17016	CASP9	0.418322	FIS1
ENSG00000116138	1	15853308	15918874	255	18	146045	1.0191	0.15408	DNAJC16	0.396656	FIS1
ENSG00000116771	1	15898848	15911605	64	11	146258	0.4687	0.31964	AGMAT	0.565694	FIS1
ENSG00000197312	1	15943995	15995539	152	14	146123	0.49466	0.31042	DDI2	0.557417	FIS1
ENSG00000215695	1	15986364	15988217	5	3	146450	0.074784	0.47019	RSC1A1	0.675276	FIS1
ENSG00000116786	1	16010827	16061264	189	22	145980	0.2097	0.41695	PLEKHM2	0.638519	FIS1
ENSG00000162461	1	16062900	16067891	10	5	145853	1.0827	0.13947	SLC25A34	0.377352	FIS1
ENSG00000162460	1	16068917	16074477	26	8	145860	-0.0046488	0.50185	TMEM82	0.696131	FIS1
ENSG00000162458	1	16083102	16113089	127	26	145663	0.51784	0.30229	FBLIM1	0.550651	FIS1
ENSG00000065526	1	16174359	16266955	238	39	146238	1.6699	0.047473	SPEN	0.214759	FIS1
ENSG00000116809	1	16268364	16302627	91	28	146168	2.5021	0.0061728	ZBTB17	0.0653086	FIS1
ENSG00000183888	1	16330731	16335302	23	9	146121	1.6048	0.054271	C1orf64	0.23123	FIS1
ENSG00000173641	1	16340523	16346089	52	7	145960	2.15	0.015776	HSPB7	0.115678	FIS1
ENSG00000186510	1	16345370	16360545	108	21	146085	1.9447	0.025907	CLCNKA	0.154624	FIS1
ENSG00000184908	1	16370272	16383803	127	19	145623	1.6806	0.046421	CLCNKB	0.212327	FIS1
ENSG00000185519	1	16384264	16400127	67	11	145608	1.1233	0.13065	FAM131C	0.365526	FIS1
ENSG00000142627	1	16450832	16482582	87	27	145265	1.5359	0.06228	EPHA2	0.249384	FIS1
ENSG00000142632	1	16524349	16539104	67	11	146113	0.29139	0.38538	ARHGEF19	0.61593	FIS1
ENSG00000204377	1	16555368	16556038	3	1	145699	1.0968	0.13637	C1orf134	0.37324	FIS1
ENSG00000132881	1	16558195	16563657	20	9	145866	-0.38174	0.64867	RSG1	0.788665	FIS1
ENSG00000037637	1	16573334	16678949	301	23	146119	0.29199	0.38515	FBXO42	0.615771	FIS1
ENSG00000055070	1	16679070	16724640	137	23	146066	1.1581	0.12342	SZRD1	0.355788	FIS1
ENSG00000187144	1	16713612	16763919	176	37	145329	0.63439	0.26291	SPATA21	0.5146	FIS1
ENSG00000157191	1	16767167	16786573	65	20	146005	0.44739	0.3273	NECAP2	0.571929	FIS1
ENSG00000219481	1	16888814	16940057	1	1	142091	0.034067	0.48641	NBPF1	0.685962	FIS1
ENSG00000058453	1	17066768	17299474	137	45	145049	0.12607	0.44984	CROCC	0.660531	FIS1
ENSG00000117122	1	17300997	17307330	18	7	145624	1.2482	0.10598	MFAP2	0.328888	FIS1
ENSG00000159363	1	17312453	17338423	64	16	146070	0.42211	0.33647	ATP13A2	0.579784	FIS1
ENSG00000117118	1	17345217	17380665	140	17	145978	0.8881	0.18724	SDHB	0.437665	FIS1
ENSG00000117115	1	17393256	17445948	300	24	145924	1.1966	0.11572	PADI2	0.345144	FIS1
ENSG00000142623	1	17531621	17572500	200	59	145308	-0.92754	0.82318	PADI1	0.892694	FIS1
ENSG00000142619	1	17575593	17610728	215	38	145711	1.5615	0.059203	PADI3	0.242879	FIS1
ENSG00000159339	1	17634690	17690499	328	31	145823	0.23153	0.40845	PADI4	0.632733	FIS1
ENSG00000269468	1	17655507	17676070	163	17	146183	0.28039	0.38959	AC004824.2	0.619093	FIS1
ENSG00000179051	1	17733256	17766220	119	28	145970	2.7025	0.0034405	RCC2	0.0455583	FIS1
ENSG00000074964	1	17866330	18024369	563	77	145433	0.76412	0.2224	ARHGEF10L	0.473731	FIS1
ENSG00000117148	1	18081808	18153558	244	40	145670	0.16446	0.43468	ACTL8	0.650636	FIS1
ENSG00000117154	1	18434240	18704977	1240	171	145417	1.649	0.049578	IGSF21	0.220231	FIS1
ENSG00000179023	1	18807424	18812478	29	7	145863	0.60554	0.27241	KLHDC7A	0.523595	FIS1
ENSG00000009709	1	18957500	19075360	470	90	145242	-0.52073	0.69872	PAX7	0.819335	FIS1
ENSG00000179002	1	19166093	19186176	124	25	145707	0.43244	0.33271	TAS1R2	0.576356	FIS1
ENSG00000255275	1	19175767	19247615	436	55	145546	-0.52404	0.69988	RP13-279N23.2	0.819865	FIS1
ENSG00000159423	1	19197926	19229275	187	33	145545	-0.14647	0.55822	ALDH4A1	0.73321	FIS1
ENSG00000169991	1	19230775	19283180	254	43	145691	-0.67989	0.75171	IFFO2	0.851067	FIS1
ENSG00000127481	1	19401000	19536770	365	32	146207	-0.56038	0.71239	UBR4	0.826845	FIS1
ENSG00000127463	1	19542158	19578046	136	20	145836	-1.378	0.9159	EMC1	0.94635	FIS1
ENSG00000053372	1	19578033	19586622	58	10	146206	-1.2422	0.89292	MRTO4	0.932673	FIS1
ENSG00000162482	1	19609052	19615744	30	6	145993	-0.15418	0.56126	AKR7A3	0.734725	FIS1
ENSG00000053371	1	19630459	19638640	28	12	145412	-0.072303	0.52882	AKR7A2	0.71396	FIS1
ENSG00000040487	1	19638820	19655794	97	16	145277	-0.88777	0.81267	PQLC2	0.886701	FIS1
ENSG00000077549	1	19665267	19812066	689	37	145670	-0.58624	0.72114	CAPZB	0.832264	FIS1
ENSG00000270136	1	19923473	19984549	211	42	145584	-1.1738	0.87977	MINOS1-NBL1	0.924539	FIS1
ENSG00000173436	1	19923477	19956314	93	20	145847	-1.7607	0.96085	MINOS1	0.973628	FIS1
ENSG00000158747	1	19967048	19984945	71	25	145114	0.045691	0.48178	NBL1	0.682693	FIS1
ENSG00000158748	1	19991780	20006055	56	14	146111	-0.11723	0.54666	HTR6	0.726076	FIS1
ENSG00000162542	1	20008706	20126438	492	76	145278	0.065755	0.47379	TMCO4	0.677416	FIS1
ENSG00000178828	1	20140523	20141771	9	5	145838	1.2414	0.10724	RNF186	0.330734	FIS1
ENSG00000169914	1	20209006	20239438	98	23	145754	0.23174	0.40837	OTUD3	0.632733	FIS1
ENSG00000188784	1	20246502	20250110	22	8	145847	0.06712	0.47324	PLA2G2E	0.67704	FIS1
ENSG00000188257	1	20301925	20306932	21	11	145442	-0.010029	0.504	PLA2G2A	0.697573	FIS1
ENSG00000127472	1	20354672	20417683	256	27	146119	0.30512	0.38014	PLA2G5	0.612304	FIS1
ENSG00000117215	1	20438432	20446050	28	15	145282	-0.50097	0.6918	PLA2G2D	0.815131	FIS1
ENSG00000158786	1	20465819	20476879	26	16	145033	0.36261	0.35845	PLA2G2F	0.596029	FIS1
ENSG00000187980	1	20487746	20503917	65	16	145812	-0.062117	0.52477	PLA2G2C	0.711222	FIS1
ENSG00000162543	1	20512578	20522541	22	12	144767	1.6926	0.045262	UBXN10	0.209882	FIS1
ENSG00000158816	1	20617412	20681387	308	35	145767	1.7421	0.040742	VWA5B1	0.197299	FIS1
ENSG00000162545	1	20808884	20812713	7	4	146175	1.8915	0.02928	CAMK2N1	0.16496	FIS1
ENSG00000090432	1	20825943	20834654	38	16	145548	3.1713	0.00075873	MUL1	0.015842	FIS1
ENSG00000183114	1	20878932	20881512	7	3	146131	4.3926	5.5998e-06	FAM43B	0.0004445	FIS1
ENSG00000158825	1	20915441	20945401	137	24	145918	0.47439	0.31761	CDA	0.564003	FIS1
ENSG00000158828	1	20959948	20978004	77	12	146006	1.5806	0.056983	PINK1	0.237536	FIS1
ENSG00000244038	1	20978270	20988000	34	9	146181	2.1666	0.015133	DDOST	0.113428	FIS1
ENSG00000117245	1	20990507	21044510	238	63	145316	0.66908	0.25172	KIF17	0.504421	FIS1
ENSG00000189410	1	21046225	21059330	50	15	145523	-0.3541	0.63837	SH2D5	0.782384	FIS1
ENSG00000127483	1	21069154	21113816	117	23	145618	1.2663	0.1027	HP1BP3	0.323544	FIS1
ENSG00000075151	1	21132963	21503377	997	48	145976	0.87959	0.18954	EIF4G3	0.440419	FIS1
ENSG00000117298	1	21543740	21671997	469	64	145371	1.3098	0.095132	ECE1	0.312262	FIS1
ENSG00000142794	1	21766621	21811498	172	22	146198	0.43597	0.33143	NBPF3	0.575193	FIS1
ENSG00000162551	1	21835858	21904905	354	36	145793	0.24399	0.40362	ALPL	0.630018	FIS1
ENSG00000076864	1	21922708	21995801	323	53	145567	1.2191	0.11141	RAP1GAP	0.337318	FIS1
ENSG00000090686	1	22004791	22110099	444	44	145983	-0.97966	0.83637	USP48	0.90024	FIS1
ENSG00000187942	1	22138758	22151714	53	26	145704	0.021879	0.49127	LDLRAD2	0.68895	FIS1
ENSG00000142798	1	22148738	22263790	501	62	145728	1.799	0.036006	HSPG2	0.184783	FIS1
ENSG00000219073	1	22303514	22325135	104	18	145934	0.81394	0.20784	CELA3B	0.459512	FIS1
ENSG00000142789	1	22328149	22339032	22	7	145845	0.84968	0.19775	CELA3A	0.44826	FIS1
ENSG00000070831	1	22379120	22419437	147	30	146124	3.1278	0.00088074	CDC42	0.0174987	FIS1
ENSG00000162552	1	22443798	22470462	121	28	146047	4.8826	5.2338e-07	WNT4	6.99804e-05	FIS1
ENSG00000184677	1	22778344	22857650	222	36	146029	0.387	0.34938	ZBTB40	0.5898	FIS1
ENSG00000070886	1	22890057	22930087	178	33	145321	2.0905	0.018288	EPHA8	0.126166	FIS1
ENSG00000173372	1	22962999	22966101	9	5	146171	2.7261	0.0032041	C1QA	0.0434527	FIS1
ENSG00000159189	1	22970123	22974603	25	6	145568	-0.30742	0.62074	C1QC	0.772626	FIS1
ENSG00000173369	1	22979255	22988031	37	11	145912	1.9198	0.027442	C1QB	0.159705	FIS1
ENSG00000133216	1	23037332	23241818	646	98	145307	0.035476	0.48585	EPHB2	0.685838	FIS1
ENSG00000215906	1	23279536	23291831	44	13	145225	1.9511	0.02552	LACTBL1	0.15344	FIS1
ENSG00000227868	1	23337327	23342343	12	4	145688	1.0099	0.15626	C1orf234	0.399145	FIS1
ENSG00000004487	1	23345941	23410182	107	20	145869	0.58431	0.27951	KDM1A	0.529577	FIS1
ENSG00000169641	1	23410516	23504301	232	36	146072	1.901	0.028648	LUZP1	0.163101	FIS1
ENSG00000179546	1	23516993	23521222	13	5	146147	0.82531	0.2046	HTR1D	0.455696	FIS1
ENSG00000125944	1	23630264	23670829	70	21	145564	2.626	0.0043194	HNRNPR	0.0527257	FIS1
ENSG00000125945	1	23685941	23695935	36	9	145828	2.5986	0.00468	ZNF436	0.0553361	FIS1
ENSG00000249087	1	23695490	23698332	4	2	146360	2.2129	0.013454	C1orf213	0.106016	FIS1
ENSG00000204219	1	23707554	23751233	149	28	145925	0.43947	0.33016	TCEA3	0.5745	FIS1
ENSG00000088280	1	23755056	23811061	168	30	146175	-0.60884	0.72869	ASAP3	0.837002	FIS1
ENSG00000007968	1	23832922	23857712	60	12	146082	-0.57517	0.71741	E2F2	0.830272	FIS1
ENSG00000117318	1	23884409	23886285	8	3	143779	0.034515	0.48623	ID3	0.685913	FIS1
ENSG00000197880	1	23907985	23967058	170	53	145642	-1.8067	0.9646	MDS2	0.976172	FIS1
ENSG00000142676	1	24018269	24022915	14	5	145765	1.0271	0.15218	RPL11	0.394293	FIS1
ENSG00000011007	1	24069645	24088549	30	17	145843	-2.7236	0.99677	TCEB3	0.997668	FIS1
ENSG00000057757	1	24104895	24114722	18	11	145713	0.37246	0.35477	PITHD1	0.59355	FIS1
ENSG00000011009	1	24117460	24122029	6	3	146278	-0.42574	0.66485	LYPLA2	0.799021	FIS1
ENSG00000117308	1	24122089	24127271	5	3	144609	0.57592	0.28234	GALE	0.532339	FIS1
ENSG00000117305	1	24128375	24165110	69	12	145853	-1.4798	0.93054	HMGCL	0.95552	FIS1
ENSG00000179163	1	24171567	24194784	54	13	145952	-1.2939	0.90215	FUCA1	0.93701	FIS1
ENSG00000188822	1	24197016	24285549	231	21	145713	0.68981	0.24516	CNR2	0.498003	FIS1
ENSG00000189266	1	24285599	24289952	1	1	146526	0.043817	0.48252	PNRC2	0.683445	FIS1
ENSG00000188529	1	24291294	24307417	2	1	146526	-0.22114	0.58751	SRSF10	0.751402	FIS1
ENSG00000142661	1	24382525	24438665	232	34	145371	0.85149	0.19725	MYOM3	0.448039	FIS1
ENSG00000142677	1	24446261	24469611	91	23	145453	-0.95764	0.83088	IL22RA1	0.896853	FIS1
ENSG00000185436	1	24480647	24514449	157	28	145009	-1.3114	0.90514	IFNLR1	0.93898	FIS1
ENSG00000158055	1	24645812	24690972	143	36	145633	0.60065	0.27404	GRHL3	0.524859	FIS1
ENSG00000001460	1	24683489	24743424	200	27	145965	1.0546	0.1458	STPG1	0.385697	FIS1
ENSG00000001461	1	24742284	24799466	219	29	145263	0.85961	0.195	NIPAL3	0.445673	FIS1
ENSG00000117602	1	24829387	24867530	134	21	145970	0.26917	0.3939	RCAN3	0.622643	FIS1
ENSG00000184454	1	24882602	24935819	271	34	145513	-0.81267	0.7918	NCMAP	0.873277	FIS1
ENSG00000133226	1	24958207	24999758	75	21	145375	1.0913	0.13757	SRRM1	0.375003	FIS1
ENSG00000169504	1	25071848	25170815	175	36	145855	1.6167	0.052968	CLIC4	0.228096	FIS1
ENSG00000020633	1	25226002	25291612	194	50	145317	-1.1949	0.88393	RUNX3	0.926849	FIS1
ENSG00000117614	1	25549170	25558993	15	9	145560	-1.8987	0.9712	SYF2	0.980589	FIS1
ENSG00000117616	1	25568728	25664704	78	35	145549	0.081261	0.46762	C1orf63	0.672812	FIS1
ENSG00000187010	1	25598884	25656936	22	13	145350	-1.4951	0.93256	RHD	0.956719	FIS1
ENSG00000183726	1	25664408	25688852	68	15	145802	-0.27199	0.60719	TMEM50A	0.764133	FIS1
ENSG00000188672	1	25688740	25756683	149	20	145759	0.53063	0.29784	RHCE	0.546655	FIS1
ENSG00000204178	1	25757388	25826700	158	14	145707	1.0891	0.13805	TMEM57	0.375662	FIS1
ENSG00000157978	1	25870071	25895377	91	17	145813	-0.35186	0.63753	LDLRAP1	0.781902	FIS1
ENSG00000117643	1	25943959	26112698	470	51	145680	0.091885	0.46339	MAN1C1	0.669743	FIS1
ENSG00000162430	1	26126667	26144713	58	9	145280	-0.10447	0.5416	SEPN1	0.722963	FIS1
ENSG00000255054	1	26137961	26150235	43	7	146008	0.3455	0.36486	RP1-317E23.6	0.600608	FIS1
ENSG00000117640	1	26145131	26159432	39	5	146109	0.15363	0.43895	MTFR1L	0.653655	FIS1
ENSG00000223474	1	26145212	26147288	7	3	146156	0.10558	0.45796	AL020996.1	0.665919	FIS1
ENSG00000127423	1	26158414	26185903	77	6	146135	0.26135	0.39691	AUNIP	0.625053	FIS1
ENSG00000182749	1	26187701	26197744	14	7	145887	-0.24059	0.59506	PAQR7	0.756018	FIS1
ENSG00000117632	1	26210672	26233482	35	9	145772	0.57353	0.28314	STMN1	0.533368	FIS1
ENSG00000158006	1	26286258	26324648	106	12	145845	1.6779	0.046679	PAFAH2	0.212541	FIS1
ENSG00000158008	1	26346375	26362955	36	12	145956	2.0113	0.022147	EXTL1	0.140384	FIS1
ENSG00000158014	1	26363743	26372624	23	6	146075	1.3663	0.085922	SLC30A2	0.296599	FIS1
ENSG00000158022	1	26377795	26394927	58	12	145764	1.1311	0.12901	TRIM63	0.363088	FIS1
ENSG00000175087	1	26437664	26452034	39	4	145793	0.70041	0.24183	PDIK1L	0.494494	FIS1
ENSG00000197245	1	26485511	26489119	15	8	146010	-0.98533	0.83777	FAM110D	0.900842	FIS1
ENSG00000142684	1	26496362	26498551	10	3	146365	-1.1686	0.87872	ZNF593	0.923898	FIS1
ENSG00000142675	1	26503894	26516377	35	12	146114	0.098385	0.46081	CNKSR1	0.668007	FIS1
ENSG00000188782	1	26517052	26529459	71	14	145897	0.54748	0.29202	CATSPER4	0.54139	FIS1
ENSG00000130695	1	26560691	26605299	166	18	146255	1.2297	0.10941	CEP85	0.334316	FIS1
ENSG00000142669	1	26605667	26608007	7	3	145662	0.27382	0.39211	SH3BGRL3	0.621217	FIS1
ENSG00000158062	1	26607819	26644854	160	18	146227	0.85333	0.19674	UBXN11	0.447356	FIS1
ENSG00000169442	1	26644448	26647014	13	4	146289	1.2384	0.10778	CD52	0.33175	FIS1
ENSG00000176092	1	26648350	26680621	120	21	145890	1.0971	0.13629	AIM1L	0.373157	FIS1
ENSG00000176083	1	26688125	26701013	65	15	146118	1.8164	0.034658	ZNF683	0.180811	FIS1
ENSG00000131914	1	26737269	26756213	47	17	144980	4.2389	1.1233e-05	LIN28A	0.00076352	FIS1
ENSG00000117682	1	26758773	26797785	99	33	145946	3.426	0.00030626	DHDDS	0.00814628	FIS1
ENSG00000198830	1	26798941	26802463	8	5	146133	0.48935	0.3123	HMGN2	0.559251	FIS1
ENSG00000117676	1	26856252	26901521	132	23	145754	2.8707	0.0020478	RPS6KA1	0.0321703	FIS1
ENSG00000117713	1	27022524	27108595	181	22	146131	2.2503	0.012216	ARID1A	0.100406	FIS1
ENSG00000060642	1	27113963	27124889	22	9	145986	1.897	0.028915	PIGV	0.163903	FIS1
ENSG00000204160	1	27153201	27184093	75	18	145861	2.1849	0.01445	ZDHHC18	0.110545	FIS1
ENSG00000175793	1	27189633	27190947	1	1	146526	0.71229	0.23814	SFN	0.490867	FIS1
ENSG00000142751	1	27202624	27216788	28	8	145936	1.8494	0.032198	GPN2	0.174308	FIS1
ENSG00000198746	1	27216979	27226957	17	8	146041	0.79608	0.21299	GPATCH3	0.463942	FIS1
ENSG00000090273	1	27226729	27273353	105	24	146014	2.0079	0.022325	NUDC	0.141041	FIS1
ENSG00000131910	1	27237980	27240457	8	5	146121	1.2558	0.10459	NR0B2	0.326829	FIS1
ENSG00000175707	1	27276053	27286897	15	5	146332	2.0172	0.021837	C1orf172	0.13945	FIS1
ENSG00000253368	1	27320198	27327389	14	8	145451	0.4884	0.31263	TRNP1	0.559471	FIS1
ENSG00000158246	1	27331511	27339327	13	8	145333	0.54767	0.29196	FAM46B	0.54139	FIS1
ENSG00000090020	1	27425306	27493472	125	23	145797	0.19482	0.42276	SLC9A1	0.642142	FIS1
ENSG00000142784	1	27561007	27635110	143	27	146057	-0.59471	0.72398	WDTC1	0.83415	FIS1
ENSG00000186501	1	27648651	27662891	52	18	145985	0.33162	0.37009	TMEM222	0.60568	FIS1
ENSG00000142765	1	27668513	27680421	35	12	145845	0.22397	0.41139	SYTL1	0.634737	FIS1
ENSG00000142733	1	27681675	27693383	36	13	145791	0.68821	0.24566	MAP3K6	0.498523	FIS1
ENSG00000142748	1	27695603	27701315	12	9	145095	1.9237	0.027194	FCN3	0.158843	FIS1
ENSG00000174950	1	27705666	27709870	5	2	145777	0.24958	0.40146	CD164L2	0.628239	FIS1
ENSG00000181773	1	27719148	27722318	6	4	146215	0.28882	0.38636	GPR3	0.616433	FIS1
ENSG00000158195	1	27730730	27816669	201	25	145969	-0.28898	0.6137	WASF2	0.768487	FIS1
ENSG00000126705	1	27860546	27930942	124	32	145780	1.1951	0.11603	AHDC1	0.345439	FIS1
ENSG00000000938	1	27938575	27961788	53	12	145865	1.2075	0.11362	FGR	0.34133	FIS1
ENSG00000126709	1	27992572	27998729	13	4	146186	-0.07637	0.53044	IFI6	0.714819	FIS1
ENSG00000009780	1	28052490	28089633	102	11	146097	0.39266	0.34728	FAM76A	0.588644	FIS1
ENSG00000117758	1	28099694	28150963	86	14	146032	0.013849	0.49448	STX12	0.691204	FIS1
ENSG00000117751	1	28157289	28178187	42	13	145906	-2.2023	0.98618	PPP1R8	0.990584	FIS1
ENSG00000130775	1	28199055	28213196	59	14	145232	0.91043	0.1813	THEMIS2	0.431786	FIS1
ENSG00000117748	1	28218035	28241257	78	12	146013	0.83	0.20327	RPA2	0.454461	FIS1
ENSG00000130768	1	28261504	28285668	100	21	145628	0.79714	0.21269	SMPDL3B	0.463765	FIS1
ENSG00000158156	1	28285973	28294607	34	14	145851	1.2138	0.11242	XKR8	0.338964	FIS1
ENSG00000158161	1	28296855	28415207	415	36	146112	1.1811	0.11878	EYA3	0.349614	FIS1
ENSG00000169403	1	28473677	28520447	104	38	145605	0.57084	0.28405	PTAFR	0.534017	FIS1
ENSG00000126698	1	28525967	28559536	122	21	146038	0.56778	0.28509	DNAJC8	0.534908	FIS1
ENSG00000215902	1	28527013	28527152	1	1	146329	0.8323	0.20262	AL353354.1	0.453791	FIS1
ENSG00000269804	1	28527070	28527419	1	1	146329	0.8323	0.20262	AL353354.2	0.453791	FIS1
ENSG00000130770	1	28562620	28573417	43	6	146267	0.72491	0.23425	ATPIF1	0.486389	FIS1
ENSG00000130766	1	28586038	28609002	82	24	146155	0.13259	0.44726	SESN2	0.658929	FIS1
ENSG00000130772	1	28655513	28662476	14	8	145820	1.1002	0.13563	MED18	0.372214	FIS1
ENSG00000204138	1	28696114	28826881	460	17	146245	-1.77	0.96163	PHACTR4	0.974208	FIS1
ENSG00000180198	1	28832455	28865812	105	20	146095	-2.7999	0.99744	RCC1	0.99821	FIS1
ENSG00000180098	1	28879597	28905051	58	14	145475	-1.1598	0.87693	TRNAU1AP	0.92294	FIS1
ENSG00000120656	1	28915835	28969597	108	29	145929	-0.36101	0.64095	TAF12	0.783182	FIS1
ENSG00000188060	1	28918712	28921955	11	7	145782	0.8629	0.1941	RAB42	0.445185	FIS1
ENSG00000162419	1	28995244	29045865	116	22	146057	0.808	0.20954	GMEB1	0.460579	FIS1
ENSG00000198492	1	29063133	29096287	87	22	146096	0.63141	0.26389	YTHDF2	0.515576	FIS1
ENSG00000116329	1	29138654	29190208	199	30	145436	0.34794	0.36394	OPRD1	0.60003	FIS1
ENSG00000159023	1	29213603	29446553	592	38	146083	3.6791	0.00011705	EPB41	0.00413628	FIS1
ENSG00000253304	1	29445940	29450447	15	6	145992	3.5012	0.0002316	TMEM200B	0.0067777	FIS1
ENSG00000116350	1	29474255	29508499	88	24	145250	3.225	0.00062995	SRSF4	0.0137613	FIS1
ENSG00000116353	1	29519385	29557454	125	25	146260	3.7074	0.00010469	MECR	0.00382818	FIS1
ENSG00000060656	1	29563028	29653325	301	48	145372	2.4418	0.0073062	PTPRU	0.0719052	FIS1
ENSG00000162510	1	31184124	31196434	37	6	145821	0.60681	0.27199	MATN1	0.523	FIS1
ENSG00000162511	1	31205316	31230667	82	32	144809	1.0941	0.13697	LAPTM5	0.373961	FIS1
ENSG00000162512	1	31342314	31381608	124	47	145102	1.4947	0.067492	SDC3	0.259108	FIS1
ENSG00000134644	1	31404353	31538838	442	40	146081	0.14109	0.4439	PUM1	0.656656	FIS1
ENSG00000084628	1	31652592	31712401	277	22	145882	1.6601	0.048448	NKAIN1	0.217621	FIS1
ENSG00000060688	1	31732417	31769662	133	15	146158	0.95189	0.17058	SNRNP40	0.418361	FIS1
ENSG00000121766	1	31769842	31837783	206	19	146141	1.1552	0.124	ZCCHC17	0.356474	FIS1
ENSG00000121769	1	31838472	31849697	35	17	146067	0.81195	0.20841	FABP3	0.459899	FIS1
ENSG00000168528	1	31882412	31907525	99	16	145815	1.2228	0.11071	SERINC2	0.336493	FIS1
ENSG00000268950	1	31902192	31902614	3	2	145845	1.5325	0.062695	AC114494.1	0.250254	FIS1
ENSG00000142910	1	32042116	32053288	18	12	145621	2.7889	0.0026445	TINAGL1	0.0383798	FIS1
ENSG00000121764	1	32083287	32098119	40	7	146060	5.6464	8.191e-09	HCRTR1	2.17996e-06	FIS1
ENSG00000162517	1	32095463	32110497	31	7	146055	5.7205	5.3117e-09	PEF1	1.52076e-06	FIS1
ENSG00000084636	1	32117848	32169920	153	38	145642	4.9577	3.5663e-07	COL16A1	5.15675e-05	FIS1
ENSG00000121753	1	32192718	32230494	107	21	146016	0.28031	0.38962	BAI2	0.619093	FIS1
ENSG00000134668	1	32256023	32281652	86	21	145190	0.35142	0.36264	SPOCD1	0.599042	FIS1
ENSG00000184007	1	32372022	32410457	82	25	146023	1.4441	0.074361	PTP4A2	0.273494	FIS1
ENSG00000212673	1	32379174	32380745	2	1	146206	-0.22373	0.58852	AL136115.1	0.751943	FIS1
ENSG00000121774	1	32479430	32526451	71	46	146013	1.8325	0.033439	KHDRBS1	0.17754	FIS1
ENSG00000121775	1	32537632	32568467	63	15	146096	2.4789	0.006589	TMEM39B	0.0676612	FIS1
ENSG00000025800	1	32573639	32642169	128	28	146205	2.4757	0.0066488	KPNA6	0.0680584	FIS1
ENSG00000084652	1	32645287	32663886	43	17	146230	2.198	0.013975	TXLNA	0.108359	FIS1
ENSG00000160050	1	32665987	32670988	7	5	146005	1.5672	0.058539	CCDC28B	0.241255	FIS1
ENSG00000160051	1	32671236	32674288	9	4	146441	2.3435	0.0095508	IQCC	0.0857349	FIS1
ENSG00000222046	1	32674695	32681797	25	16	146108	1.4078	0.079601	DCDC2B	0.2838	FIS1
ENSG00000160055	1	32680073	32687972	19	9	146123	2.1932	0.014147	TMEM234	0.109066	FIS1
ENSG00000084623	1	32687529	32697205	23	7	146140	2.3283	0.0099482	EIF3I	0.0879769	FIS1
ENSG00000183615	1	32712834	32714457	3	2	145937	0.4587	0.32322	FAM167B	0.568515	FIS1
ENSG00000182866	1	32716840	32751766	70	38	145930	1.6584	0.048621	LCK	0.218073	FIS1
ENSG00000116478	1	32757687	32799236	59	38	145931	0.32562	0.37235	HDAC1	0.607307	FIS1
ENSG00000175130	1	32799433	32801980	2	1	145687	-1.7571	0.96055	MARCKSL1	0.973481	FIS1
ENSG00000162526	1	32817122	32829913	10	7	145954	0.25004	0.40128	TSSK3	0.628114	FIS1
ENSG00000225828	1	32826871	32829879	2	1	145722	0.1213	0.45173	FAM229A	0.661902	FIS1
ENSG00000160058	1	32830704	32860332	44	29	145913	-0.32574	0.62769	BSDC1	0.775522	FIS1
ENSG00000254553	1	32930658	33066393	368	21	145967	0.18346	0.42722	RP1-27O5.3	0.645923	FIS1
ENSG00000273274	1	32930670	32962287	53	20	145793	1.0203	0.15379	ZBTB8B	0.396319	FIS1
ENSG00000160062	1	33005028	33071540	214	18	145929	0.31695	0.37564	ZBTB8A	0.609637	FIS1
ENSG00000176261	1	33065773	33116504	186	19	146007	0.78267	0.21691	ZBTB8OS	0.468105	FIS1
ENSG00000162521	1	33116743	33151812	115	12	146165	0.85281	0.19688	RBBP4	0.447513	FIS1
ENSG00000162520	1	33145507	33169197	75	9	145879	0.99436	0.16002	SYNC	0.404532	FIS1
ENSG00000162522	1	33207486	33240571	74	25	145817	1.9597	0.025018	KIAA1522	0.151817	FIS1
ENSG00000134684	1	33240840	33283754	106	21	146259	1.9039	0.02846	YARS	0.162691	FIS1
ENSG00000116497	1	33282368	33324476	117	31	146137	2.5083	0.0060663	S100PBP	0.0645796	FIS1
ENSG00000160097	1	33327869	33338083	18	8	146318	1.8211	0.034298	FNDC5	0.180227	FIS1
ENSG00000121905	1	33351595	33364042	27	11	146065	1.6561	0.04885	HPCA	0.218323	FIS1
ENSG00000121900	1	33360195	33367039	15	6	146158	-0.6388	0.73852	TMEM54	0.842461	FIS1
ENSG00000116514	1	33402046	33430286	78	16	146090	1.7803	0.037517	RNF19B	0.188543	FIS1
ENSG00000004455	1	33473585	33546597	183	26	145922	-1.59	0.94409	AK2	0.963361	FIS1
ENSG00000142920	1	33546705	33586131	93	28	145963	-0.47592	0.68293	ADC	0.809881	FIS1
ENSG00000116525	1	33611003	33647660	117	16	145463	-1.4995	0.93312	TRIM62	0.956887	FIS1
ENSG00000160094	1	33722146	33766320	105	23	145623	0.4097	0.34101	ZNF362	0.584094	FIS1
ENSG00000184389	1	33772367	33786699	40	13	146007	0.5672	0.28529	A3GALT2	0.534978	FIS1
ENSG00000134686	1	33789224	33896653	382	32	146116	0.21249	0.41586	PHC2	0.63778	FIS1
ENSG00000121903	1	33938246	33962107	69	13	145670	0.19013	0.4246	ZSCAN20	0.643707	FIS1
ENSG00000121904	1	33979609	34631443	2344	216	145483	2.5726	0.0050464	CSMD2	0.0582509	FIS1
ENSG00000176256	1	34326076	34330392	15	9	145643	1.6061	0.054121	HMGB4	0.230812	FIS1
ENSG00000142698	1	34632484	34684732	253	33	145969	-0.49567	0.68994	C1orf94	0.814259	FIS1
ENSG00000163866	1	35178338	35325417	643	88	145274	0.12284	0.45111	SMIM12	0.661404	FIS1
ENSG00000189280	1	35220648	35224113	16	9	145614	-2.0292	0.97878	GJB5	0.985771	FIS1
ENSG00000189433	1	35225342	35229325	24	14	145657	-1.2461	0.89364	GJB4	0.93291	FIS1
ENSG00000188910	1	35246790	35251970	16	6	144732	0.35346	0.36187	GJB3	0.598555	FIS1
ENSG00000187513	1	35258599	35261348	13	4	145873	0.44999	0.32636	GJA4	0.571256	FIS1
ENSG00000116544	1	35331037	35395186	146	51	144572	1.3739	0.08474	DLGAP3	0.294209	FIS1
ENSG00000271741	1	35447134	35497342	113	13	145996	1.5398	0.061811	RP11-244H3.4	0.248088	FIS1
ENSG00000243749	1	35447136	35450954	10	3	145997	1.8505	0.032122	ZMYM6NB	0.174074	FIS1
ENSG00000163867	1	35449523	35497569	106	13	146010	1.485	0.06877	ZMYM6	0.261517	FIS1
ENSG00000197056	1	35525387	35581460	143	27	145835	1.4572	0.072528	ZMYM1	0.269728	FIS1
ENSG00000116560	1	35641979	35658749	57	10	146101	-0.079403	0.53164	SFPQ	0.715824	FIS1
ENSG00000146463	1	35734568	35887659	351	34	146009	-0.30945	0.62151	ZMYM4	0.772875	FIS1
ENSG00000142687	1	35899091	36023551	279	34	146040	-0.38384	0.64945	KIAA0319L	0.789044	FIS1
ENSG00000020129	1	36023074	36032875	22	8	146090	-1.2624	0.8966	NCDN	0.934268	FIS1
ENSG00000116819	1	36038971	36060929	47	17	145945	-0.94911	0.82872	TFAP2E	0.895493	FIS1
ENSG00000126067	1	36067185	36107445	70	26	145939	0.1204	0.45208	PSMB2	0.662056	FIS1
ENSG00000142686	1	36179476	36185073	10	5	146202	0.23501	0.4071	C1orf216	0.631812	FIS1
ENSG00000092853	1	36185819	36235568	86	20	146072	-0.21156	0.58377	CLSPN	0.749536	FIS1
ENSG00000134698	1	36273773	36323491	99	27	145865	0.67317	0.25042	AGO4	0.502863	FIS1
ENSG00000092847	1	36335409	36395211	137	38	145892	0.46953	0.31934	AGO1	0.565375	FIS1
ENSG00000126070	1	36396319	36538101	256	37	145811	-0.3417	0.63371	AGO3	0.779646	FIS1
ENSG00000092850	1	36549676	36553876	5	3	146222	0.70297	0.24104	TEKT2	0.493948	FIS1
ENSG00000116863	1	36554476	36559533	10	6	145722	-1.168	0.8786	ADPRHL2	0.923898	FIS1
ENSG00000171812	1	36560837	36590821	89	19	145662	0.11231	0.45529	COL8A2	0.664284	FIS1
ENSG00000054116	1	36602173	36615098	39	9	145707	1.1346	0.12828	TRAPPC3	0.362383	FIS1
ENSG00000116871	1	36621180	36646450	53	16	145668	1.998	0.022859	MAP7D1	0.143265	FIS1
ENSG00000054118	1	36690017	36770958	150	25	145554	0.5302	0.29799	THRAP3	0.546788	FIS1
ENSG00000214193	1	36771988	36790484	42	19	145474	1.3497	0.088549	SH3D21	0.301604	FIS1
ENSG00000142694	1	36787632	36789755	6	3	144969	1.9168	0.027631	EVA1B	0.160176	FIS1
ENSG00000116883	1	36789335	36794822	21	8	145267	-0.20779	0.5823	RP11-268J15.5	0.748947	FIS1
ENSG00000196182	1	36805225	36851497	106	26	145563	0.43335	0.33238	STK40	0.576153	FIS1
ENSG00000181817	1	36856839	36863493	42	8	145887	2.0784	0.018837	LSM10	0.12821	FIS1
ENSG00000116885	1	36881428	36916086	177	13	146241	1.3962	0.081332	OSCP1	0.287619	FIS1
ENSG00000116898	1	36921319	36930038	50	10	146124	1.7331	0.041537	MRPS15	0.199247	FIS1
ENSG00000119535	1	36931644	36948879	63	21	145518	2.8291	0.0023339	CSF3R	0.0352811	FIS1
ENSG00000163873	1	37261128	37499730	704	94	145390	2.6741	0.003747	GRIK3	0.0481655	FIS1
ENSG00000163874	1	37940153	37949980	22	11	145015	1.2935	0.097913	ZC3H12A	0.316267	FIS1
ENSG00000163875	1	37958176	37980375	90	19	145784	1.0584	0.14494	MEAF6	0.38455	FIS1
ENSG00000163877	1	38000050	38019903	62	17	146089	0.72816	0.23326	SNIP1	0.484947	FIS1
ENSG00000163879	1	38022520	38032458	45	15	146254	1.3733	0.084823	DNALI1	0.29421	FIS1
ENSG00000134697	1	38032417	38061536	91	21	146174	1.1744	0.12012	GNL2	0.351197	FIS1
ENSG00000169218	1	38076951	38100595	90	21	145351	0.70718	0.23973	RSPO1	0.492385	FIS1
ENSG00000116922	1	38147242	38157914	43	8	146134	0.34419	0.36535	C1orf109	0.600857	FIS1
ENSG00000134690	1	38158090	38175391	64	15	146062	0.34476	0.36514	CDCA8	0.600704	FIS1
ENSG00000183317	1	38179552	38230805	229	31	145995	0.82712	0.20408	EPHA10	0.455235	FIS1
ENSG00000185090	1	38259474	38266809	13	8	146158	1.533	0.062633	MANEAL	0.250214	FIS1
ENSG00000196449	1	38268616	38273857	13	4	146355	0.82724	0.20405	YRDC	0.455235	FIS1
ENSG00000197982	1	38272651	38275126	4	2	145839	1.1576	0.12352	C1orf122	0.355852	FIS1
ENSG00000188786	1	38275239	38325292	118	30	146184	1.8074	0.035351	MTF1	0.182958	FIS1
ENSG00000230610	1	38292232	38293886	3	2	145791	0.7815	0.21725	AL929472.1	0.468359	FIS1
ENSG00000204084	1	38326369	38412729	270	35	145967	1.4952	0.067432	INPP5B	0.258983	FIS1
ENSG00000183431	1	38422647	38456593	123	21	146078	0.85104	0.19737	SF3A3	0.448139	FIS1
ENSG00000183386	1	38462442	38471278	21	13	145538	2.1317	0.016514	FHL3	0.11829	FIS1
ENSG00000183520	1	38474930	38490496	43	21	145198	1.3956	0.081424	UTP11L	0.287711	FIS1
ENSG00000185668	1	38509523	38512450	3	2	145579	-1.0704	0.85777	POU3F1	0.912617	FIS1
ENSG00000116954	1	39303870	39325495	66	19	145945	0.23039	0.40889	RRAGC	0.632947	FIS1
ENSG00000214114	1	39328636	39347289	67	18	145904	-0.79527	0.78677	MYCBP	0.86976	FIS1
ENSG00000131233	1	39330175	39347289	62	16	145948	-0.66291	0.74631	GJA9	0.847374	FIS1
ENSG00000158315	1	39351479	39407471	217	40	145712	-1.2461	0.89363	RHBDL2	0.93291	FIS1
ENSG00000174574	1	39456895	39471731	58	10	145826	-0.37697	0.6469	AKIRIN1	0.787183	FIS1
ENSG00000168653	1	39491990	39500308	31	6	146094	0.84298	0.19962	NDUFS5	0.449907	FIS1
ENSG00000127603	1	39546988	39952849	1155	48	146062	0.58424	0.27953	MACF1	0.529577	FIS1
ENSG00000255103	1	39876151	39882154	16	8	146336	1.6785	0.046621	KIAA0754	0.212482	FIS1
ENSG00000183682	1	39957318	39991607	89	23	146000	-0.20783	0.58232	BMP8A	0.748947	FIS1
ENSG00000090621	1	40026488	40042462	53	19	146231	-0.19289	0.57648	PABPC4	0.745011	FIS1
ENSG00000163909	1	40089825	40105617	55	25	144204	1.2081	0.1135	HEYL	0.341186	FIS1
ENSG00000116981	1	40124793	40137710	21	8	145800	0.55665	0.28888	NT5C1A	0.538597	FIS1
ENSG00000116983	1	40144320	40157361	81	16	145392	-0.069292	0.52762	HPCAL4	0.713124	FIS1
ENSG00000084072	1	40157854	40229586	254	46	145439	-0.40145	0.65596	PPIE	0.79296	FIS1
ENSG00000116985	1	40222854	40254533	107	20	145674	-0.80166	0.78862	BMP8B	0.871143	FIS1
ENSG00000043514	1	40306723	40349183	156	23	146284	1.6181	0.052824	TRIT1	0.227717	FIS1
ENSG00000116990	1	40361098	40367928	17	9	145864	1.6893	0.045581	MYCL	0.210617	FIS1
ENSG00000168389	1	40420802	40435638	29	15	145258	0.64033	0.26098	MFSD2A	0.512866	FIS1
ENSG00000131236	1	40505905	40538321	144	15	146210	1.773	0.038113	CAP1	0.190122	FIS1
ENSG00000131238	1	40538379	40563375	111	16	146061	1.5969	0.05515	PPT1	0.233591	FIS1
ENSG00000117000	1	40627045	40706593	152	37	145990	0.93497	0.1749	RLF	0.423924	FIS1
ENSG00000188800	1	40711619	40717363	13	9	145837	1.265	0.10293	TMCO2	0.324053	FIS1
ENSG00000084073	1	40723779	40759856	67	24	146037	1.873	0.030537	ZMPSTE24	0.169266	FIS1
ENSG00000049089	1	40766159	40783488	77	16	145833	1.2437	0.1068	COL9A2	0.330124	FIS1
ENSG00000084070	1	40810522	40888998	235	47	145511	-0.90733	0.81788	SMAP2	0.889703	FIS1
ENSG00000187801	1	40915774	40929390	65	23	145654	-0.79239	0.78593	ZFP69B	0.869493	FIS1
ENSG00000187815	1	40942887	40962015	57	14	146084	-1.1699	0.87898	ZFP69	0.92412	FIS1
ENSG00000164002	1	40974413	40982228	32	10	146361	-1.6927	0.95475	EXO5	0.969944	FIS1
ENSG00000117010	1	40997233	41013841	67	12	146289	-0.71363	0.76227	ZNF684	0.857219	FIS1
ENSG00000117016	1	41086351	41131329	155	29	146095	-0.43434	0.66798	RIMS3	0.800847	FIS1
ENSG00000066136	1	41157320	41237275	253	25	146205	0.31458	0.37654	NFYC	0.610267	FIS1
ENSG00000117013	1	41249684	41306124	191	50	145103	2.0216	0.021607	KCNQ4	0.13859	FIS1
ENSG00000179862	1	41326729	41328018	10	4	146207	1.5327	0.06267	CITED4	0.250254	FIS1
ENSG00000171793	1	41445007	41478235	109	26	145595	4.0687	2.3638e-05	CTPS1	0.00134133	FIS1
ENSG00000171790	1	41481269	41488909	40	15	146231	3.4844	0.00024666	SLFNL1	0.00701941	FIS1
ENSG00000010803	1	41492872	41707826	662	36	146222	3.7952	7.3755e-05	SCMH1	0.00304296	FIS1
ENSG00000204060	1	41827594	41849262	74	19	145196	5.0228	2.546e-07	FOXO6	3.94338e-05	FIS1
ENSG00000127129	1	41944446	41950344	24	9	145163	0.069576	0.47227	EDN2	0.676589	FIS1
ENSG00000127124	1	41972036	42501596	1853	97	145821	0.83527	0.20178	HIVEP3	0.452669	FIS1
ENSG00000044012	1	42619092	42621495	10	5	146028	0.17001	0.4325	GUCA2B	0.649179	FIS1
ENSG00000197273	1	42628362	42630389	6	4	146199	-0.17701	0.57025	GUCA2A	0.740682	FIS1
ENSG00000198815	1	42642210	42801548	399	28	146177	0.2053	0.41867	FOXJ3	0.639696	FIS1
ENSG00000177181	1	42846466	42888249	174	15	145523	-0.68432	0.75311	RIMKLA	0.851796	FIS1
ENSG00000066185	1	42896000	42921938	104	13	146248	-1.0761	0.85907	ZMYND12	0.913337	FIS1
ENSG00000127125	1	42921788	42939056	42	7	146325	-0.9373	0.8257	PPCS	0.893559	FIS1
ENSG00000186409	1	42929001	43120335	698	31	146002	-0.683	0.7527	CCDC30	0.851547	FIS1
ENSG00000171960	1	43124096	43142429	42	13	146013	-0.44306	0.67114	PPIH	0.802936	FIS1
ENSG00000065978	1	43148098	43168020	48	18	145930	-1.089	0.86192	YBX1	0.914477	FIS1
ENSG00000164007	1	43198764	43205925	23	8	146306	1.2782	0.10059	CLDN19	0.320856	FIS1
ENSG00000117385	1	43212006	43232755	63	22	145916	0.78316	0.21677	LEPRE1	0.467985	FIS1
ENSG00000164008	1	43232940	43263968	82	24	145960	0.67701	0.2492	C1orf50	0.501372	FIS1
ENSG00000177868	1	43272723	43282954	38	14	146071	0.58268	0.28005	CCDC23	0.53019	FIS1
ENSG00000164010	1	43282795	43310660	79	27	145683	0.74322	0.22867	ERMAP	0.479892	FIS1
ENSG00000164011	1	43312280	43318148	12	6	146283	0.80069	0.21165	ZNF691	0.462546	FIS1
ENSG00000117394	1	43391052	43424530	152	24	145924	0.55514	0.2894	SLC2A1	0.539072	FIS1
ENSG00000186973	1	43610824	43622067	58	13	146204	-0.24951	0.59852	FAM183A	0.75873	FIS1
ENSG00000117395	1	43629846	43736607	501	47	146059	1.017	0.15459	EBNA1BP2	0.397217	FIS1
ENSG00000243710	1	43637820	43720029	389	37	146041	1.0004	0.15855	WDR65	0.402142	FIS1
ENSG00000179178	1	43735665	43739673	14	9	145892	0.81793	0.2067	TMEM125	0.458311	FIS1
ENSG00000253313	1	43747554	43751288	7	4	144745	-0.046501	0.51854	C1orf210	0.707461	FIS1
ENSG00000066056	1	43766664	43788779	43	10	145819	3.1639	0.00077827	TIE1	0.0161017	FIS1
ENSG00000117400	1	43803478	43818443	21	8	146119	2.9854	0.0014161	MPL	0.0244818	FIS1
ENSG00000117399	1	43824626	43828874	8	5	146378	3.1853	0.00072293	CDC20	0.0152461	FIS1
ENSG00000066322	1	43829068	43833696	9	6	145706	2.0504	0.020164	ELOVL1	0.133456	FIS1
ENSG00000159479	1	43849588	43855479	7	4	146111	2.324	0.010062	MED8	0.0886394	FIS1
ENSG00000198198	1	43855553	43918321	141	22	146156	3.8147	6.8163e-05	SZT2	0.00287438	FIS1
ENSG00000178922	1	43916824	43919660	10	5	146233	3.3727	0.00037211	HYI	0.00952624	FIS1
ENSG00000142949	1	43990858	44089343	330	29	145961	5.4706	2.243e-08	PTPRF	4.76222e-06	FIS1
ENSG00000066135	1	44115829	44171186	137	33	145916	6.3081	1.412e-10	KDM4A	8.0852e-08	FIS1
ENSG00000126091	1	44171495	44396831	676	46	146025	7.2938	1.5072e-13	ST3GAL3	2.03429e-10	FIS1
ENSG00000117407	1	44398992	44402913	14	6	146074	4.9567	3.5851e-07	ARTN	5.15675e-05	FIS1
ENSG00000117408	1	44412611	44433694	40	8	145835	4.7321	1.1108e-06	IPO13	0.00013037	FIS1
ENSG00000132768	1	44435672	44439041	5	2	146007	3.1367	0.00085417	DPH2	0.0171524	FIS1
ENSG00000117410	1	44440159	44443967	11	6	146177	5.8204	2.9352e-09	ATP6V0B	9.9042e-07	FIS1
ENSG00000117411	1	44444615	44456840	31	13	145695	4.539	2.8267e-06	B4GALT2	0.00026976	FIS1
ENSG00000159214	1	44457031	44462200	12	5	145410	4.0583	2.4712e-05	CCDC24	0.0013939	FIS1
ENSG00000196517	1	44457172	44497139	116	28	145691	3.1554	0.00080128	SLC6A9	0.0163989	FIS1
ENSG00000171872	1	44584522	44600812	60	17	145844	1.4913	0.067945	KLF17	0.260002	FIS1
ENSG00000178028	1	44679127	44686353	18	10	146111	1.023	0.15315	DMAP1	0.395507	FIS1
ENSG00000117419	1	44686742	44820932	304	33	146021	1.2102	0.1131	ERI3	0.340417	FIS1
ENSG00000187147	1	44870866	45117396	874	109	145314	1.9368	0.026387	RNF220	0.156157	FIS1
ENSG00000126106	1	45100910	45140227	147	22	145903	0.87611	0.19048	TMEM53	0.441292	FIS1
ENSG00000198520	1	45140364	45191263	182	65	145590	1.116	0.13221	C1orf228	0.367713	FIS1
ENSG00000142945	1	45205490	45233439	102	24	146179	1.1305	0.12913	KIF2C	0.363237	FIS1
ENSG00000142937	1	45240923	45244451	12	8	145532	0.95373	0.17011	RPS8	0.418322	FIS1
ENSG00000142959	1	45249257	45253377	3	1	146206	-0.82239	0.79457	BEST4	0.874611	FIS1
ENSG00000173846	1	45265897	45271662	19	7	146156	1.7956	0.036278	PLK3	0.185423	FIS1
ENSG00000188396	1	45271585	45272957	7	4	145699	1.6534	0.049128	TCTEX1D4	0.219079	FIS1
ENSG00000222009	1	45274154	45281257	25	9	145673	0.99038	0.16099	BTBD19	0.405934	FIS1
ENSG00000117425	1	45285516	45308735	93	22	145882	-0.49228	0.68874	PTCH2	0.813656	FIS1
ENSG00000070785	1	45316450	45452282	507	25	145821	0.43965	0.3301	EIF2B3	0.5745	FIS1
ENSG00000126107	1	45468212	45477001	36	10	146309	0.012074	0.49518	HECTD3	0.691573	FIS1
ENSG00000126088	1	45477819	45481247	14	8	146256	-0.5919	0.72304	UROD	0.833541	FIS1
ENSG00000162415	1	45482071	45771881	711	43	146045	0.44902	0.32671	ZSWIM5	0.571569	FIS1
ENSG00000132781	1	45794835	45806142	30	16	145956	1.9284	0.026902	MUTYH	0.157968	FIS1
ENSG00000132773	1	45805342	45809647	9	6	145888	0.2002	0.42066	TOE1	0.640899	FIS1
ENSG00000070759	1	45809555	45956872	351	28	145955	1.2471	0.10617	TESK2	0.329207	FIS1
ENSG00000236624	1	45959538	45965751	18	6	146182	0.59449	0.27609	CCDC163P	0.526412	FIS1
ENSG00000132763	1	45965725	45976739	28	10	146066	0.906	0.18247	MMACHC	0.432827	FIS1
ENSG00000117450	1	45976708	45988719	43	7	146237	0.52959	0.2982	PRDX1	0.546873	FIS1
ENSG00000117448	1	46016215	46035721	76	15	146088	0.040534	0.48383	AKR1A1	0.684381	FIS1
ENSG00000132780	1	46049518	46084566	135	16	146325	-0.19945	0.57905	NASP	0.747029	FIS1
ENSG00000159588	1	46085716	46089729	14	4	146332	-0.93992	0.82637	CCDC17	0.894173	FIS1
ENSG00000159592	1	46092976	46153785	200	21	146163	-0.0088387	0.50353	GPBP1L1	0.697484	FIS1
ENSG00000159596	1	46152886	46160115	22	5	145498	0.065492	0.47389	TMEM69	0.677457	FIS1
ENSG00000197429	1	46159996	46216322	161	17	145556	-0.78494	0.78376	IPP	0.869025	FIS1
ENSG00000086015	1	46252659	46501796	777	26	146255	-0.4586	0.67674	MAST2	0.805774	FIS1
ENSG00000117461	1	46505812	46642160	398	36	146102	-0.82155	0.79433	PIK3R3	0.874611	FIS1
ENSG00000117472	1	46640745	46651630	21	6	145020	0.41035	0.34077	TSPAN1	0.584001	FIS1
ENSG00000085998	1	46654354	46685977	69	18	146128	1.1305	0.12913	POMGNT1	0.363237	FIS1
ENSG00000171357	1	46669006	46686933	34	15	145903	0.96607	0.167	LURAP1	0.414125	FIS1
ENSG00000085999	1	46713360	46744145	64	26	146157	1.4599	0.072163	RAD54L	0.269042	FIS1
ENSG00000132128	1	46726868	46769280	76	33	146073	0.72401	0.23453	LRRC41	0.486677	FIS1
ENSG00000173660	1	46769303	46782448	29	13	146243	1.2618	0.1035	UQCRH	0.324797	FIS1
ENSG00000117481	1	46805849	46830824	167	5	146303	0.66341	0.25353	NSUN4	0.506042	FIS1
ENSG00000117480	1	46859937	46879520	56	20	145851	0.60369	0.27303	FAAH	0.52436	FIS1
ENSG00000197587	1	46972668	46979898	38	13	146110	0.97868	0.16387	DMBX1	0.409805	FIS1
ENSG00000162456	1	47011316	47017199	33	10	146145	0.52697	0.29911	KNCN	0.547885	FIS1
ENSG00000079277	1	47023090	47082515	183	30	145963	-0.53547	0.70384	MKNK1	0.822191	FIS1
ENSG00000142961	1	47073387	47082563	27	6	145912	-0.53608	0.70405	MOB3C	0.822335	FIS1
ENSG00000123472	1	47098409	47139539	157	15	146243	1.7712	0.038264	ATPAF1	0.190624	FIS1
ENSG00000159658	1	47124366	47184824	193	21	146117	2.6508	0.0040146	EFCAB14	0.0500875	FIS1
ENSG00000186118	1	47134527	47139266	17	8	146082	1.7241	0.042348	TEX38	0.201462	FIS1
ENSG00000142973	1	47223510	47285085	198	44	145550	0.074723	0.47022	CYP4B1	0.675276	FIS1
ENSG00000187048	1	47394849	47407156	46	12	146176	0.67325	0.25039	CYP4A11	0.502856	FIS1
ENSG00000186377	1	47427036	47516423	252	30	145834	0.99268	0.16043	CYP4X1	0.405008	FIS1
ENSG00000186160	1	47533160	47583991	142	11	145838	0.58261	0.28008	CYP4Z1	0.530194	FIS1
ENSG00000162365	1	47603107	47615413	54	10	146088	0.39594	0.34608	CYP4A22	0.587945	FIS1
ENSG00000162366	1	47649265	47656716	16	9	145621	1.5273	0.063341	PDZK1IP1	0.251626	FIS1
ENSG00000162367	1	47681962	47697892	50	15	146021	4.1043	2.0277e-05	TAL1	0.00122758	FIS1
ENSG00000123473	1	47715811	47779819	217	21	146277	1.2636	0.10319	STIL	0.324362	FIS1
ENSG00000162368	1	47799469	47844511	166	22	146065	1.4468	0.073971	CMPK1	0.272645	FIS1
ENSG00000186790	1	47881744	47883723	5	3	146046	2.0424	0.020558	FOXE3	0.135057	FIS1
ENSG00000186564	1	47901689	47906363	11	6	146249	1.5553	0.059939	FOXD2	0.243991	FIS1
ENSG00000269113	1	48226200	48462567	840	53	145689	0.64672	0.25891	TRABD2B	0.511365	FIS1
ENSG00000273395	1	48226979	48227290	2	1	144121	1.3363	0.090724	FLJ00388	0.305365	FIS1
ENSG00000269709	1	48569306	48569878	1	1	145916	0.069726	0.47221	AL109659.1	0.676589	FIS1
ENSG00000117834	1	48688357	48714316	72	18	146105	-0.61013	0.72911	SLC5A9	0.837218	FIS1
ENSG00000132122	1	48761044	48937845	429	46	145862	-0.59104	0.72275	SPATA6	0.833359	FIS1
ENSG00000186094	1	48998527	50489585	3439	98	145822	-0.80368	0.78921	AGBL4	0.871489	FIS1
ENSG00000162373	1	49193195	49242641	109	27	145496	-0.39866	0.65493	BEND5	0.792285	FIS1
ENSG00000227839	1	50459990	50461874	3	2	146156	0.55978	0.28781	AL645730.2	0.537344	FIS1
ENSG00000162374	1	50513686	50669458	323	55	145816	0.28988	0.38595	ELAVL4	0.616295	FIS1
ENSG00000142700	1	50883222	50889172	5	3	145451	1.7894	0.036774	DMRTA2	0.186867	FIS1
ENSG00000185104	1	50905150	51425935	1091	50	146145	0.20221	0.41988	FAF1	0.640302	FIS1
ENSG00000123080	1	51426417	51440305	25	12	145995	0.89919	0.18428	CDKN2C	0.434898	FIS1
ENSG00000204006	1	51567906	51613752	139	23	146230	2.7297	0.0031699	C1orf185	0.0432168	FIS1
ENSG00000123091	1	51701943	51739127	125	11	146234	2.8126	0.0024573	RNF11	0.0364754	FIS1
ENSG00000085831	1	51752930	51810788	188	41	146016	2.9671	0.0015033	TTC39A	0.0255453	FIS1
ENSG00000085832	1	51819935	51985000	589	25	146327	3.3092	0.00046781	EPS15	0.0111192	FIS1
ENSG00000117859	1	52042851	52254889	486	49	146005	1.6156	0.053092	OSBPL9	0.228577	FIS1
ENSG00000078618	1	52254863	52344477	255	27	145941	1.5083	0.065742	NRD1	0.255913	FIS1
ENSG00000169213	1	52373628	52456436	244	32	145904	1.8336	0.033358	RAB3B	0.177359	FIS1
ENSG00000117862	1	52485803	52521843	92	17	145891	1.8659	0.03103	TXNDC12	0.170647	FIS1
ENSG00000198841	1	52497775	52499488	5	2	146242	-0.63174	0.73622	KTI12	0.841406	FIS1
ENSG00000134717	1	52521797	52556388	83	21	145819	2.7103	0.003361	BTF3L4	0.0447881	FIS1
ENSG00000157077	1	52608046	52812358	472	40	146107	2.6666	0.0038311	ZFYVE9	0.0488644	FIS1
ENSG00000154222	1	52811395	52831865	58	24	146117	2.6825	0.0036539	CC2D1B	0.0474204	FIS1
ENSG00000085840	1	52838501	52870131	63	21	145892	2.7629	0.0028649	ORC1	0.0404295	FIS1
ENSG00000134748	1	52870236	52886511	26	12	145539	1.4619	0.071887	PRPF38A	0.268588	FIS1
ENSG00000134744	1	52873954	53019159	334	30	145756	2.4901	0.0063856	ZCCHC11	0.0666556	FIS1
ENSG00000116157	1	53068044	53074723	26	8	146030	1.3954	0.081444	GPX7	0.287711	FIS1
ENSG00000182183	1	53099016	53135355	112	30	145377	1.0466	0.14764	FAM159A	0.387904	FIS1
ENSG00000162377	1	53152508	53164038	40	12	145565	-0.083561	0.5333	COA7	0.717198	FIS1
ENSG00000162378	1	53192126	53293014	359	27	145883	0.74501	0.22813	ZYG11B	0.479291	FIS1
ENSG00000203995	1	53308183	53360670	175	22	145932	0.65161	0.25733	ZYG11A	0.509804	FIS1
ENSG00000121310	1	53361656	53392884	59	19	146027	1.1255	0.13019	ECHDC2	0.364919	FIS1
ENSG00000116171	1	53392901	53517375	583	32	145871	-0.66289	0.7463	SCP2	0.847374	FIS1
ENSG00000174348	1	53527854	53551174	135	20	145827	-1.0162	0.84522	PODN	0.904991	FIS1
ENSG00000162383	1	53552855	53608289	343	49	145665	1.1463	0.12584	SLC1A7	0.359278	FIS1
ENSG00000157184	1	53662101	53679869	36	10	146015	2.0801	0.018756	CPT2	0.127947	FIS1
ENSG00000162384	1	53679771	53686289	17	6	146250	2.852	0.0021724	C1orf123	0.0334918	FIS1
ENSG00000162385	1	53692564	53704282	33	11	145760	2.6989	0.0034783	MAGOH	0.0459386	FIS1
ENSG00000157193	1	53711217	53793742	274	41	145740	2.7061	0.0034042	LRP8	0.0451726	FIS1
ENSG00000143006	1	53925072	53933161	36	11	146037	-1.0768	0.85922	DMRTB1	0.913337	FIS1
ENSG00000174332	1	53971910	54199877	908	76	145658	0.75819	0.22417	GLIS1	0.475113	FIS1
ENSG00000058804	1	54231133	54304533	202	28	145861	0.56756	0.28517	NDC1	0.534978	FIS1
ENSG00000058799	1	54317392	54356407	154	18	146039	-0.5498	0.70877	YIPF1	0.82466	FIS1
ENSG00000211452	1	54356912	54376759	88	13	146068	-0.1514	0.56017	DIO1	0.734079	FIS1
ENSG00000081870	1	54382247	54411602	83	12	146009	1.796	0.036245	HSPB11	0.185423	FIS1
ENSG00000116212	1	54411750	54433841	59	22	145927	0.8268	0.20418	LRRC42	0.455404	FIS1
ENSG00000203985	1	54474412	54483856	32	7	145663	-0.50977	0.69489	LDLRAD1	0.817012	FIS1
ENSG00000116209	1	54497347	54519177	61	17	146008	0.10578	0.45788	TMEM59	0.665854	FIS1
ENSG00000116205	1	54519260	54578192	182	29	146101	0.085346	0.46599	TCEANC2	0.67176	FIS1
ENSG00000212670	1	54569968	54571750	4	2	146012	1.088	0.13831	AL161915.1	0.376044	FIS1
ENSG00000157211	1	54598747	54619443	106	22	145198	0.58276	0.28003	CDCP2	0.53019	FIS1
ENSG00000256407	1	54606897	54665746	235	47	145414	0.29655	0.38341	RP11-446E24.4	0.614601	FIS1
ENSG00000248835	1	54635333	54637997	15	6	146102	-1.0769	0.85925	AL357673.1	0.913337	FIS1
ENSG00000215883	1	54638009	54665709	90	25	145708	0.56544	0.28589	CYB5RL	0.535293	FIS1
ENSG00000116221	1	54649714	54691137	162	39	146018	0.54883	0.29156	MRPL37	0.541137	FIS1
ENSG00000157216	1	54691105	54879152	694	121	145672	1.0565	0.14537	SSBP3	0.385153	FIS1
ENSG00000198711	1	54703710	54704736	6	4	144732	-0.26274	0.60363	SSBP3-AS1	0.76158	FIS1
ENSG00000162390	1	55007930	55104865	476	53	145790	1.0156	0.15491	ACOT11	0.397499	FIS1
ENSG00000162391	1	55074855	55089229	57	18	145645	-0.34445	0.63474	FAM151A	0.780304	FIS1
ENSG00000271723	1	55107459	55207981	509	52	145626	-0.6221	0.73306	MROH7-TTC4	0.839509	FIS1
ENSG00000184313	1	55107463	55175939	294	51	145338	0.071958	0.47132	MROH7	0.676082	FIS1
ENSG00000243725	1	55181495	55208330	187	9	146037	-1.1263	0.86998	TTC4	0.919078	FIS1
ENSG00000162396	1	55222571	55230187	32	9	146228	-0.1972	0.57816	PARS2	0.746441	FIS1
ENSG00000006555	1	55245385	55266940	84	19	145273	-1.156	0.87615	TTC22	0.922479	FIS1
ENSG00000162398	1	55271736	55307925	177	18	144911	-1.8523	0.96801	C1orf177	0.978679	FIS1
ENSG00000116133	1	55315306	55352891	162	25	145800	0.25694	0.39861	DHCR24	0.626024	FIS1
ENSG00000143001	1	55446465	55457966	53	8	145695	0.25819	0.39813	TMEM61	0.625671	FIS1
ENSG00000162399	1	55464606	55476556	51	16	145418	0.56423	0.2863	BSND	0.535795	FIS1
ENSG00000169174	1	55505221	55530525	132	31	145646	-1.157	0.87637	PCSK9	0.922608	FIS1
ENSG00000162402	1	55532032	55680786	433	46	146126	0.05672	0.47738	USP24	0.679721	FIS1
ENSG00000162407	1	56960419	57110974	581	61	145295	1.5715	0.058029	PPAP2B	0.239938	FIS1
ENSG00000162409	1	57110995	57181008	297	23	145939	0.74578	0.2279	PRKAA2	0.478968	FIS1
ENSG00000187889	1	57184477	57285369	418	68	145293	2.6208	0.0043861	C1orf168	0.0532217	FIS1
ENSG00000157131	1	57320479	57383894	306	37	146087	2.5639	0.0051749	C8A	0.059156	FIS1
ENSG00000021852	1	57394883	57431813	166	37	145868	-1.2549	0.89525	C8B	0.933724	FIS1
ENSG00000173406	1	57460451	59012406	6118	335	145725	2.1933	0.014143	DAB1	0.109066	FIS1
ENSG00000162600	1	58881056	59012474	593	53	145958	-0.31252	0.62268	OMA1	0.773437	FIS1
ENSG00000184292	1	59041099	59043166	13	4	146377	-0.089599	0.5357	TACSTD2	0.718619	FIS1
ENSG00000162601	1	59120411	59165764	206	18	146071	0.26449	0.3957	MYSM1	0.624152	FIS1
ENSG00000177606	1	59246465	59249785	4	2	145802	2.4293	0.0075634	JUN	0.0735282	FIS1
ENSG00000172456	1	59762310	60233347	1343	112	145773	0.50505	0.30676	FGGY	0.554533	FIS1
ENSG00000134709	1	60280458	60342050	188	34	145489	0.97549	0.16466	HOOK1	0.411094	FIS1
ENSG00000134716	1	60358980	60392462	89	19	146014	0.61287	0.26998	CYP2J2	0.521523	FIS1
ENSG00000162598	1	60452941	60539442	263	44	145809	-0.17568	0.56973	C1orf87	0.740312	FIS1
ENSG00000162599	1	61330931	61928465	2109	240	145656	2.5349	0.005624	NFIA	0.0623657	FIS1
ENSG00000162604	1	62146718	62191095	150	24	145723	0.23039	0.40889	TM2D1	0.632947	FIS1
ENSG00000132849	1	62208149	62629592	1741	134	145418	0.7827	0.2169	INADL	0.468105	FIS1
ENSG00000240563	1	62660503	62678000	124	23	146116	0.32836	0.37132	L1TD1	0.606541	FIS1
ENSG00000132854	1	62702651	62785085	414	36	145516	-0.31172	0.62237	KANK4	0.773297	FIS1
ENSG00000162607	1	62901968	62917475	42	7	145505	2.7233	0.0032321	USP1	0.0436865	FIS1
ENSG00000116641	1	62920399	63153969	497	30	145961	2.8437	0.0022296	DOCK7	0.0341337	FIS1
ENSG00000132855	1	63063158	63071830	11	6	145705	1.5572	0.05971	ANGPTL3	0.243636	FIS1
ENSG00000269624	1	63073437	63075249	3	1	146195	2.8297	0.0023298	AL138847.1	0.0352473	FIS1
ENSG00000125703	1	63249806	63331184	232	23	145573	2.0804	0.018746	ATG4C	0.127947	FIS1
ENSG00000187140	1	63788730	63790797	5	3	144532	0.13288	0.44714	FOXD3	0.658929	FIS1
ENSG00000088035	1	63833261	63904233	211	33	145630	0.67977	0.24833	ALG6	0.501028	FIS1
ENSG00000142856	1	63906441	64059392	458	32	146136	0.95234	0.17046	ITGB3BP	0.418327	FIS1
ENSG00000203965	1	63989043	64038364	145	19	146285	0.98153	0.16317	EFCAB7	0.409138	FIS1
ENSG00000116652	1	64014588	64015405	2	1	146449	0.14591	0.44199	DLEU2L	0.655789	FIS1
ENSG00000079739	1	64058947	64125916	261	47	145662	1.3458	0.089182	PGM1	0.30291	FIS1
ENSG00000185483	1	64239693	64647181	1351	117	145351	0.68074	0.24802	ROR1	0.500757	FIS1
ENSG00000177414	1	64669310	64733051	206	28	145115	0.25107	0.40088	UBE2U	0.62769	FIS1
ENSG00000158966	1	64936428	65158741	642	98	145597	-0.33264	0.6303	CACHD1	0.777171	FIS1
ENSG00000162437	1	65210778	65298915	221	32	145944	2.2719	0.011548	RAVER2	0.0974156	FIS1
ENSG00000162434	1	65298912	65432187	480	46	145757	2.5878	0.0048297	JAK1	0.056474	FIS1
ENSG00000162433	1	65613232	65697828	258	31	145191	1.6114	0.053546	AK4	0.229511	FIS1
ENSG00000116675	1	65713902	65881552	566	40	145673	0.96591	0.16705	DNAJC6	0.41414	FIS1
ENSG00000116678	1	65886248	66107242	712	42	145779	3.3189	0.0004519	LEPR	0.0108698	FIS1
ENSG00000213625	1	65886270	65901690	57	17	145569	2.62	0.0043959	LEPROT	0.0532468	FIS1
ENSG00000184588	1	66258197	66840259	1865	119	145609	0.68439	0.24686	PDE4B	0.499643	FIS1
ENSG00000118473	1	66999066	67213982	889	31	145804	1.6533	0.049135	SGIP1	0.219079	FIS1
ENSG00000248458	1	67131547	67142710	39	11	145821	1.3757	0.08445	AL139147.1	0.293686	FIS1
ENSG00000152760	1	67218142	67244470	96	16	145525	1.4614	0.071947	TCTEX1D1	0.268625	FIS1
ENSG00000172410	1	67263424	67266939	12	5	145625	-0.75796	0.77576	INSL5	0.864897	FIS1
ENSG00000152763	1	67278568	67390570	288	39	145650	-1.0871	0.86151	WDR78	0.914248	FIS1
ENSG00000198160	1	67390578	67454302	175	22	146041	-0.31891	0.6251	MIER1	0.774039	FIS1
ENSG00000116704	1	67465015	67519782	204	24	145908	-0.40753	0.65819	SLC35D1	0.794554	FIS1
ENSG00000203963	1	67557848	67697536	540	43	145852	-1.5071	0.9341	C1orf141	0.957407	FIS1
ENSG00000162594	1	67632083	67725662	330	41	145667	-0.98639	0.83803	IL23R	0.901019	FIS1
ENSG00000081985	1	67773047	67862583	304	25	145807	0.41239	0.34003	IL12RB2	0.583311	FIS1
ENSG00000142864	1	67873493	67896098	40	16	145582	0.38007	0.35195	SERBP1	0.591641	FIS1
ENSG00000116717	1	68150744	68154021	10	4	145570	2.6492	0.0040336	GADD45A	0.0502012	FIS1
ENSG00000172380	1	68167149	68299150	458	55	145814	2.2647	0.011765	GNG12	0.0984195	FIS1
ENSG00000162595	1	68511645	68517314	18	7	145543	-0.77909	0.78204	DIRAS3	0.868204	FIS1
ENSG00000116729	1	68564142	68698803	649	88	145657	1.0144	0.1552	WLS	0.397811	FIS1
ENSG00000116745	1	68894505	68915642	80	16	145398	1.0409	0.14897	RPE65	0.389658	FIS1
ENSG00000024526	1	68939835	68962904	75	12	145977	0.37321	0.3545	DEPDC1	0.593394	FIS1
ENSG00000033122	1	70034081	70617628	2030	104	145679	2.4425	0.0072925	LRRC7	0.0718471	FIS1
ENSG00000066557	1	70610488	70671303	142	27	145871	1.9837	0.023644	LRRC40	0.14599	FIS1
ENSG00000116754	1	70671365	70718735	104	21	146040	0.837	0.2013	SRSF11	0.452022	FIS1
ENSG00000118454	1	70726271	70820417	228	46	145504	1.3391	0.090275	ANKRD13C	0.30496	FIS1
ENSG00000197568	1	70820488	70851022	88	19	146114	1.102	0.13523	HHLA3	0.372214	FIS1
ENSG00000116761	1	70876901	70905534	99	28	145355	0.92324	0.17794	CTH	0.427014	FIS1
ENSG00000050628	1	71318036	71513491	716	58	145748	2.5451	0.0054627	PTGER3	0.0612601	FIS1
ENSG00000132485	1	71528974	71546980	44	15	146021	0.89979	0.18412	ZRANB2	0.434898	FIS1
ENSG00000172260	1	71861623	72748417	2492	136	145805	6.2144	2.5764e-10	NEGR1	1.2483e-07	FIS1
ENSG00000162620	1	74491699	74663871	408	36	145853	0.6981	0.24256	LRRIQ3	0.495	FIS1
ENSG00000254685	1	74663896	74699770	120	14	146158	2.0752	0.018984	FPGT	0.128805	FIS1
ENSG00000259030	1	74663919	75009666	936	89	145723	3.331	0.00043265	FPGT-TNNI3K	0.0105099	FIS1
ENSG00000116783	1	74663947	75010112	936	89	145723	3.331	0.00043265	TNNI3K	0.0105099	FIS1
ENSG00000162621	1	74935562	74978298	98	15	145845	0.63975	0.26117	LRRC53	0.513093	FIS1
ENSG00000178965	1	75033795	75139422	249	39	145586	0.57719	0.28191	C1orf173	0.531899	FIS1
ENSG00000116791	1	75171170	75199092	110	29	145893	2.3845	0.0085523	CRYZ	0.0797258	FIS1
ENSG00000162623	1	75198836	75232362	137	22	146016	2.6195	0.0044032	TYW3	0.053301	FIS1
ENSG00000162624	1	75594119	75627218	93	24	145583	3.0833	0.0010236	LHX8	0.0194644	FIS1
ENSG00000137968	1	75667816	76076801	1423	70	145757	0.99452	0.15998	SLC44A5	0.404521	FIS1
ENSG00000117054	1	76190036	76253260	293	22	146089	-0.43781	0.66924	ACADM	0.802052	FIS1
ENSG00000137955	1	76251879	76260764	24	9	146223	-0.23282	0.59205	RABGGTB	0.753981	FIS1
ENSG00000057468	1	76262567	76378923	494	33	146203	0.042529	0.48304	MSH4	0.683761	FIS1
ENSG00000154007	1	76384558	76398116	64	15	146120	-0.84847	0.80191	ASB17	0.87955	FIS1
ENSG00000184005	1	76540404	77100286	2120	186	145510	3.2311	0.00061667	ST6GALNAC3	0.0135338	FIS1
ENSG00000117069	1	77333126	77531396	649	62	145723	0.59488	0.27596	ST6GALNAC5	0.526353	FIS1
ENSG00000142892	1	77554675	77685115	446	33	145746	0.029836	0.4881	PIGK	0.686784	FIS1
ENSG00000154027	1	77747736	78025651	1265	92	145940	0.22071	0.41266	AK5	0.635439	FIS1
ENSG00000036549	1	78028101	78149104	280	32	146082	1.8714	0.030645	ZZZ3	0.169627	FIS1
ENSG00000077254	1	78161672	78225537	141	38	146125	2.4725	0.0067092	USP33	0.0684541	FIS1
ENSG00000180488	1	78245309	78344106	236	51	145985	2.9816	0.0014337	FAM73A	0.0246957	FIS1
ENSG00000162614	1	78354198	78409580	147	35	146070	2.0865	0.018469	NEXN	0.126952	FIS1
ENSG00000162613	1	78409740	78444794	88	19	146290	1.4802	0.069406	FUBP1	0.262807	FIS1
ENSG00000162616	1	78444859	78483648	123	34	146084	1.839	0.032956	DNAJB4	0.176669	FIS1
ENSG00000137960	1	78445226	78604133	500	56	145918	1.655	0.048961	GIPC2	0.21857	FIS1
ENSG00000122420	1	78769568	79005434	867	75	145741	1.4934	0.067668	PTGFR	0.259309	FIS1
ENSG00000137959	1	79085607	79111830	79	22	145997	0.74779	0.22729	IFI44L	0.478431	FIS1
ENSG00000137965	1	79115481	79129763	33	10	145895	0.12207	0.45142	IFI44	0.661602	FIS1
ENSG00000162618	1	79355449	79472403	597	32	145671	-0.68674	0.75388	ELTD1	0.8524	FIS1
ENSG00000117114	1	81771845	82458120	2970	209	145751	3.1504	0.00081511	LPHN2	0.0165261	FIS1
ENSG00000137941	1	84330711	84464833	428	22	146131	1.4273	0.076746	TTLL7	0.277868	FIS1
ENSG00000142875	1	84543745	84704181	344	37	145707	0.71443	0.23748	PRKACB	0.490071	FIS1
ENSG00000203943	1	84764049	84855640	280	35	145775	0.67546	0.24969	SAMD13	0.50201	FIS1
ENSG00000137976	1	84864215	84880701	84	15	145943	0.53942	0.2948	DNASE2B	0.543255	FIS1
ENSG00000117133	1	84944942	84963473	100	23	146250	-0.25315	0.59992	RPF1	0.759384	FIS1
ENSG00000174021	1	84964008	84972248	31	10	146357	0.10612	0.45774	GNG5	0.665796	FIS1
ENSG00000117151	1	85015289	85040163	93	20	146084	-0.49787	0.69071	CTBS	0.814593	FIS1
ENSG00000180869	1	85093913	85100703	22	10	145994	1.0894	0.138	C1orf180	0.375662	FIS1
ENSG00000117155	1	85109390	85156486	155	25	146078	1.8388	0.032974	SSX2IP	0.176669	FIS1
ENSG00000171517	1	85277285	85358896	346	68	145152	-0.069517	0.52771	LPAR3	0.713124	FIS1
ENSG00000153898	1	85391268	85462796	304	31	145880	0.029316	0.48831	MCOLN2	0.68695	FIS1
ENSG00000162643	1	85464830	85598821	458	54	145662	-0.090913	0.53622	WDR63	0.718906	FIS1
ENSG00000055732	1	85483765	85514182	81	21	145842	-1.2017	0.88526	MCOLN3	0.927729	FIS1
ENSG00000097096	1	85622556	85666729	152	22	145852	0.10813	0.45695	SYDE2	0.665181	FIS1
ENSG00000162642	1	85715639	85725355	36	15	146048	1.206	0.1139	C1orf52	0.341845	FIS1
ENSG00000142867	1	85731931	85742773	45	16	146172	1.4014	0.080553	BCL10	0.2859	FIS1
ENSG00000153904	1	85784164	86043933	921	85	145614	0.4657	0.32071	DDAH1	0.566421	FIS1
ENSG00000142871	1	86046444	86049645	8	5	144397	0.22564	0.41074	CYR61	0.634148	FIS1
ENSG00000117174	1	86115106	86174116	177	37	146064	-0.083812	0.5334	ZNHIT6	0.717198	FIS1
ENSG00000171502	1	86194916	86622626	1781	77	145835	-0.44099	0.67039	COL24A1	0.802718	FIS1
ENSG00000122417	1	86814344	86862023	219	29	146217	-1.1004	0.86443	ODF2L	0.915785	FIS1
ENSG00000137975	1	86889769	86922241	205	29	145885	-0.53217	0.7027	CLCA2	0.821628	FIS1
ENSG00000016490	1	86934051	86965972	143	33	145217	-0.18009	0.57146	CLCA1	0.741451	FIS1
ENSG00000016602	1	87012761	87046437	94	20	145589	1.4908	0.068006	CLCA4	0.260145	FIS1
ENSG00000097033	1	87170259	87213867	135	27	146035	1.5855	0.056426	SH3GLB1	0.236058	FIS1
ENSG00000183291	1	87328132	87380107	209	25	146228	1.1062	0.13432	2025-09-15	0.370798	FIS1
ENSG00000153936	1	87380331	87602334	742	39	145983	0.74057	0.22948	HS2ST1	0.48094	FIS1
ENSG00000267561	1	87458692	87634884	593	46	145884	0.76216	0.22298	RP5-1052I5.2	0.473845	FIS1
ENSG00000143013	1	87794151	87814606	77	26	145709	3.0351	0.0012023	LMO4	0.0216988	FIS1
ENSG00000065243	1	89149905	89301938	527	19	146176	0.85286	0.19687	PKN2	0.447513	FIS1
ENSG00000137947	1	89318615	89357627	148	17	146076	0.80498	0.21041	GTF2B	0.461318	FIS1
ENSG00000137944	1	89401456	89458636	162	22	145866	2.4289	0.0075729	CCBL2	0.073572	FIS1
ENSG00000213516	1	89445139	89458643	32	21	145279	0.47643	0.31688	RBMXL1	0.563378	FIS1
ENSG00000117226	1	89472349	89488577	41	13	146068	0.11776	0.45313	GBP3	0.662785	FIS1
ENSG00000117228	1	89518002	89531043	53	12	146017	-0.70116	0.7584	GBP1	0.854596	FIS1
ENSG00000162645	1	89571815	89616139	149	18	146193	-0.38075	0.6483	GBP2	0.788357	FIS1
ENSG00000213512	1	89597434	89641723	123	22	146175	-0.51127	0.69542	GBP7	0.817436	FIS1
ENSG00000162654	1	89646831	89664615	54	17	146203	-0.2394	0.5946	GBP4	0.755637	FIS1
ENSG00000154451	1	89724633	89738544	34	14	145880	0.36667	0.35693	GBP5	0.594967	FIS1
ENSG00000183347	1	89829617	89852020	90	20	146098	-0.37483	0.64611	GBP6	0.786625	FIS1
ENSG00000197147	1	89990395	90063423	237	25	146077	0.89626	0.18506	LRRC8B	0.435913	FIS1
ENSG00000171488	1	90098631	90235462	327	27	145706	2.8068	0.0025016	LRRC8C	0.0369299	FIS1
ENSG00000271949	1	90098699	90398809	771	70	145697	3.2978	0.00048723	RP11-302M6.4	0.0114085	FIS1
ENSG00000171492	1	90286573	90402170	284	63	145506	2.73	0.0031669	LRRC8D	0.043207	FIS1
ENSG00000162664	1	90460671	90501090	94	29	145855	-0.9246	0.82241	ZNF326	0.89233	FIS1
ENSG00000143032	1	91177096	91182794	19	13	145747	0.22782	0.40989	BARHL2	0.633405	FIS1
ENSG00000122482	1	91380859	91487829	268	27	146058	1.6972	0.044834	ZNF644	0.208614	FIS1
ENSG00000162669	1	91726323	91870426	424	41	145974	0.10604	0.45777	HFM1	0.665796	FIS1
ENSG00000097046	1	91966408	91991321	62	15	146151	0.83765	0.20111	CDC7	0.451864	FIS1
ENSG00000069702	1	92145902	92371892	923	87	145538	-0.10193	0.54059	TGFBR3	0.722394	FIS1
ENSG00000137948	1	92414928	92479983	248	26	146069	1.4558	0.07273	BRDT	0.269986	FIS1
ENSG00000172031	1	92495539	92529093	103	22	145677	0.87462	0.19089	EPHX4	0.441392	FIS1
ENSG00000189195	1	92545862	92613393	205	26	145649	2.2416	0.012493	BTBD8	0.101491	FIS1
ENSG00000069712	1	92632542	92650280	46	11	145823	2.6348	0.0042092	KIAA1107	0.0517741	FIS1
ENSG00000203910	1	92683497	92711370	57	16	146091	1.541	0.061658	C1orf146	0.247733	FIS1
ENSG00000174842	1	92711959	92764544	109	23	146041	1.9532	0.025399	GLMN	0.153091	FIS1
ENSG00000122484	1	92764522	92867613	278	31	146244	2.2081	0.013617	RPAP2	0.106907	FIS1
ENSG00000162676	1	92940319	92952433	43	16	145658	1.0852	0.13891	GFI1	0.376403	FIS1
ENSG00000067208	1	92974253	93257961	921	34	146104	0.86613	0.19321	EVI5	0.444148	FIS1
ENSG00000122406	1	93297582	93307481	21	10	146116	1.087	0.13853	RPL5	0.37621	FIS1
ENSG00000154511	1	93307724	93427057	286	21	146014	1.1246	0.13038	FAM69A	0.364961	FIS1
ENSG00000143033	1	93544792	93604638	141	26	145593	1.1377	0.12763	MTF2	0.361628	FIS1
ENSG00000117500	1	93615299	93646285	78	17	146209	2.3064	0.010545	TMED5	0.0916973	FIS1
ENSG00000122483	1	93645476	93744287	285	23	146134	1.8981	0.02884	CCDC18	0.163701	FIS1
ENSG00000117505	1	93811445	93835055	65	14	146194	1.5395	0.061843	DR1	0.248106	FIS1
ENSG00000137942	1	93913688	94020218	208	52	145895	1.1584	0.12335	FNBP1L	0.355788	FIS1
ENSG00000137936	1	94027347	94312706	1121	50	145775	0.92942	0.17634	BCAR3	0.425613	FIS1
ENSG00000067334	1	94333373	94345474	55	10	146241	1.1545	0.12415	DNTTIP2	0.356558	FIS1
ENSG00000023909	1	94350761	94374966	86	20	145840	2.4832	0.0065108	GCLM	0.0673389	FIS1
ENSG00000198691	1	94458393	94586688	573	96	145673	0.61255	0.27009	ABCA4	0.52157	FIS1
ENSG00000137962	1	94614544	94740624	288	47	145648	0.56202	0.28705	ARHGAP29	0.536614	FIS1
ENSG00000117528	1	94883933	94984222	177	34	145330	0.65591	0.25594	ABCD3	0.508355	FIS1
ENSG00000117525	1	94994781	95007356	39	14	145254	-0.85937	0.80493	F3	0.881656	FIS1
ENSG00000143036	1	95285898	95360802	369	66	145478	0.79955	0.21199	SLC44A3	0.462826	FIS1
ENSG00000117519	1	95362507	95392834	146	37	145566	1.8554	0.031768	CNN3	0.173029	FIS1
ENSG00000172339	1	95439963	95538501	349	41	145932	-0.24616	0.59722	ALG14	0.757489	FIS1
ENSG00000152078	1	95582894	95663163	286	35	145779	-0.12641	0.5503	TMEM56	0.728643	FIS1
ENSG00000271092	1	95583479	95712781	471	46	145867	-0.33585	0.63151	TMEM56-RWDD3	0.778155	FIS1
ENSG00000122481	1	95699711	95712781	55	19	146023	-0.24599	0.59715	RWDD3	0.757451	FIS1
ENSG00000237435	1	96403457	96488436	373	35	145756	3.09	0.0010008	RP11-147C23.1	0.0191991	FIS1
ENSG00000117569	1	97187221	97289294	353	34	146086	1.3786	0.084016	PTBP2	0.292961	FIS1
ENSG00000188641	1	97543299	98386605	2874	176	145659	3.2612	0.0005548	DPYD	0.0124212	FIS1
ENSG00000162627	1	99127236	99226056	412	32	145954	-1.0413	0.85112	SNX7	0.908477	FIS1
ENSG00000117598	1	99355806	99470588	546	57	145944	1.0572	0.14521	LPPR5	0.384945	FIS1
ENSG00000117600	1	99729509	99775146	176	35	145919	-0.28485	0.61212	LPPR4	0.767424	FIS1
ENSG00000099260	1	100111499	100160097	200	30	145777	-0.95004	0.82895	PALMD	0.895691	FIS1
ENSG00000156869	1	100174259	100232187	276	14	146065	-0.10932	0.54353	FRRS1	0.724185	FIS1
ENSG00000162688	1	100315640	100389579	307	24	145973	-0.25462	0.60049	AGL	0.759622	FIS1
ENSG00000117620	1	100435345	100492535	201	19	146319	0.93526	0.17483	SLC35A3	0.423917	FIS1
ENSG00000156875	1	100503653	100548933	164	23	146192	0.99379	0.16016	HIAT1	0.404568	FIS1
ENSG00000156876	1	100549119	100598511	160	23	146202	0.34756	0.36409	SASS6	0.600126	FIS1
ENSG00000122435	1	100598706	100616053	56	15	146115	0.54961	0.29129	TRMT13	0.540849	FIS1
ENSG00000122477	1	100614409	100643771	81	21	146034	0.37617	0.35339	LRRC39	0.592691	FIS1
ENSG00000137992	1	100652475	100715390	162	18	146090	0.91217	0.18084	DBT	0.431132	FIS1
ENSG00000137996	1	100731763	100758325	93	14	146143	-1.3054	0.90412	RTCA	0.938437	FIS1
ENSG00000079335	1	100810584	100985833	442	41	145949	1.0609	0.14437	CDC14A	0.384065	FIS1
ENSG00000181656	1	101003693	101007574	11	5	145134	1.0581	0.145	GPR88	0.38455	FIS1
ENSG00000162692	1	101185298	101204601	42	20	145269	-0.27585	0.60867	VCAM1	0.765282	FIS1
ENSG00000162694	1	101337943	101361554	47	19	145835	0.76121	0.22327	EXTL2	0.474088	FIS1
ENSG00000162695	1	101361632	101447309	192	30	145987	1.3236	0.092817	SLC30A7	0.308889	FIS1
ENSG00000117543	1	101455179	101491644	72	15	145886	1.074	0.14141	DPH5	0.380314	FIS1
ENSG00000170989	1	101702444	101707074	11	6	145834	-0.12813	0.55098	S1PR1	0.72887	FIS1
ENSG00000118733	1	102268130	102462586	859	100	145706	-0.17059	0.56773	OLFM3	0.738882	FIS1
ENSG00000060718	1	103342023	103574052	1168	44	146102	2.8633	0.0020966	COL11A1	0.0326938	FIS1
ENSG00000185946	1	104068313	104097861	59	18	145220	-1.1133	0.86721	RNPC3	0.917257	FIS1
ENSG00000240038	1	104096437	104122156	61	32	145378	-0.76432	0.77766	AMY2B	0.865612	FIS1
ENSG00000243480	1	104159999	104168402	2	1	145446	1.6443	0.050057	AMY2A	0.221333	FIS1
ENSG00000198890	1	107599267	107601916	5	3	145988	-0.060258	0.52402	PRMT6	0.711076	FIS1
ENSG00000162631	1	107682629	108026080	1056	108	145562	-0.013538	0.5054	NTNG1	0.698552	FIS1
ENSG00000134215	1	108113782	108507766	1719	128	145753	2.1712	0.01496	VAV3	0.112938	FIS1
ENSG00000085491	1	108676658	108743471	257	23	145769	0.38132	0.35148	SLC25A24	0.591459	FIS1
ENSG00000196427	1	108765963	108786689	2	1	146451	-2.9949	0.99863	NBPF4	0.999027	FIS1
ENSG00000186086	1	108918421	109013624	3	1	146096	-0.06002	0.52393	NBPF6	0.711076	FIS1
ENSG00000162636	1	109102711	109187522	183	16	146090	-0.16263	0.5646	FAM102B	0.736533	FIS1
ENSG00000162639	1	109190912	109204148	30	16	145881	-1.0576	0.85487	HENMT1	0.911211	FIS1
ENSG00000134186	1	109234945	109244425	13	9	145539	-0.76812	0.77879	PRPF38B	0.866208	FIS1
ENSG00000143107	1	109255279	109285365	85	25	145060	0.64197	0.26045	FNDC7	0.512546	FIS1
ENSG00000116266	1	109289296	109352148	238	17	146236	-0.32426	0.62713	STXBP3	0.774982	FIS1
ENSG00000162641	1	109358520	109506106	598	39	145726	-0.033369	0.51331	AKNAD1	0.704394	FIS1
ENSG00000121957	1	109417972	109477167	193	27	146167	0.17283	0.43139	GPSM2	0.64811	FIS1
ENSG00000121940	1	109472130	109506111	137	30	145473	-0.24128	0.59533	CLCC1	0.756208	FIS1
ENSG00000085433	1	109512836	109584850	254	26	145707	-1.0721	0.85816	WDR47	0.91291	FIS1
ENSG00000197780	1	109605108	109618624	55	16	144813	0.34587	0.36472	TAF13	0.600536	FIS1
ENSG00000215717	1	109632425	109639556	30	9	145339	-1.0292	0.84831	TMEM167B	0.906933	FIS1
ENSG00000179902	1	109648573	109656479	39	11	146136	0.14739	0.44141	C1orf194	0.655678	FIS1
ENSG00000116299	1	109656301	109749401	394	47	145637	0.0035752	0.49857	KIAA1324	0.694446	FIS1
ENSG00000031698	1	109756540	109780791	59	20	145622	0.43427	0.33204	SARS	0.575863	FIS1
ENSG00000143126	1	109792641	109818372	94	21	145751	-0.49966	0.69134	CELSR2	0.814839	FIS1
ENSG00000134222	1	109822178	109825808	13	9	145829	0.68035	0.24814	PSRC1	0.500839	FIS1
ENSG00000221986	1	109834987	109849663	62	20	145842	5.0142	2.6627e-07	MYBPHL	4.05761e-05	FIS1
ENSG00000134243	1	109852192	109940573	193	26	146098	4.6779	1.4493e-06	SORT1	0.00016205	FIS1
ENSG00000143106	1	109941653	109969062	64	17	146111	4.7491	1.0215e-06	PSMA5	0.00012373	FIS1
ENSG00000143028	1	110009180	110024759	58	9	145877	4.7327	1.1076e-06	SYPL2	0.00013037	FIS1
ENSG00000162650	1	110026101	110035426	17	7	145876	4.8723	5.5149e-07	ATXN7L2	7.23677e-05	FIS1
ENSG00000174151	1	110036674	110045554	21	8	145360	4.8314	6.7778e-07	CYB561D1	8.71247e-05	FIS1
ENSG00000181754	1	110046797	110052360	14	7	145110	4.8315	6.777e-07	AMIGO1	8.71247e-05	FIS1
ENSG00000156097	1	110082494	110091028	19	8	146124	2.0364	0.020854	GPR61	0.135929	FIS1
ENSG00000065135	1	110091233	110136975	131	32	146115	1.3128	0.094633	GNAI3	0.311606	FIS1
ENSG00000134183	1	110145889	110155679	31	13	146082	1.2411	0.10728	GNAT2	0.330749	FIS1
ENSG00000116337	1	110158726	110174673	47	15	145916	2.6705	0.003787	AMPD2	0.0485147	FIS1
ENSG00000168765	1	110198703	110208118	27	10	145917	2.2217	0.013153	GSTM4	0.104233	FIS1
ENSG00000213366	1	110210644	110252171	72	22	145367	1.0472	0.1475	GSTM2	0.387778	FIS1
ENSG00000134184	1	110230436	110251661	34	11	145313	0.90959	0.18152	GSTM1	0.431994	FIS1
ENSG00000134201	1	110254864	110318050	191	39	145615	0.17258	0.43149	GSTM5	0.64812	FIS1
ENSG00000134202	1	110276554	110284384	20	6	146011	0.71013	0.23881	GSTM3	0.491457	FIS1
ENSG00000198758	1	110292702	110306649	47	15	145326	0.3548	0.36137	EPS8L3	0.598321	FIS1
ENSG00000184371	1	110452864	110473614	56	19	145599	2.5314	0.005681	CSF1	0.0626154	FIS1
ENSG00000168710	1	110527308	110566357	95	21	145852	1.1822	0.11857	AHCYL1	0.349368	FIS1
ENSG00000143093	1	110574199	110617263	163	27	145852	3.4607	0.00026943	STRIP1	0.00747599	FIS1
ENSG00000156150	1	110602616	110613322	45	11	145734	3.4979	0.00023443	ALX3	0.00680459	FIS1
ENSG00000186150	1	110655062	110656569	4	2	146089	-0.36052	0.64077	UBL4B	0.78308	FIS1
ENSG00000197106	1	110693108	110744824	152	29	145435	1.1006	0.13553	SLC6A17	0.372214	FIS1
ENSG00000116396	1	110753965	110825722	281	41	145427	-0.46654	0.67958	KCNC4	0.807784	FIS1
ENSG00000162775	1	110881128	110889299	15	6	146163	-0.14487	0.55759	RBM15	0.733046	FIS1
ENSG00000168679	1	110905470	110933704	87	22	145955	-1.4315	0.92385	SLC16A4	0.951183	FIS1
ENSG00000134248	1	110943871	110950564	19	6	146248	0.073909	0.47054	LAMTOR5	0.675581	FIS1
ENSG00000143125	1	110993822	110999976	26	8	145629	-0.21296	0.58432	PROK1	0.749783	FIS1
ENSG00000143105	1	111059839	111061797	7	4	146500	0.9996	0.15875	KCNA10	0.402513	FIS1
ENSG00000177301	1	111136202	111174096	143	25	145716	1.6393	0.050577	KCNA2	0.22236	FIS1
ENSG00000177272	1	111214310	111217655	4	2	145951	-0.67651	0.75064	KCNA3	0.850309	FIS1
ENSG00000143119	1	111415775	111442550	102	17	144833	-0.049136	0.51959	CD53	0.708126	FIS1
ENSG00000121931	1	111489807	111506701	34	16	145806	-0.12012	0.54781	LRIF1	0.726761	FIS1
ENSG00000156171	1	111659955	111682838	71	14	146024	0.85403	0.19654	DRAM2	0.447286	FIS1
ENSG00000134255	1	111682249	111727724	117	36	145882	0.11505	0.4542	CEPT1	0.663412	FIS1
ENSG00000162777	1	111729796	111747157	60	24	145383	-1.5188	0.9356	DENND2D	0.958321	FIS1
ENSG00000064886	1	111743393	111786062	188	34	145687	1.5132	0.065116	CHI3L2	0.254928	FIS1
ENSG00000134216	1	111833484	111863188	224	27	145648	-0.73853	0.7699	CHIA	0.861423	FIS1
ENSG00000173947	1	111888910	111895635	35	8	146236	-1.6779	0.95332	PIFO	0.969064	FIS1
ENSG00000085465	1	111956936	111970399	64	14	146172	0.38532	0.35	OVGP1	0.59027	FIS1
ENSG00000116455	1	111982512	111991998	27	11	146290	-1.0638	0.8563	WDR77	0.911864	FIS1
ENSG00000116459	1	111991486	112005395	46	13	146175	-0.25544	0.60081	ATP5F1	0.7599	FIS1
ENSG00000143110	1	112016414	112021134	13	7	145526	-0.16001	0.56356	C1orf162	0.73594	FIS1
ENSG00000121933	1	112025970	112106584	307	42	145502	-1.0876	0.86162	ADORA3	0.914262	FIS1
ENSG00000116473	1	112084840	112259313	679	60	145846	2.5147	0.0059574	RAP1A	0.0640336	FIS1
ENSG00000197852	1	112223252	112298446	324	44	145907	2.535	0.0056227	FAM212B	0.0623657	FIS1
ENSG00000064703	1	112297867	112310638	59	12	146299	2.1356	0.016356	DDX20	0.117783	FIS1
ENSG00000171385	1	112313284	112531777	879	120	145454	1.6908	0.045439	KCND3	0.210187	FIS1
ENSG00000143079	1	112938803	113006078	193	12	146129	-2.0237	0.9785	CTTNBP2NL	0.985541	FIS1
ENSG00000134245	1	113009163	113072787	206	48	145130	0.11743	0.45326	WNT2B	0.662785	FIS1
ENSG00000007341	1	113066140	113163447	301	27	146144	-1.7705	0.96168	ST7L	0.974208	FIS1
ENSG00000116489	1	113161795	113214241	116	26	146154	-1.0329	0.84918	CAPZA1	0.907329	FIS1
ENSG00000155363	1	113215763	113243368	77	19	146143	-1.3201	0.90661	MOV10	0.940144	FIS1
ENSG00000155366	1	113243728	113250056	20	7	145285	-0.38324	0.64923	RHOC	0.789044	FIS1
ENSG00000271810	1	113245236	113254055	28	10	145195	-1.9959	0.97703	RP11-426L16.10	0.98427	FIS1
ENSG00000155367	1	113252616	113258099	20	12	145798	-1.7469	0.95967	PPM1J	0.972902	FIS1
ENSG00000184599	1	113263041	113269857	23	8	144187	-0.70516	0.75964	FAM19A3	0.855444	FIS1
ENSG00000155380	1	113454469	113499635	107	31	146099	1.0594	0.1447	SLC16A1	0.384401	FIS1
ENSG00000198799	1	113615831	113674882	150	30	145811	0.23896	0.40557	LRIG2	0.631013	FIS1
ENSG00000081026	1	113933371	114228545	720	49	145897	1.0412	0.1489	MAGI3	0.389658	FIS1
ENSG00000116793	1	114239453	114302111	153	26	145909	0.52267	0.3006	PHTF1	0.549039	FIS1
ENSG00000081019	1	114304454	114355098	102	28	145933	-0.29457	0.61584	RSBN1	0.770041	FIS1
ENSG00000134242	1	114356433	114414381	141	29	145769	-0.29527	0.61611	PTPN22	0.770127	FIS1
ENSG00000188761	1	114420790	114430169	36	17	145435	-1.2964	0.90258	BCL2L15	0.937354	FIS1
ENSG00000134262	1	114437370	114447823	27	12	146221	0.77701	0.21858	AP4B1	0.469725	FIS1
ENSG00000118655	1	114447763	114456708	17	8	145742	0.73134	0.23229	DCLRE1B	0.483545	FIS1
ENSG00000163349	1	114471814	114520426	100	28	145925	-0.59716	0.7248	HIPK1	0.834616	FIS1
ENSG00000116774	1	114522063	114524876	9	6	145757	-1.414	0.92131	OLFML3	0.949655	FIS1
ENSG00000134207	1	114631913	114696541	308	67	145272	-0.49704	0.69042	SYT6	0.81447	FIS1
ENSG00000197323	1	114935399	115053781	438	39	146217	0.95229	0.17048	TRIM33	0.418327	FIS1
ENSG00000116752	1	115110178	115124260	43	18	146331	0.59428	0.27616	BCAS2	0.526412	FIS1
ENSG00000175984	1	115125469	115213043	304	36	146215	0.014433	0.49424	DENND2C	0.691175	FIS1
ENSG00000116748	1	115215719	115238239	81	25	146174	1.2998	0.096835	AMPD1	0.314805	FIS1
ENSG00000213281	1	115247090	115259515	26	10	146172	0.1874	0.42567	NRAS	0.644626	FIS1
ENSG00000009307	1	115259534	115301297	130	29	146214	0.8057	0.21021	CSDE1	0.461071	FIS1
ENSG00000052723	1	115312100	115323306	13	7	145750	0.1958	0.42238	SIKE1	0.64185	FIS1
ENSG00000198765	1	115397424	115537991	435	33	146154	0.59504	0.27591	SYCP1	0.526353	FIS1
ENSG00000134200	1	115572415	115576941	30	6	146151	0.26764	0.39449	TSHB	0.623107	FIS1
ENSG00000134198	1	115590632	115632121	196	32	144862	-0.30945	0.62151	TSPAN2	0.772875	FIS1
ENSG00000134259	1	115828539	115880857	225	48	145692	1.3797	0.083847	NGF	0.292836	FIS1
ENSG00000173218	1	116184574	116240845	225	44	145265	1.0173	0.1545	VANGL1	0.397202	FIS1
ENSG00000118729	1	116242628	116311402	385	29	145795	0.68381	0.24705	CASQ2	0.499834	FIS1
ENSG00000177551	1	116378998	116386538	27	7	146135	0.60103	0.27391	NHLH2	0.524759	FIS1
ENSG00000163393	1	116519119	116612675	295	33	146076	0.71713	0.23665	SLC22A15	0.489163	FIS1
ENSG00000173212	1	116654376	116677861	105	24	146004	0.21104	0.41643	MAB21L3	0.638085	FIS1
ENSG00000163399	1	116915290	116952883	94	14	146163	0.97548	0.16466	ATP1A1	0.411094	FIS1
ENSG00000269279	1	116915890	116926718	31	9	146065	0.85355	0.19668	AL136376.1	0.447356	FIS1
ENSG00000116815	1	117057157	117113661	95	25	145335	-0.56268	0.71317	CD58	0.827209	FIS1
ENSG00000143061	1	117117031	117210375	166	51	144942	1.0077	0.15681	IGSF3	0.399813	FIS1
ENSG00000203864	1	117236734	117249225	23	14	144904	-0.0095171	0.5038	C1orf137	0.697573	FIS1
ENSG00000116824	1	117297007	117311850	50	15	146041	0.75772	0.22431	CD2	0.475164	FIS1
ENSG00000134247	1	117452679	117532980	285	34	145944	1.8683	0.03086	PTGFRN	0.170141	FIS1
ENSG00000134256	1	117544382	117579167	125	33	145631	1.1197	0.13141	CD101	0.366675	FIS1
ENSG00000116830	1	117602925	117650075	143	37	145784	1.2504	0.10558	TTF2	0.32797	FIS1
ENSG00000134253	1	117653682	117665209	54	14	146330	-0.48912	0.68762	TRIM45	0.812892	FIS1
ENSG00000134258	1	117686209	117753556	270	44	145600	0.49665	0.30972	VTCN1	0.556848	FIS1
ENSG00000198162	1	117910071	118071494	549	29	146199	-0.38887	0.65131	MAN1A2	0.790288	FIS1
ENSG00000183508	1	118148556	118170994	85	13	145938	-0.7001	0.75807	FAM46C	0.854581	FIS1
ENSG00000196505	1	118406107	118472253	216	20	146186	-0.86951	0.80772	GDAP2	0.883764	FIS1
ENSG00000065183	1	118472343	118509165	108	15	146157	-0.35992	0.64055	WDR3	0.782913	FIS1
ENSG00000155761	1	118496484	118727846	614	41	146048	-1.1113	0.86678	SPAG17	0.917083	FIS1
ENSG00000092607	1	119425669	119532179	358	35	145835	0.58816	0.27821	TBX15	0.528772	FIS1
ENSG00000116874	1	119573839	119683294	351	32	146064	0.80779	0.20961	WARS2	0.460579	FIS1
ENSG00000116882	1	119911402	119936753	79	17	146032	0.22894	0.40946	HAO2	0.633262	FIS1
ENSG00000203859	1	119957554	119965658	28	7	145951	0.62876	0.26475	HSD3B2	0.516596	FIS1
ENSG00000203857	1	120049821	120057681	26	6	145578	0.65887	0.25499	HSD3B1	0.507361	FIS1
ENSG00000143067	1	120162045	120190396	94	23	145241	-0.98153	0.83683	ZNF697	0.900344	FIS1
ENSG00000092621	1	120202421	120286838	247	43	144954	-0.75175	0.7739	PHGDH	0.863757	FIS1
ENSG00000134240	1	120290619	120311528	60	16	145334	-0.83346	0.79771	HMGCS2	0.876929	FIS1
ENSG00000134193	1	120336641	120354283	82	20	145416	-1.368	0.91434	REG4	0.945255	FIS1
ENSG00000134249	1	120436156	120439118	7	3	145555	0.90969	0.18149	ADAM30	0.431994	FIS1
ENSG00000134250	1	120454176	120612240	158	20	145719	0.59754	0.27507	NOTCH2	0.52577	FIS1
ENSG00000188610	1	120837756	120855681	4	2	144104	-0.44375	0.67139	FAM72B	0.802996	FIS1
ENSG00000198019	1	120926979	120935937	4	2	144659	-1.1579	0.87655	FCGR1B	0.922694	FIS1
ENSG00000178104	1	144836157	145076186	35	19	143903	-0.56117	0.71266	PDE4DIP	0.826922	FIS1
ENSG00000168509	1	145413095	145417545	4	2	144649	2.1631	0.015266	HFE2	0.113749	FIS1
ENSG00000117289	1	145438469	145442635	9	5	145775	1.8898	0.029393	TXNIP	0.165263	FIS1
ENSG00000121851	1	145456236	145470388	19	12	145398	1.0107	0.15608	POLR3GL	0.399035	FIS1
ENSG00000181039	1	145470508	145475646	10	7	145617	0.12886	0.44874	ANKRD34A	0.659721	FIS1
ENSG00000152022	1	145477085	145501669	32	16	145277	0.20761	0.41777	LIX1L	0.639153	FIS1
ENSG00000131795	1	145507598	145513536	5	3	144402	1.1009	0.13547	RBM8A	0.372214	FIS1
ENSG00000131779	1	145516252	145523730	3	2	144936	1.3118	0.094788	PEX11B	0.311823	FIS1
ENSG00000143127	1	145524891	145543868	35	14	145990	-0.39318	0.65291	ITGA10	0.790829	FIS1
ENSG00000198483	1	145549230	145568526	64	16	145385	-0.23931	0.59457	ANKRD35	0.755637	FIS1
ENSG00000131788	1	145575233	145586546	10	7	145517	-1.856	0.96827	PIAS3	0.978837	FIS1
ENSG00000186364	1	145586115	145589439	9	5	145126	-1.4972	0.93283	NUDT17	0.95678	FIS1
ENSG00000186141	1	145592605	145611025	35	12	145549	0.77868	0.21808	POLR3C	0.469451	FIS1
ENSG00000121848	1	145611036	145696218	159	20	145666	0.0076072	0.49697	RNF115	0.693202	FIS1
ENSG00000117281	1	145695798	145715614	39	10	145578	0.0091374	0.49635	CD160	0.692718	FIS1
ENSG00000174827	1	145726918	145764074	28	19	144895	0.39085	0.34795	PDZK1	0.589107	FIS1
ENSG00000117262	1	145764411	145827103	14	10	144408	0.62956	0.26449	GPR89A	0.516355	FIS1
ENSG00000131791	1	146626685	146644129	80	17	146001	-0.53032	0.70206	PRKAB2	0.821353	FIS1
ENSG00000131781	1	146646930	146714700	391	26	146227	-0.49881	0.69104	FMO5	0.814743	FIS1
ENSG00000131778	1	146714291	146767443	290	31	146184	0.77744	0.21845	CHD1L	0.469648	FIS1
ENSG00000116128	1	147013182	147098017	307	58	145843	1.2308	0.10919	BCL9	0.333914	FIS1
ENSG00000162836	1	147101453	147142618	152	25	145886	1.1592	0.12319	ACP6	0.355788	FIS1
ENSG00000143140	1	147228332	147245484	86	17	145646	0.17829	0.42925	GJA5	0.64677	FIS1
ENSG00000121634	1	147374946	147381393	34	11	145084	0.7572	0.22446	GJA8	0.475216	FIS1
ENSG00000188092	1	147400506	147465753	6	4	145144	0.20824	0.41752	GPR89B	0.639097	FIS1
ENSG00000203832	1	148250249	148347506	2	1	142267	0.25318	0.40007	NBPF20	0.627051	FIS1
ENSG00000243452	1	148555979	148596267	4	1	144902	0.07207	0.47127	NBPF15	0.676082	FIS1
ENSG00000203827	1	148739443	148758311	1	1	139463	-0.34931	0.63657	NBPF16	0.781283	FIS1
ENSG00000150337	1	149754227	149764074	1	1	146526	-0.81973	0.79382	FCGR1A	0.874484	FIS1
ENSG00000203814	1	149754245	149783928	12	3	145514	-0.2594	0.60233	HIST2H2BF	0.760561	FIS1
ENSG00000184678	1	149856010	149858232	4	2	145537	-0.48749	0.68705	HIST2H2BE	0.812625	FIS1
ENSG00000178096	1	149859440	149872351	37	6	145506	0.15167	0.43973	BOLA1	0.654263	FIS1
ENSG00000159164	1	149874870	149889434	31	10	145410	-0.22314	0.58829	SV2A	0.751943	FIS1
ENSG00000143368	1	149895209	149900236	16	3	145972	0.099662	0.46031	SF3B4	0.667655	FIS1
ENSG00000014914	1	149900543	149908791	22	6	145971	-1.0585	0.85508	MTMR11	0.911211	FIS1
ENSG00000163113	1	149909705	149982625	116	29	145676	0.88415	0.18831	OTUD7B	0.438887	FIS1
ENSG00000136631	1	150039369	150117505	176	17	145956	1.8237	0.034096	VPS45	0.179615	FIS1
ENSG00000023902	1	150121373	150136916	47	12	145367	2.1475	0.015876	PLEKHO1	0.115841	FIS1
ENSG00000143401	1	150190717	150208504	29	7	144541	-1.0232	0.8469	ANP32E	0.906218	FIS1
ENSG00000118298	1	150229554	150237478	15	9	145557	-1.3088	0.90471	CA14	0.93874	FIS1
ENSG00000117362	1	150237804	150241980	2	1	145180	-1.3981	0.91896	APH1A	0.947957	FIS1
ENSG00000118292	1	150240600	150253327	22	8	144976	0.24236	0.40425	C1orf54	0.630569	FIS1
ENSG00000159208	1	150254953	150259505	13	6	144961	-0.66715	0.74766	C1orf51	0.848295	FIS1
ENSG00000187145	1	150266289	150281414	60	9	146173	0.62411	0.26628	MRPS21	0.517817	FIS1
ENSG00000117360	1	150293925	150325671	100	16	146177	1.2549	0.10476	PRPF3	0.327035	FIS1
ENSG00000163125	1	150335567	150449042	405	21	146181	0.85072	0.19746	RPRD2	0.448139	FIS1
ENSG00000143374	1	150459887	150480078	66	11	146034	0.86306	0.19405	TARS2	0.445158	FIS1
ENSG00000143369	1	150480538	150486265	19	8	146174	-0.014157	0.50565	ECM1	0.698684	FIS1
ENSG00000143382	1	150521884	150533413	28	10	145663	0.63284	0.26342	ADAMTSL4	0.515065	FIS1
ENSG00000225996	1	150521897	150524367	2	1	144962	1.0193	0.15402	AL356356.1	0.396656	FIS1
ENSG00000143384	1	150547032	150552066	10	6	146337	0.30458	0.38034	MCL1	0.612361	FIS1
ENSG00000143420	1	150573327	150602088	74	19	145749	0.23108	0.40863	ENSA	0.632881	FIS1
ENSG00000143457	1	150618701	150669630	164	15	146183	-0.22183	0.58778	GOLPH3L	0.751569	FIS1
ENSG00000143452	1	150670536	150693364	73	8	146294	0.11954	0.45242	HORMAD1	0.662194	FIS1
ENSG00000163131	1	150702672	150738433	82	13	146195	-0.84374	0.80059	CTSS	0.878379	FIS1
ENSG00000143387	1	150768684	150780799	16	7	145945	0.75496	0.22514	CTSK	0.475749	FIS1
ENSG00000143437	1	150782181	150849244	137	23	145892	-0.54631	0.70757	ARNT	0.824013	FIS1
ENSG00000143379	1	150898739	150937213	99	24	146108	0.68925	0.24533	SETDB1	0.4982	FIS1
ENSG00000143418	1	150933059	150947479	43	11	146193	0.37984	0.35203	CERS2	0.591706	FIS1
ENSG00000143412	1	150954493	150968110	44	13	146074	0.14978	0.44047	ANXA9	0.654841	FIS1
ENSG00000143409	1	150969025	150980851	32	13	146005	-0.38995	0.65171	FAM63A	0.790411	FIS1
ENSG00000143363	1	150980896	151008189	114	23	145700	0.80948	0.20912	PRUNE	0.46039	FIS1
ENSG00000163141	1	151009046	151020076	46	18	146038	0.62847	0.26485	BNIPL	0.516631	FIS1
ENSG00000143443	1	151020216	151024462	7	2	146103	0.094085	0.46252	C1orf56	0.669202	FIS1
ENSG00000197622	1	151023447	151042801	54	17	146018	0.44743	0.32728	CDC42SE1	0.571929	FIS1
ENSG00000213190	1	151030234	151040970	31	9	146045	0.52936	0.29828	MLLT11	0.546932	FIS1
ENSG00000143458	1	151043054	151098018	190	31	146100	0.66758	0.2522	GABPB2	0.504934	FIS1
ENSG00000143434	1	151104161	151119104	58	14	145971	0.52459	0.29994	SEMA6C	0.548767	FIS1
ENSG00000163154	1	151129105	151132225	5	3	144709	-0.031374	0.51251	TNFAIP8L2	0.703807	FIS1
ENSG00000163156	1	151129140	151142773	34	8	145857	0.054476	0.47828	SCNM1	0.680387	FIS1
ENSG00000163155	1	151132224	151138424	16	5	145992	-1.7437	0.9594	LYSMD1	0.972823	FIS1
ENSG00000163157	1	151142462	151148760	15	6	146165	-0.36413	0.64212	TMOD4	0.783893	FIS1
ENSG00000163159	1	151142463	151167797	53	16	145933	0.35199	0.36242	VPS72	0.598888	FIS1
ENSG00000143398	1	151170425	151222012	158	23	145845	1.2708	0.10189	PIP5K1A	0.322768	FIS1
ENSG00000159352	1	151227179	151239955	26	8	145764	1.7258	0.042194	PSMD4	0.201236	FIS1
ENSG00000232671	1	151252500	151254405	5	3	145871	1.6283	0.051735	RP11-126K1.2	0.225246	FIS1
ENSG00000143373	1	151254094	151264656	18	7	146256	1.7806	0.037489	ZNF687	0.188502	FIS1
ENSG00000143393	1	151264273	151300191	85	21	145971	1.4219	0.077524	PI4KB	0.279287	FIS1
ENSG00000143390	1	151313116	151319833	10	5	145738	-0.45665	0.67604	RFX5	0.805451	FIS1
ENSG00000143416	1	151336778	151345209	28	17	145544	0.62882	0.26473	SELENBP1	0.516596	FIS1
ENSG00000159377	1	151372010	151374420	4	2	146399	0.30594	0.37982	PSMB4	0.612042	FIS1
ENSG00000143442	1	151375200	151431941	129	16	146040	1.1114	0.13321	POGZ	0.368842	FIS1
ENSG00000143375	1	151482986	151511168	49	15	145832	-0.041135	0.51641	CGN	0.706186	FIS1
ENSG00000143367	1	151512781	151556059	83	23	145733	0.10688	0.45744	TUFT1	0.665499	FIS1
ENSG00000143376	1	151584541	151671567	184	33	146020	3.4983	0.00023414	SNX27	0.00680459	FIS1
ENSG00000159409	1	151674880	151689290	35	10	145501	3.7894	7.5511e-05	CELF3	0.00309513	FIS1
ENSG00000240510	1	151682909	151702070	48	15	145529	3.6825	0.00011549	AL589765.1	0.00411755	FIS1
ENSG00000178796	1	151682909	151702281	48	15	145529	3.6825	0.00011549	RIIAD1	0.00411755	FIS1
ENSG00000143436	1	151732119	151736040	17	5	146178	3.1638	0.00077862	MRPL9	0.0161017	FIS1
ENSG00000143450	1	151735445	151743808	22	7	146187	3.6084	0.00015403	OAZ3	0.00505304	FIS1
ENSG00000182134	1	151742583	151763892	84	11	146140	3.6698	0.00012135	TDRKH	0.00423173	FIS1
ENSG00000213171	1	151772740	151778630	15	7	144939	3.4676	0.0002626	LINGO4	0.00738406	FIS1
ENSG00000143365	1	151778547	151804348	82	24	144817	2.7817	0.0027036	RORC	0.0389681	FIS1
ENSG00000225556	1	151810295	151813033	8	3	144163	0.42194	0.33653	C2CD4D	0.579784	FIS1
ENSG00000196407	1	151819739	151826173	17	5	145911	2.0487	0.020245	THEM5	0.133665	FIS1
ENSG00000159445	1	151846060	151882284	103	14	146080	1.3344	0.091033	THEM4	0.305731	FIS1
ENSG00000197747	1	151955391	151966866	27	9	146123	2.5065	0.0060969	S100A10	0.0647959	FIS1
ENSG00000163191	1	152004982	152020383	27	5	145971	0.54198	0.29392	S100A11	0.542586	FIS1
ENSG00000182898	1	152056620	152061540	4	2	145815	-0.21849	0.58648	TCHHL1	0.750951	FIS1
ENSG00000159450	1	152078793	152086556	19	12	146114	1.9571	0.025167	TCHH	0.152196	FIS1
ENSG00000215853	1	152126071	152131704	9	4	146253	3.2622	0.00055275	RPTN	0.01239	FIS1
ENSG00000197915	1	152184558	152196669	46	8	146284	-0.085449	0.53405	HRNR	0.717486	FIS1
ENSG00000143631	1	152274651	152297679	89	13	146097	-0.39878	0.65497	FLG	0.792285	FIS1
ENSG00000143520	1	152321211	152332482	31	9	146340	1.1829	0.11842	FLG2	0.349119	FIS1
ENSG00000143536	1	152381719	152386739	14	5	146132	0.79271	0.21397	CRNN	0.465054	FIS1
ENSG00000186207	1	152483320	152484653	5	2	145124	1.0569	0.14528	LCE5A	0.385049	FIS1
ENSG00000169509	1	152486978	152488486	6	2	146411	0.47276	0.31819	CRCT1	0.564556	FIS1
ENSG00000185966	1	152538130	152539248	1	1	143112	0.32925	0.37098	LCE3E	0.606352	FIS1
ENSG00000163202	1	152551857	152552980	5	3	146078	-0.89034	0.81336	LCE3D	0.887268	FIS1
ENSG00000187223	1	152635872	152637135	7	4	146239	0.59882	0.27465	LCE2D	0.525495	FIS1
ENSG00000187180	1	152647771	152649050	5	1	146377	-3.0453	0.99884	LCE2C	0.999071	FIS1
ENSG00000159455	1	152647771	152659877	58	13	146124	-1.0556	0.85443	LCE2B	0.910929	FIS1
ENSG00000187173	1	152670840	152671918	5	3	146437	0.1527	0.43932	LCE2A	0.653859	FIS1
ENSG00000187170	1	152680636	152681967	4	2	146311	0.30128	0.3816	LCE4A	0.613188	FIS1
ENSG00000198854	1	152691998	152692905	7	2	146430	1.4378	0.075246	C1orf68	0.274946	FIS1
ENSG00000203786	1	152730506	152734529	11	4	146366	0.22896	0.40945	KPRP	0.633262	FIS1
ENSG00000240386	1	152748848	152749445	3	2	145641	-1.8906	0.97066	LCE1F	0.980257	FIS1
ENSG00000186226	1	152758690	152760902	9	3	145957	0.26424	0.3958	LCE1E	0.624196	FIS1
ENSG00000172155	1	152769227	152770657	2	1	145715	-0.64367	0.7401	LCE1D	0.843262	FIS1
ENSG00000197084	1	152777311	152779107	15	4	145696	-0.1711	0.56793	LCE1C	0.738965	FIS1
ENSG00000196734	1	152784447	152785585	2	1	146004	1.3943	0.081612	LCE1B	0.288096	FIS1
ENSG00000186844	1	152799949	152800573	4	2	145975	1.0814	0.13977	LCE1A	0.377704	FIS1
ENSG00000235942	1	152815344	152816459	4	2	146170	1.2896	0.098588	LCE6A	0.31785	FIS1
ENSG00000163206	1	152850793	152857523	26	6	146325	1.9983	0.02284	SMCP	0.143225	FIS1
ENSG00000163207	1	152881021	152884362	16	2	146198	0.95684	0.16932	IVL	0.41719	FIS1
ENSG00000184148	1	152943142	152945050	3	1	146288	-0.47401	0.68225	SPRR4	0.809561	FIS1
ENSG00000169474	1	152956557	152958289	8	2	146343	0.32443	0.37281	SPRR1A	0.607504	FIS1
ENSG00000163209	1	152974223	152976332	21	2	146102	-0.29351	0.61543	SPRR3	0.769939	FIS1
ENSG00000169469	1	153003678	153005376	13	1	145956	-0.28222	0.61111	SPRR1B	0.766713	FIS1
ENSG00000163216	1	153012201	153014407	9	2	146290	-0.28334	0.61154	SPRR2D	0.766799	FIS1
ENSG00000241794	1	153028589	153030013	2	1	145855	-0.88007	0.81059	SPRR2A	0.885566	FIS1
ENSG00000196805	1	153042700	153113927	296	32	145736	0.76059	0.22345	SPRR2B	0.474385	FIS1
ENSG00000203785	1	153065611	153078660	56	14	145547	1.8585	0.031552	SPRR2E	0.172541	FIS1
ENSG00000244094	1	153084590	153085991	5	2	145353	0.8355	0.20172	SPRR2F	0.452669	FIS1
ENSG00000159516	1	153122058	153123345	4	1	146299	-0.35853	0.64003	SPRR2G	0.782908	FIS1
ENSG00000203784	1	153175919	153177596	3	2	146167	-1.303	0.90371	LELP1	0.938063	FIS1
ENSG00000203783	1	153190060	153191793	6	2	142902	0.51268	0.30409	PRR9	0.552349	FIS1
ENSG00000203782	1	153232176	153234598	6	4	146164	1.5704	0.05816	LOR	0.240112	FIS1
ENSG00000159527	1	153270338	153283194	44	11	145287	-1.3341	0.90892	PGLYRP3	0.941403	FIS1
ENSG00000163218	1	153302596	153321316	90	9	146034	-0.30114	0.61835	PGLYRP4	0.771217	FIS1
ENSG00000163220	1	153330330	153333503	5	3	145402	-0.11065	0.54405	S100A9	0.724225	FIS1
ENSG00000163221	1	153346184	153348125	2	1	145806	0.20821	0.41753	S100A12	0.639097	FIS1
ENSG00000143546	1	153362508	153363664	6	3	146033	1.5956	0.055285	S100A8	0.233863	FIS1
ENSG00000184330	1	153389000	153395701	24	6	145666	-1.0592	0.85525	S100A7A	0.911289	FIS1
ENSG00000197364	1	153409534	153412425	14	7	145944	0.88489	0.18811	S100A7L2	0.438668	FIS1
ENSG00000143556	1	153430220	153433177	11	5	145950	0.61003	0.27092	S100A7	0.522058	FIS1
ENSG00000197956	1	153507075	153508720	5	3	145838	-1.0274	0.84789	S100A6	0.906597	FIS1
ENSG00000196420	1	153509623	153514241	10	3	145661	0.28909	0.38626	S100A5	0.616414	FIS1
ENSG00000196154	1	153516089	153522612	34	4	146160	-0.74866	0.77297	S100A4	0.86341	FIS1
ENSG00000188015	1	153519805	153521848	19	2	146226	-0.6827	0.7526	S100A3	0.851547	FIS1
ENSG00000196754	1	153533584	153540366	20	8	145693	-0.23443	0.59267	S100A2	0.7543	FIS1
ENSG00000188643	1	153579362	153585621	14	6	145211	-0.12692	0.5505	S100A16	0.728704	FIS1
ENSG00000189334	1	153586731	153589462	8	2	146123	0.92876	0.17651	S100A14	0.425751	FIS1
ENSG00000189171	1	153591263	153606568	46	12	145215	1.5693	0.058284	S100A13	0.240466	FIS1
ENSG00000160678	1	153600402	153604513	10	3	143800	1.1424	0.12664	S100A1	0.360233	FIS1
ENSG00000160679	1	153606525	153618782	36	7	145618	1.7693	0.038426	CHTOP	0.190777	FIS1
ENSG00000143553	1	153631130	153634306	8	4	146349	1.0206	0.15372	SNAPIN	0.396275	FIS1
ENSG00000143621	1	153634512	153643524	16	5	146022	1.3884	0.082509	ILF2	0.289901	FIS1
ENSG00000169418	1	153651113	153666468	25	10	145808	1.6993	0.04463	NPR1	0.208005	FIS1
ENSG00000143624	1	153700543	153746555	108	26	145935	-0.41872	0.66229	INTS3	0.797109	FIS1
ENSG00000143554	1	153746830	153752633	12	7	146178	0.10052	0.45997	SLC27A3	0.667352	FIS1
ENSG00000143614	1	153777201	153895451	286	28	146099	4.2573	1.0345e-05	GATAD2B	0.00071331	FIS1
ENSG00000198837	1	153901977	153919172	27	7	146257	4.2195	1.2244e-05	DENND4B	0.00081754	FIS1
ENSG00000160741	1	153920145	153931101	19	8	145968	4.4045	5.302e-06	CRTC2	0.00042999	FIS1
ENSG00000143570	1	153931575	153940188	21	10	146063	4.2172	1.2366e-05	SLC39A1	0.00081989	FIS1
ENSG00000143578	1	153940010	153946839	18	7	146130	3.9317	4.2171e-05	CREB3L4	0.00203281	FIS1
ENSG00000143543	1	153946745	153950164	2	1	145962	3.4671	0.0002631	JTB	0.00738713	FIS1
ENSG00000143545	1	153954127	153958834	6	4	145975	1.3173	0.09387	RAB13	0.310588	FIS1
ENSG00000177954	1	153963235	153964626	5	3	146401	-0.28644	0.61273	RPS27	0.767934	FIS1
ENSG00000143552	1	153965161	154127592	310	29	145838	4.4891	3.5759e-06	NUP210L	0.0003233	FIS1
ENSG00000143549	1	154127784	154167124	80	20	146118	2.531	0.0056876	TPM3	0.0626154	FIS1
ENSG00000163263	1	154171848	154178809	11	8	146182	0.39161	0.34767	C1orf189	0.588897	FIS1
ENSG00000143612	1	154179182	154193104	31	12	146131	1.5289	0.063143	C1orf43	0.251507	FIS1
ENSG00000143569	1	154192655	154243986	120	25	146049	1.0431	0.14844	UBAP2L	0.389058	FIS1
ENSG00000143575	1	154244987	154248351	5	3	146222	0.89278	0.18599	HAX1	0.436789	FIS1
ENSG00000143595	1	154293566	154297801	16	6	145934	0.28878	0.38638	AQP10	0.616433	FIS1
ENSG00000143515	1	154298029	154323783	77	17	146192	-0.089368	0.53561	ATP8B2	0.718619	FIS1
ENSG00000160712	1	154377669	154441926	213	34	145640	1.1598	0.12307	IL6R	0.355695	FIS1
ENSG00000169291	1	154442248	154474589	59	16	145720	0.60906	0.27124	SHE	0.522143	FIS1
ENSG00000163239	1	154474695	154520623	188	16	145973	0.62091	0.26733	TDRD10	0.518796	FIS1
ENSG00000160714	1	154521053	154531504	24	8	145763	0.61374	0.26969	UBE2Q1	0.52123	FIS1
ENSG00000160716	1	154540257	154552502	34	17	145827	0.72465	0.23433	CHRNB2	0.486389	FIS1
ENSG00000160710	1	154554538	154600475	112	15	145992	2.3357	0.009754	ADAR	0.0867793	FIS1
ENSG00000268141	1	154585067	154585190	1	1	145826	0.81086	0.20872	AL606500.1	0.459979	FIS1
ENSG00000143603	1	154669931	154842756	637	115	145302	3.5097	0.00022433	KCNN3	0.00659244	FIS1
ENSG00000163344	1	154897210	154909467	41	12	146211	0.01679	0.4933	PMVK	0.6906	FIS1
ENSG00000163346	1	154916552	154928599	26	16	146046	1.1258	0.13012	PBXIP1	0.364799	FIS1
ENSG00000163348	1	154929502	154936329	9	6	145990	0.57927	0.2812	PYGO2	0.531359	FIS1
ENSG00000160691	1	154934774	154946871	25	9	146136	-0.10779	0.54292	SHC1	0.723654	FIS1
ENSG00000173207	1	154947129	154951725	5	3	145452	0.16245	0.43548	CKS1B	0.650957	FIS1
ENSG00000160688	1	154955814	154965587	21	5	146087	-0.34977	0.63674	FLAD1	0.781339	FIS1
ENSG00000160685	1	154975127	154990998	27	12	144689	0.9227	0.17808	ZBTB7B	0.427133	FIS1
ENSG00000163354	1	154990996	155006257	44	17	145518	0.66038	0.2545	DCST2	0.507014	FIS1
ENSG00000163357	1	155006300	155023406	43	16	145721	1.0573	0.14518	DCST1	0.38492	FIS1
ENSG00000143537	1	155023042	155035252	31	13	145924	0.73832	0.23016	ADAM15	0.481617	FIS1
ENSG00000243364	1	155036207	155042029	8	5	145937	0.086416	0.46557	EFNA4	0.671609	FIS1
ENSG00000251246	1	155036224	155059283	51	17	145836	0.17814	0.42931	EFNA3	0.64677	FIS1
ENSG00000143590	1	155036224	155060014	53	17	145840	0.12946	0.4485	EFNA3	0.659632	FIS1
ENSG00000169242	1	155099936	155107333	22	10	146002	0.49223	0.31128	EFNA1	0.558095	FIS1
ENSG00000169241	1	155107820	155111329	6	4	146222	-0.85671	0.8042	SLC50A1	0.88109	FIS1
ENSG00000179085	1	155112367	155113071	1	1	146381	1.6522	0.049246	DPM3	0.219319	FIS1
ENSG00000163463	1	155141884	155145951	13	5	146074	0.14581	0.44204	KRTCAP2	0.655789	FIS1
ENSG00000273088	1	155141885	155159748	44	16	145982	0.26404	0.39587	RP11-201K10.3	0.624196	FIS1
ENSG00000163462	1	155145873	155157447	26	14	145937	0.54826	0.29176	TRIM46	0.54137	FIS1
ENSG00000185499	1	155158300	155162707	6	4	146145	-1.0703	0.85775	MUC1	0.912617	FIS1
ENSG00000169231	1	155165379	155178842	29	12	146144	-0.0030271	0.50121	THBS3	0.695689	FIS1
ENSG00000173171	1	155178490	155183615	10	5	146084	2.0281	0.021275	MTX1	0.137252	FIS1
ENSG00000177628	1	155204243	155214490	23	6	146095	-0.1661	0.56596	GBA	0.737391	FIS1
ENSG00000160767	1	155216996	155225274	26	4	146088	0.51749	0.30241	FAM189B	0.55078	FIS1
ENSG00000116521	1	155225770	155232221	15	6	146175	-0.47006	0.68084	SCAMP3	0.80857	FIS1
ENSG00000176444	1	155232659	155248282	32	12	146112	0.54359	0.29336	CLK2	0.542241	FIS1
ENSG00000143630	1	155247374	155259639	37	10	146129	-0.20559	0.58144	HCN3	0.748375	FIS1
ENSG00000143627	1	155259630	155271225	26	8	146276	0.020437	0.49185	PKLR	0.689508	FIS1
ENSG00000160752	1	155278539	155290457	24	8	145997	0.65804	0.25526	FDPS	0.507512	FIS1
ENSG00000160753	1	155290687	155300905	15	8	146337	1.2434	0.10685	RUSC1	0.330124	FIS1
ENSG00000116539	1	155305059	155532598	386	68	145969	0.86252	0.1942	ASH1L	0.445185	FIS1
ENSG00000125459	1	155579979	155718153	213	48	146012	1.2975	0.097225	MSTO1	0.315317	FIS1
ENSG00000163374	1	155629237	155658791	47	21	146116	0.71357	0.23775	YY1AP1	0.490343	FIS1
ENSG00000132676	1	155657751	155708801	91	23	146066	1.4044	0.080098	DAP3	0.284941	FIS1
ENSG00000116580	1	155719508	155829191	255	27	146105	1.201	0.11488	GON4L	0.343803	FIS1
ENSG00000132718	1	155829300	155854990	51	16	145944	1.1606	0.12291	SYT11	0.355395	FIS1
ENSG00000143622	1	155867599	155881195	28	7	145927	-0.60112	0.72612	RIT1	0.835409	FIS1
ENSG00000132680	1	155882834	155904191	36	9	146093	-0.57661	0.7179	KIAA0907	0.830452	FIS1
ENSG00000173080	1	155911480	155912625	1	1	146526	-1.1423	0.87334	RXFP4	0.920752	FIS1
ENSG00000116584	1	155916630	155976861	138	32	145753	0.24053	0.40496	ARHGEF2	0.630936	FIS1
ENSG00000163479	1	155978839	155990750	26	10	145530	1.0054	0.15735	SSR2	0.400658	FIS1
ENSG00000160803	1	156005092	156023585	44	21	145917	0.35584	0.36098	UBQLN4	0.597921	FIS1
ENSG00000116586	1	156024543	156028301	8	4	145766	0.28044	0.38957	LAMTOR2	0.619093	FIS1
ENSG00000132698	1	156030951	156040295	12	8	145983	-0.77249	0.78009	RAB25	0.866991	FIS1
ENSG00000254726	1	156041804	156051789	20	9	145276	2.6786	0.0036963	MEX3A	0.0478022	FIS1
ENSG00000160789	1	156052364	156109880	188	22	145905	2.149	0.015817	LMNA	0.115754	FIS1
ENSG00000196189	1	156117157	156147543	72	20	145380	0.65009	0.25782	SEMA4A	0.510366	FIS1
ENSG00000160785	1	156163880	156182587	44	11	145306	-0.032288	0.51288	SLC25A44	0.704111	FIS1
ENSG00000260238	1	156182773	156213123	107	19	145835	-0.72851	0.76685	PMF1-BGLAP	0.859607	FIS1
ENSG00000160783	1	156182784	156212874	107	19	145835	-0.72851	0.76685	PMF1	0.859607	FIS1
ENSG00000242252	1	156211753	156213112	3	2	145652	-0.57203	0.71635	BGLAP	0.829523	FIS1
ENSG00000160781	1	156213206	156217881	10	5	145273	1.8431	0.032654	PAQR6	0.175692	FIS1
ENSG00000198952	1	156219015	156252620	111	17	145800	1.4348	0.075672	SMG5	0.275827	FIS1
ENSG00000163472	1	156252726	156262976	31	11	146146	1.006	0.15721	TMEM79	0.400515	FIS1
ENSG00000198715	1	156259880	156265463	15	5	146272	0.94942	0.1712	C1orf85	0.41912	FIS1
ENSG00000189030	1	156268415	156269428	3	2	146055	1.049	0.14709	VHLL	0.387483	FIS1
ENSG00000163468	1	156278759	156337664	152	21	146017	0.97046	0.16591	CCT3	0.412738	FIS1
ENSG00000163467	1	156307105	156316786	21	8	146039	0.32864	0.37121	TSACC	0.606518	FIS1
ENSG00000132677	1	156339003	156355011	63	15	145725	-0.059991	0.52392	RHBG	0.711076	FIS1
ENSG00000125462	1	156374042	156400493	54	23	145751	1.0255	0.15257	C1orf61	0.394818	FIS1
ENSG00000116604	1	156433519	156470620	117	26	145908	3.3163	0.00045617	MEF2D	0.0109527	FIS1
ENSG00000183856	1	156495197	156542396	145	25	146099	-0.40984	0.65904	IQGAP3	0.795212	FIS1
ENSG00000187862	1	156549519	156556562	25	6	146253	-0.31592	0.62397	TTC24	0.773962	FIS1
ENSG00000163382	1	156561554	156564091	14	2	146414	-1.5857	0.9436	APOA1BP	0.963099	FIS1
ENSG00000160818	1	156564279	156571288	48	6	146174	-0.26868	0.60591	GPATCH4	0.763423	FIS1
ENSG00000132702	1	156589086	156595517	9	3	145956	-0.66455	0.74683	HAPLN2	0.847574	FIS1
ENSG00000132692	1	156611182	156629324	51	18	145249	0.37318	0.35451	BCAN	0.593394	FIS1
ENSG00000132688	1	156638555	156647189	26	7	145779	-0.37206	0.64508	NES	0.786212	FIS1
ENSG00000143320	1	156669398	156675608	20	10	145105	-1.0955	0.86335	CRABP2	0.915172	FIS1
ENSG00000143319	1	156691683	156698591	18	9	146195	1.1952	0.116	ISG20L2	0.345439	FIS1
ENSG00000143303	1	156698234	156706752	21	9	146256	1.7892	0.036792	RRNAD1	0.186883	FIS1
ENSG00000143314	1	156707095	156711382	13	7	145622	1.4044	0.080102	MRPL24	0.284941	FIS1
ENSG00000143321	1	156711899	156736717	71	20	145930	1.091	0.13764	HDGF	0.375005	FIS1
ENSG00000143294	1	156720402	156770607	170	29	146075	0.34972	0.36327	PRCC	0.599664	FIS1
ENSG00000027869	1	156776035	156786654	31	13	144813	1.145	0.1261	SH2D2A	0.359503	FIS1
ENSG00000198400	1	156785432	156851642	215	51	145458	0.11962	0.45239	NTRK1	0.662194	FIS1
ENSG00000027644	1	156809855	156828810	31	15	144872	0.082248	0.46722	INSRR	0.672501	FIS1
ENSG00000187800	1	156863490	156886226	95	16	145980	-0.7452	0.77193	PEAR1	0.862765	FIS1
ENSG00000160838	1	156890442	156902886	49	12	146100	1.3781	0.084084	LRRC71	0.292961	FIS1
ENSG00000132694	1	156904632	157015162	329	29	146089	0.81096	0.20869	ARHGEF11	0.459979	FIS1
ENSG00000253831	1	157061836	157069600	52	18	145641	-1.2623	0.89658	ETV3L	0.934268	FIS1
ENSG00000117036	1	157090983	157108266	25	15	145688	0.65937	0.25483	ETV3	0.50727	FIS1
ENSG00000143297	1	157483167	157522310	192	21	146146	2.3924	0.0083703	FCRL5	0.0787283	FIS1
ENSG00000163518	1	157543539	157567870	94	17	146170	0.69954	0.24211	FCRL4	0.494802	FIS1
ENSG00000160856	1	157644111	157670647	68	17	145990	-0.54448	0.70694	FCRL3	0.823868	FIS1
ENSG00000132704	1	157715523	157746922	93	25	145536	0.28386	0.38826	FCRL2	0.617991	FIS1
ENSG00000163534	1	157764193	157789895	89	13	145789	0.18042	0.42841	FCRL1	0.646387	FIS1
ENSG00000073754	1	157800704	157868046	265	25	145838	-2.5904	0.99521	CD5L	0.996581	FIS1
ENSG00000183853	1	157963063	158070052	445	81	145636	-0.49336	0.68912	KIRREL	0.81382	FIS1
ENSG00000158473	1	158149737	158154686	14	5	145476	-1.1779	0.88059	CD1D	0.924887	FIS1
ENSG00000158477	1	158223927	158228059	21	9	145849	0.45727	0.32374	CD1A	0.569042	FIS1
ENSG00000158481	1	158259576	158263420	7	5	146096	0.46126	0.32231	CD1C	0.567496	FIS1
ENSG00000158485	1	158297741	158301321	18	10	146261	0.61607	0.26892	CD1B	0.520433	FIS1
ENSG00000158488	1	158323254	158327343	6	4	146173	-0.73482	0.76877	CD1E	0.861042	FIS1
ENSG00000186306	1	158368312	158369256	9	4	146503	-1.3939	0.91832	OR10T2	0.94771	FIS1
ENSG00000180708	1	158389718	158390656	4	2	146344	1.0059	0.15723	OR10K2	0.400515	FIS1
ENSG00000173285	1	158435272	158436344	5	3	146378	-0.51044	0.69513	OR10K1	0.81722	FIS1
ENSG00000198965	1	158449668	158450675	7	4	146519	-0.60177	0.72634	OR10R2	0.835561	FIS1
ENSG00000197532	1	158516918	158517895	6	3	146483	-0.6265	0.73451	OR6Y1	0.840412	FIS1
ENSG00000186440	1	158532441	158533394	9	5	146400	-1.5695	0.94173	OR6P1	0.9622	FIS1
ENSG00000186400	1	158548709	158549689	9	3	146520	-0.63521	0.73735	OR10X1	0.841871	FIS1
ENSG00000198967	1	158576229	158577170	4	2	146526	-0.58552	0.7209	OR10Z1	0.832135	FIS1
ENSG00000163554	1	158580496	158656488	253	33	145905	-0.2337	0.59239	SPTA1	0.754248	FIS1
ENSG00000196171	1	158669369	158670486	1	1	145863	1.93	0.026803	OR6K2	0.157563	FIS1
ENSG00000203757	1	158686958	158687953	4	2	146511	0.75698	0.22453	OR6K3	0.475268	FIS1
ENSG00000180433	1	158724510	158725681	7	5	146392	-0.35465	0.63857	OR6K6	0.782388	FIS1
ENSG00000197403	1	158735466	158736492	9	3	146481	1.8116	0.035023	OR6N1	0.181812	FIS1
ENSG00000188340	1	158746472	158747425	4	2	146306	0.082493	0.46713	OR6N2	0.672466	FIS1
ENSG00000163563	1	158801107	158819296	57	16	145505	0.93716	0.17434	MNDA	0.423255	FIS1
ENSG00000163564	1	158900586	158946844	130	24	145398	-0.15559	0.56182	PYHIN1	0.734949	FIS1
ENSG00000163565	1	158969758	159024945	277	19	145766	-0.0083518	0.50333	IFI16	0.697384	FIS1
ENSG00000163568	1	159032274	159116886	243	48	145682	0.41706	0.33832	AIM2	0.581489	FIS1
ENSG00000162706	1	159141399	159173103	107	32	145614	-0.94544	0.82778	CADM3	0.895041	FIS1
ENSG00000213088	1	159173097	159176290	20	9	145448	0.70126	0.24157	DARC	0.494337	FIS1
ENSG00000179639	1	159259504	159278014	62	15	145853	1.8682	0.030869	FCER1A	0.170141	FIS1
ENSG00000196266	1	159283460	159284449	2	1	146526	0.44402	0.32851	OR10J3	0.573073	FIS1
ENSG00000196184	1	159409512	159410600	7	4	146377	3.1641	0.0007779	OR10J1	0.0161017	FIS1
ENSG00000184155	1	159504793	159505842	2	1	146152	-1.5684	0.9416	OR10J5	0.962119	FIS1
ENSG00000132703	1	159557615	159558655	3	2	146458	-1.5986	0.94505	APCS	0.963977	FIS1
ENSG00000132693	1	159682079	159684379	6	3	146217	-0.1556	0.56183	CRP	0.734949	FIS1
ENSG00000158716	1	159750722	159752333	7	4	145793	-0.75069	0.77358	DUSP23	0.863514	FIS1
ENSG00000181036	1	159770301	159786041	76	14	145723	0.17129	0.432	FCRL6	0.648571	FIS1
ENSG00000158714	1	159796540	159807039	39	14	144911	-0.45275	0.67464	SLAMF8	0.804947	FIS1
ENSG00000188004	1	159804264	159825137	76	27	144952	-0.59562	0.72428	C1orf204	0.834308	FIS1
ENSG00000243284	1	159824106	159832447	39	12	144972	0.060261	0.47597	VSIG8	0.679095	FIS1
ENSG00000256029	1	159827690	159842843	72	12	145247	0.39851	0.34513	RP11-190A12.7	0.587558	FIS1
ENSG00000213085	1	159842154	159869953	109	23	145811	1.5585	0.059556	CCDC19	0.24334	FIS1
ENSG00000158710	1	159887897	159895522	23	10	145309	1.7217	0.042562	TAGLN2	0.201972	FIS1
ENSG00000085552	1	159896829	159915386	71	18	145780	2.0031	0.022583	IGSF9	0.142101	FIS1
ENSG00000162723	1	159921282	159924044	11	3	145745	-0.59268	0.7233	SLAMF9	0.833667	FIS1
ENSG00000143315	1	159997462	160001783	12	8	145911	1.1538	0.1243	PIGM	0.356794	FIS1
ENSG00000177807	1	160007257	160040038	89	25	145157	1.0434	0.14837	KCNJ10	0.388957	FIS1
ENSG00000162728	1	160051360	160060353	32	11	145415	0.31707	0.3756	KCNJ9	0.609637	FIS1
ENSG00000162729	1	160061130	160068733	14	4	145282	0.90681	0.18225	IGSF8	0.432678	FIS1
ENSG00000018625	1	160085549	160113381	124	31	145672	0.72268	0.23494	ATP1A2	0.487153	FIS1
ENSG00000132681	1	160121360	160156767	148	39	145371	1.0407	0.149	ATP1A4	0.389658	FIS1
ENSG00000143318	1	160160285	160171676	26	10	145665	1.5224	0.063958	CASQ1	0.25281	FIS1
ENSG00000162734	1	160175127	160185166	20	14	145818	-0.0024074	0.50096	PEA15	0.695528	FIS1
ENSG00000132716	1	160185505	160254920	133	24	145944	2.5438	0.0054824	DCAF8	0.0613986	FIS1
ENSG00000258465	1	160187254	160254920	129	22	145975	2.5485	0.0054094	DCAF8	0.0610245	FIS1
ENSG00000162735	1	160246602	160256138	17	9	146143	2.3878	0.0084737	PEX19	0.0793043	FIS1
ENSG00000122218	1	160259063	160313190	125	29	145928	2.1898	0.014269	COPA	0.109649	FIS1
ENSG00000162736	1	160313062	160328742	55	18	145283	2.1882	0.014326	NCSTN	0.110042	FIS1
ENSG00000171786	1	160336857	160342638	16	6	144037	1.8042	0.035602	NHLH1	0.183858	FIS1
ENSG00000162738	1	160370376	160398468	80	18	145795	2.7357	0.0031127	VANGL2	0.0426523	FIS1
ENSG00000162739	1	160454820	160493052	154	27	145456	-0.41348	0.66037	SLAMF6	0.795762	FIS1
ENSG00000066294	1	160510885	160549306	154	23	145990	-0.8063	0.78996	CD84	0.87196	FIS1
ENSG00000117090	1	160577890	160617085	142	31	145438	-0.22736	0.58993	SLAMF1	0.752994	FIS1
ENSG00000117091	1	160648536	160681641	156	30	145174	-0.28223	0.61112	CD48	0.766713	FIS1
ENSG00000026751	1	160709037	160724611	53	12	145923	0.45182	0.3257	SLAMF7	0.570806	FIS1
ENSG00000122224	1	160765864	160798051	111	15	145887	-0.76088	0.77663	LY9	0.865281	FIS1
ENSG00000122223	1	160799950	160832692	160	23	145965	-1.0936	0.86293	CD244	0.914881	FIS1
ENSG00000179914	1	160846329	160854960	45	5	146222	0.083075	0.4669	ITLN1	0.67245	FIS1
ENSG00000158764	1	160914815	160924589	39	13	145901	0.17814	0.42931	ITLN2	0.64677	FIS1
ENSG00000158769	1	160965001	160991138	97	14	146158	0.45856	0.32328	F11R	0.568515	FIS1
ENSG00000270149	1	160967747	161008752	145	26	146039	0.32503	0.37258	RP11-544M22.13	0.60746	FIS1
ENSG00000215845	1	161007421	161008780	3	2	146405	0.89836	0.1845	TSTD1	0.435136	FIS1
ENSG00000158773	1	161009041	161015767	27	7	146228	0.54199	0.29391	USF1	0.542586	FIS1
ENSG00000186517	1	161016736	161039760	66	21	145936	1.2524	0.10521	ARHGAP30	0.327587	FIS1
ENSG00000268154	1	161035655	161035943	1	1	144748	1.1205	0.13125	AL591806.1	0.366337	FIS1
ENSG00000143217	1	161040785	161059389	62	23	145845	3.4591	0.00027098	PVRL4	0.00748733	FIS1
ENSG00000162755	1	161068151	161070136	7	4	145904	1.5275	0.063323	KLHDC9	0.251626	FIS1
ENSG00000143256	1	161070346	161087901	57	17	146162	2.5591	0.0052472	PFDN2	0.0596577	FIS1
ENSG00000158793	1	161087876	161095235	15	8	146207	2.6567	0.0039454	NIT1	0.0495364	FIS1
ENSG00000158796	1	161090764	161102478	19	7	146298	2.5215	0.005842	DEDD	0.0633699	FIS1
ENSG00000143222	1	161122566	161128646	20	9	146081	2.4127	0.0079175	UFC1	0.0757408	FIS1
ENSG00000143258	1	161129240	161135513	13	8	146289	1.875	0.030395	USP21	0.168738	FIS1
ENSG00000143224	1	161136200	161147803	35	15	146293	1.8532	0.031925	PPOX	0.173499	FIS1
ENSG00000158850	1	161141100	161147287	16	9	146255	1.5784	0.057234	B4GALT3	0.238005	FIS1
ENSG00000158859	1	161154098	161168846	40	17	146282	1.8164	0.034652	ADAMTS4	0.180811	FIS1
ENSG00000158864	1	161166894	161184185	62	27	146214	1.8758	0.03034	NDUFS2	0.168669	FIS1
ENSG00000158869	1	161185024	161190489	21	9	145138	0.58158	0.28042	FCER1G	0.530571	FIS1
ENSG00000268387	1	161190160	161192296	10	4	144580	1.0249	0.1527	AL590714.1	0.394927	FIS1
ENSG00000158874	1	161192082	161193421	5	3	145698	0.26616	0.39506	APOA2	0.62357	FIS1
ENSG00000158882	1	161195793	161200408	8	5	145585	-0.0001695	0.50007	TOMM40L	0.695314	FIS1
ENSG00000143257	1	161199456	161208092	32	11	145725	0.22824	0.40973	NR1I3	0.633262	FIS1
ENSG00000248485	1	161228517	161255240	102	20	145610	1.3134	0.094519	PCP4L1	0.311481	FIS1
ENSG00000158887	1	161274525	161279762	17	7	143559	-0.15917	0.56323	MPZ	0.735813	FIS1
ENSG00000143252	1	161284047	161332984	254	11	146135	1.1879	0.11744	SDHC	0.347938	FIS1
ENSG00000188931	1	161334521	161337664	21	3	146231	1.1516	0.12473	C1orf192	0.357303	FIS1
ENSG00000143226	1	161475220	161493803	63	16	144809	1.2631	0.10328	FCGR2A	0.324506	FIS1
ENSG00000173110	1	161494036	161496681	11	6	145437	1.0493	0.14701	HSPA6	0.387434	FIS1
ENSG00000203747	1	161511549	161600917	97	42	144631	0.86719	0.19292	FCGR3A	0.443913	FIS1
ENSG00000072694	1	161551101	161648444	81	40	144842	0.64704	0.2588	FCGR2B	0.511365	FIS1
ENSG00000162747	1	161592986	161601753	10	6	145488	0.83531	0.20177	FCGR3B	0.452669	FIS1
ENSG00000132185	1	161676762	161684142	39	10	146041	0.38294	0.35088	FCRLA	0.591031	FIS1
ENSG00000162746	1	161691353	161697933	41	12	145753	-1.0074	0.84314	FCRLB	0.903685	FIS1
ENSG00000081721	1	161719548	161727028	36	9	145853	2.9221	0.0017385	DUSP12	0.0285161	FIS1
ENSG00000118217	1	161736084	161933860	703	28	146080	1.7658	0.038712	ATF6	0.191392	FIS1
ENSG00000162745	1	161952982	161993644	182	41	145281	2.4461	0.0072214	OLFML2B	0.0714427	FIS1
ENSG00000198929	1	162039564	162353321	1392	88	145639	2.3773	0.0087207	NOS1AP	0.0808172	FIS1
ENSG00000254706	1	162335197	162351905	75	26	145386	1.4736	0.070297	RP11-565P22.6	0.265026	FIS1
ENSG00000239887	1	162336698	162356600	88	28	145169	0.85701	0.19572	C1orf226	0.446334	FIS1
ENSG00000171722	1	162342993	162346660	29	12	145146	1.6719	0.04727	C1orf111	0.214354	FIS1
ENSG00000198574	1	162365056	162381928	75	13	145456	-0.72998	0.7673	SH2D1B	0.860061	FIS1
ENSG00000152332	1	162467041	162499419	108	11	145916	1.018	0.15434	UHMK1	0.397006	FIS1
ENSG00000117143	1	162531323	162569627	98	22	145283	2.9567	0.0015546	UAP1	0.0262518	FIS1
ENSG00000162733	1	162601163	162757190	543	46	145915	-0.3683	0.64368	DDR2	0.785012	FIS1
ENSG00000132196	1	162760492	162782607	54	21	145048	-0.78063	0.78249	HSD17B7	0.86833	FIS1
ENSG00000185860	1	162794248	162838605	255	39	145715	-0.15487	0.56154	C1orf110	0.734949	FIS1
ENSG00000117152	1	163038565	163046592	20	9	145740	0.27526	0.39156	RGS4	0.621079	FIS1
ENSG00000143248	1	163080911	163291577	1006	66	145913	0.10682	0.45746	RGS5	0.665499	FIS1
ENSG00000143228	1	163236366	163325554	487	40	146199	-0.31788	0.62471	NUF2	0.774039	FIS1
ENSG00000185630	1	164524821	164868533	1201	164	145392	-0.14413	0.5573	PBX1	0.732777	FIS1
ENSG00000162761	1	165171104	165325952	663	69	145528	-0.1178	0.54689	LMX1A	0.726154	FIS1
ENSG00000143171	1	165370159	165414433	215	33	145185	0.86425	0.19373	RXRG	0.444802	FIS1
ENSG00000162763	1	165513244	165533198	110	23	146016	-0.82713	0.79592	LRRC52	0.875503	FIS1
ENSG00000143198	1	165600098	165631033	198	30	145920	-0.21228	0.58406	MGST3	0.749653	FIS1
ENSG00000143149	1	165631453	165668100	180	24	145492	-0.72054	0.7644	ALDH9A1	0.858337	FIS1
ENSG00000143183	1	165696032	165796992	293	53	145774	1.1338	0.12843	TMCO1	0.362401	FIS1
ENSG00000143179	1	165796768	165880855	277	42	145454	0.92648	0.1771	UCK2	0.426068	FIS1
ENSG00000188859	1	166026674	166136206	407	36	146024	0.052096	0.47923	FAM78B	0.681026	FIS1
ENSG00000267884	1	166026679	166028709	7	3	145896	0.036552	0.48542	AL626787.1	0.685384	FIS1
ENSG00000143157	1	166808681	166825581	43	13	145606	1.0333	0.15073	POGK	0.391989	FIS1
ENSG00000152382	1	166825747	166845564	100	15	145531	-0.669	0.74825	TADA1	0.848658	FIS1
ENSG00000143195	1	166882443	166944719	155	33	146057	0.98983	0.16113	ILDR2	0.406203	FIS1
ENSG00000143194	1	166958346	166991451	109	22	146003	0.15498	0.43842	MAEL	0.65324	FIS1
ENSG00000143167	1	167022073	167059868	151	32	145526	1.4547	0.072878	GPA33	0.270133	FIS1
ENSG00000198842	1	167063282	167098402	159	26	145798	2.4788	0.0065921	DUSP27	0.0676612	FIS1
ENSG00000143190	1	167190066	167396582	585	38	145973	0.43975	0.33006	POU2F1	0.5745	FIS1
ENSG00000198821	1	167399877	167487847	376	80	145349	0.46974	0.31927	CD247	0.565304	FIS1
ENSG00000143162	1	167498914	167523004	127	26	145256	0.50572	0.30653	CREG1	0.554383	FIS1
ENSG00000198771	1	167599330	167675486	372	72	145485	2.6754	0.0037319	RCSD1	0.0480041	FIS1
ENSG00000197965	1	167690429	167761156	259	34	145208	3.191	0.00070896	MPZL1	0.0151038	FIS1
ENSG00000143199	1	167778625	167883453	490	76	145507	0.72006	0.23574	ADCY10	0.488029	FIS1
ENSG00000143158	1	167885967	167906278	42	13	146020	0.35466	0.36142	MPC2	0.598335	FIS1
ENSG00000143164	1	167905021	168045081	353	39	146125	0.50407	0.3071	DCAF6	0.554776	FIS1
ENSG00000143147	1	168053997	168106821	151	26	145604	0.1393	0.44461	GPR161	0.657273	FIS1
ENSG00000143155	1	168148171	168169950	80	13	146121	2.212	0.013483	TIPRL	0.106156	FIS1
ENSG00000213064	1	168195176	168222263	72	16	145685	2.6503	0.0040214	SFT2D2	0.0501049	FIS1
ENSG00000143178	1	168250278	168283664	132	31	145304	1.9861	0.023514	TBX19	0.14544	FIS1
ENSG00000143185	1	168510003	168513235	14	6	145786	1.6786	0.046614	XCL2	0.212482	FIS1
ENSG00000143184	1	168545711	168551315	24	7	143472	1.4463	0.074049	XCL1	0.27276	FIS1
ENSG00000143196	1	168664697	168698502	176	31	145873	-0.36419	0.64214	DPT	0.783893	FIS1
ENSG00000143153	1	169074935	169101960	125	28	145652	0.39624	0.34596	ATP1B1	0.587945	FIS1
ENSG00000143156	1	169101769	169337205	1076	37	146012	0.10214	0.45932	NME7	0.667016	FIS1
ENSG00000117475	1	169337208	169365778	106	20	146302	0.326	0.37221	BLZF1	0.607307	FIS1
ENSG00000117477	1	169364108	169429907	235	31	146145	-0.33105	0.6297	CCDC181	0.776786	FIS1
ENSG00000117479	1	169433147	169455241	46	16	144721	0.59986	0.2743	SLC19A2	0.525144	FIS1
ENSG00000198734	1	169483404	169555826	396	39	146061	-0.9325	0.82446	F5	0.892976	FIS1
ENSG00000174175	1	169558087	169599431	171	39	145904	0.38119	0.35153	SELP	0.591459	FIS1
ENSG00000000460	1	169631245	169823221	1039	40	145959	-1.2738	0.89864	C1orf112	0.935267	FIS1
ENSG00000188404	1	169659808	169680839	107	18	146184	-1.6176	0.94713	SELL	0.965212	FIS1
ENSG00000007908	1	169691781	169733846	312	16	146132	-0.47476	0.68252	SELE	0.8097	FIS1
ENSG00000171806	1	169761670	169764107	7	3	146328	-1.6812	0.95364	METTL18	0.969285	FIS1
ENSG00000000457	1	169818772	169863408	197	23	145903	-1.0612	0.85571	SCYL3	0.911574	FIS1
ENSG00000075945	1	169890467	170054349	631	23	145991	-1.4662	0.9287	KIFAP3	0.954273	FIS1
ENSG00000203740	1	170115142	170136931	84	19	146065	-0.84317	0.80043	METTL11B	0.878379	FIS1
ENSG00000120370	1	170501270	170522587	52	19	145808	-0.55234	0.70964	GORAB	0.825394	FIS1
ENSG00000116132	1	170631869	170708560	184	42	145367	0.15243	0.43943	PRRX1	0.653971	FIS1
ENSG00000117501	1	170904612	171033906	557	36	145539	0.94734	0.17173	MROH9	0.419759	FIS1
ENSG00000007933	1	171060018	171086959	123	19	146144	1.8251	0.03399	FMO3	0.179156	FIS1
ENSG00000117507	1	171106879	171130707	117	14	145864	2.6489	0.0040375	FMO6P	0.0502012	FIS1
ENSG00000094963	1	171154347	171181822	167	18	146351	1.3614	0.086689	FMO2	0.298211	FIS1
ENSG00000010932	1	171217638	171255117	142	32	145665	1.4419	0.074659	FMO1	0.273944	FIS1
ENSG00000076258	1	171283347	171311223	58	18	145878	2.088	0.0184	FMO4	0.126616	FIS1
ENSG00000117523	1	171454651	171562650	337	29	146137	2.8101	0.0024763	PRRC2C	0.0366997	FIS1
ENSG00000034971	1	171604557	171621823	83	15	145776	2.1452	0.015969	MYOC	0.116192	FIS1
ENSG00000117533	1	171669300	171711387	123	17	146048	3.1166	0.00091467	VAMP4	0.017985	FIS1
ENSG00000010165	1	171750788	171783163	116	10	146284	3.7728	8.0718e-05	METTL13	0.00321105	FIS1
ENSG00000197959	1	171810621	172387606	1761	103	145837	0.030853	0.48769	DNM3	0.686603	FIS1
ENSG00000135845	1	172339329	172413230	204	34	145706	-0.82929	0.79653	PIGC	0.875988	FIS1
ENSG00000180999	1	172389828	172437971	169	27	145718	-0.87882	0.81025	C1orf105	0.885511	FIS1
ENSG00000094975	1	172501489	172580971	176	38	145911	-0.89945	0.81579	SUCO	0.888146	FIS1
ENSG00000117560	1	172628154	172636014	16	8	145772	0.14801	0.44117	FASLG	0.655476	FIS1
ENSG00000120337	1	173009100	173020103	36	8	145921	-1.9776	0.97601	TNFSF18	0.98361	FIS1
ENSG00000117586	1	173152873	173176452	82	18	145667	-0.63058	0.73584	TNFSF4	0.841214	FIS1
ENSG00000117592	1	173446405	173457946	22	8	145928	1.0911	0.13762	PRDX6	0.375005	FIS1
ENSG00000162753	1	173469603	173572233	316	23	145931	2.3649	0.0090174	SLC9C2	0.0823154	FIS1
ENSG00000183831	1	173578700	173639001	142	21	145855	1.3698	0.085372	ANKRD45	0.295348	FIS1
ENSG00000076321	1	173684080	173755840	159	27	145752	0.098991	0.46057	KLHL20	0.667841	FIS1
ENSG00000120334	1	173768688	173793858	57	13	145933	-0.53075	0.70221	CENPL	0.821353	FIS1
ENSG00000117593	1	173793641	173827684	64	14	146049	0.36308	0.35827	DARS2	0.595903	FIS1
ENSG00000185278	1	173837220	173872687	111	17	146024	0.4793	0.31586	ZBTB37	0.562625	FIS1
ENSG00000117601	1	173872947	173886516	37	10	145580	0.86925	0.19235	SERPINC1	0.443358	FIS1
ENSG00000135870	1	173900352	173991435	212	21	145991	-0.13422	0.55339	RC3H1	0.730176	FIS1
ENSG00000152061	1	174128548	174964445	2276	36	145896	1.1464	0.12582	RABGAP1L	0.359278	FIS1
ENSG00000203737	1	174417212	174418683	2	1	145685	-0.99778	0.84081	GPR52	0.902079	FIS1
ENSG00000116161	1	174968300	174980851	35	14	145782	-0.59747	0.7249	CACYBP	0.834616	FIS1
ENSG00000120333	1	174979925	174992561	40	14	145653	-0.28313	0.61146	MRPS14	0.766749	FIS1
ENSG00000120332	1	175036994	175117202	363	41	145905	-0.12956	0.55154	TNN	0.729263	FIS1
ENSG00000235750	1	175126123	175162135	135	20	145787	1.1073	0.13408	KIAA0040	0.370379	FIS1
ENSG00000116147	1	175284330	175712906	1710	176	145617	1.6375	0.050761	TNR	0.222872	FIS1
ENSG00000143207	1	175913967	176176629	822	39	146168	1.9234	0.027217	RFWD2	0.158926	FIS1
ENSG00000116183	1	176432307	176814735	1083	59	145769	1.3955	0.081426	PAPPA2	0.287711	FIS1
ENSG00000152092	1	176826438	177134109	955	86	145583	-0.13161	0.55236	ASTN1	0.729786	FIS1
ENSG00000198797	1	177140633	177251558	266	39	145879	2.2425	0.012464	BRINP2	0.101404	FIS1
ENSG00000120341	1	177893091	177953438	289	47	145880	0.29627	0.38351	SEC16B	0.614657	FIS1
ENSG00000075391	1	178062864	178448644	927	45	146085	0.14482	0.44243	RASAL2	0.655942	FIS1
ENSG00000240021	1	178482212	178517734	126	21	146111	0.89144	0.18635	TEX35	0.436969	FIS1
ENSG00000213057	1	178511887	178518024	33	6	146241	0.48723	0.31305	C1orf220	0.560064	FIS1
ENSG00000184909	1	178511950	178517579	28	5	146269	0.51119	0.30461	C1ORF220	0.552727	FIS1
ENSG00000116191	1	178694300	178889238	538	35	146160	-0.13407	0.55333	RALGPS2	0.730148	FIS1
ENSG00000116194	1	178818840	178840187	44	15	146114	-0.7668	0.7784	ANGPTL1	0.86603	FIS1
ENSG00000116199	1	178994939	179045697	201	28	146057	1.2519	0.1053	FAM20B	0.327587	FIS1
ENSG00000186283	1	179050512	179067158	60	19	145846	2.1977	0.013986	TOR3A	0.108373	FIS1
ENSG00000143322	1	179068462	179198819	383	33	146069	2.1115	0.017364	ABL2	0.122121	FIS1
ENSG00000057252	1	179262925	179327815	310	26	145965	0.8873	0.18746	SOAT1	0.437855	FIS1
ENSG00000162779	1	179334855	179523870	1121	26	146122	1.5634	0.058976	AXDND1	0.242271	FIS1
ENSG00000269064	1	179443716	179457805	121	10	146280	1.6114	0.053546	AL160286.1	0.229511	FIS1
ENSG00000116218	1	179519674	179545087	121	19	145439	1.2459	0.1064	NPHS2	0.32965	FIS1
ENSG00000162782	1	179560748	179660407	350	24	145929	0.028794	0.48851	TDRD5	0.687026	FIS1
ENSG00000143340	1	179712298	179785333	334	47	145254	0.29708	0.3832	FAM163A	0.614541	FIS1
ENSG00000169905	1	179809102	179846938	112	20	146205	1.3523	0.088144	TOR1AIP2	0.300662	FIS1
ENSG00000258664	1	179833916	179834311	2	1	145890	-0.057449	0.52291	IFRG15	0.710397	FIS1
ENSG00000143337	1	179851177	179894135	162	24	146086	2.2443	0.012407	TOR1AIP1	0.101233	FIS1
ENSG00000135837	1	179923873	180084015	556	33	146156	0.80914	0.20922	CEP350	0.460418	FIS1
ENSG00000116260	1	180123969	180173165	306	28	146097	0.97672	0.16435	QSOX1	0.410625	FIS1
ENSG00000121454	1	180199421	180249380	259	53	145361	2.1761	0.014773	LHX4	0.112109	FIS1
ENSG00000135847	1	180244515	180472089	839	35	146124	1.1172	0.13195	ACBD6	0.367476	FIS1
ENSG00000143324	1	180601140	180859387	688	53	145952	2.0385	0.020752	XPR1	0.135638	FIS1
ENSG00000135835	1	180882290	180920750	150	41	145401	1.4038	0.080183	KIAA1614	0.285032	FIS1
ENSG00000234237	1	180941695	180949868	17	6	145751	-1.2235	0.88944	AL162431.1	0.93086	FIS1
ENSG00000135823	1	180941861	180992047	121	22	145945	-1.3213	0.9068	STX6	0.940186	FIS1
ENSG00000153029	1	181003067	181031074	118	31	145817	-0.18566	0.57365	MR1	0.742953	FIS1
ENSG00000162783	1	181057638	181059977	11	5	145263	-0.53479	0.7036	IER5	0.822012	FIS1
ENSG00000198216	1	181382238	181777219	1415	128	145751	3.6067	0.00015506	CACNA1E	0.00507348	FIS1
ENSG00000179930	1	182023705	182030847	16	5	146283	3.0644	0.0010906	ZNF648	0.0203435	FIS1
ENSG00000135821	1	182350839	182361341	43	11	145377	1.1666	0.12168	GLUL	0.353842	FIS1
ENSG00000203730	1	182367252	182369751	11	4	146446	0.6409	0.26079	TEDDM1	0.512866	FIS1
ENSG00000121446	1	182419256	182529734	435	28	146012	1.4576	0.072469	RGSL1	0.269666	FIS1
ENSG00000135828	1	182542769	182558391	43	18	145467	1.2177	0.11166	RNASEL	0.337757	FIS1
ENSG00000143333	1	182567758	182573543	16	8	146046	0.066347	0.47355	RGS16	0.677227	FIS1
ENSG00000135824	1	182615239	182653711	131	21	146122	0.72119	0.2354	RGS8	0.487679	FIS1
ENSG00000135838	1	182758428	182799519	152	24	146124	-1.4715	0.92942	NPL	0.954744	FIS1
ENSG00000135829	1	182808504	182856886	170	33	146133	-0.59669	0.72464	DHX9	0.83452	FIS1
ENSG00000157060	1	182869000	182922660	152	27	146054	-0.98879	0.83862	SHCBP1L	0.901295	FIS1
ENSG00000135862	1	182992595	183114727	528	16	146211	-1.3707	0.91477	LAMC1	0.945544	FIS1
ENSG00000058085	1	183155373	183214035	263	22	145514	2.2667	0.011705	LAMC2	0.0980397	FIS1
ENSG00000157064	1	183217372	183387737	621	52	145504	3.6734	0.00011968	NMNAT2	0.00421131	FIS1
ENSG00000116698	1	183441351	183567381	335	50	145979	2.7758	0.0027531	SMG7	0.0395308	FIS1
ENSG00000116701	1	183524698	183560011	121	31	145933	1.8246	0.034033	NCF2	0.179333	FIS1
ENSG00000162704	1	183592401	183604892	78	4	146265	0.29779	0.38293	ARPC5	0.614469	FIS1
ENSG00000143344	1	183605220	183897665	1069	77	145955	-0.40233	0.65628	RGL1	0.79311	FIS1
ENSG00000173627	1	183615541	183622451	43	4	146287	0.49864	0.30902	APOBEC4	0.556531	FIS1
ENSG00000198756	1	183898796	184006863	422	52	145458	-0.15127	0.56012	COLGALT2	0.734079	FIS1
ENSG00000198860	1	184020811	184043346	52	21	145508	0.027462	0.48905	TSEN15	0.687265	FIS1
ENSG00000116667	1	184356192	184598154	822	57	145762	0.50123	0.30811	C1orf21	0.555804	FIS1
ENSG00000116406	1	184659365	184724047	293	13	145944	0.95297	0.1703	EDEM3	0.418327	FIS1
ENSG00000135842	1	184759858	184943682	647	53	145747	2.0928	0.018185	FAM129A	0.125835	FIS1
ENSG00000121481	1	185014496	185071740	150	31	146113	0.070094	0.47206	RNF2	0.676456	FIS1
ENSG00000121486	1	185087220	185126204	116	19	146220	0.83474	0.20193	TRMT1L	0.452917	FIS1
ENSG00000116668	1	185126212	185260897	377	21	146009	0.18981	0.42473	SWT1	0.643807	FIS1
ENSG00000116679	1	185265520	185286461	45	13	145686	-0.22505	0.58903	IVNS1ABP	0.752353	FIS1
ENSG00000143341	1	185703683	186160085	957	63	145849	-1.6074	0.94601	HMCN1	0.964383	FIS1
ENSG00000116690	1	186265405	186283694	35	11	145584	-0.39268	0.65272	PRG4	0.790729	FIS1
ENSG00000047410	1	186280784	186344825	196	29	146167	-0.2099	0.58313	TPR	0.749325	FIS1
ENSG00000157181	1	186344890	186390510	122	29	146107	-0.13195	0.55249	C1orf27	0.729869	FIS1
ENSG00000268662	1	186364123	186365908	1	1	145259	-1.5002	0.93322	AL596220.1	0.956887	FIS1
ENSG00000262180	1	186369704	186370587	5	3	145869	0.54427	0.29313	OCLM	0.542241	FIS1
ENSG00000116703	1	186412698	186430254	42	13	145911	0.48083	0.31532	PDC	0.562421	FIS1
ENSG00000073756	1	186640923	186649559	21	8	145981	0.053074	0.47884	PTGS2	0.680722	FIS1
ENSG00000116711	1	186798085	186958113	632	67	145532	0.47922	0.31589	PLA2G4A	0.562625	FIS1
ENSG00000162670	1	190066792	190446759	1034	57	145791	0.65669	0.25569	BRINP3	0.507993	FIS1
ENSG00000150681	1	192127587	192154945	50	14	145691	0.028829	0.4885	RGS18	0.687026	FIS1
ENSG00000253148	1	192286122	192336415	158	28	145642	1.1433	0.12647	RGS21	0.35996	FIS1
ENSG00000090104	1	192544857	192549161	17	8	145757	0.22522	0.4109	RGS1	0.63424	FIS1
ENSG00000127074	1	192605275	192629390	108	15	145712	1.5994	0.054867	RGS13	0.232772	FIS1
ENSG00000116741	1	192778169	192781403	5	2	145510	2.1543	0.015607	RGS2	0.115109	FIS1
ENSG00000116750	1	192981380	193029237	105	18	146242	2.1645	0.015213	UCHL5	0.11357	FIS1
ENSG00000116747	1	193028552	193060907	81	21	146231	2.3875	0.0084806	TROVE2	0.0793043	FIS1
ENSG00000023572	1	193065598	193075244	27	11	146174	2.6067	0.0045708	GLRX2	0.0546299	FIS1
ENSG00000134371	1	193091147	193223031	428	34	146232	2.3214	0.010132	CDC73	0.0890485	FIS1
ENSG00000162630	1	193148175	193155784	19	7	146322	2.2396	0.01256	B3GALT2	0.101685	FIS1
ENSG00000162687	1	196194909	196578355	1004	42	145971	0.28611	0.3874	KCNT2	0.617279	FIS1
ENSG00000000971	1	196621008	196716634	349	27	146259	2.187	0.014372	CFH	0.110261	FIS1
ENSG00000116785	1	196743925	196763203	13	9	145629	0.17559	0.43031	CFHR3	0.647377	FIS1
ENSG00000244414	1	196788887	196801319	6	4	145286	-1.1117	0.86687	CFHR1	0.917083	FIS1
ENSG00000080910	1	196788898	196928356	250	57	145590	2.0882	0.018388	CFHR2	0.126579	FIS1
ENSG00000134365	1	196819371	196888102	128	40	145513	2.3896	0.0084343	CFHR4	0.0790297	FIS1
ENSG00000134389	1	196946667	196978804	96	25	146131	1.2148	0.11222	CFHR5	0.338631	FIS1
ENSG00000143278	1	197008321	197036397	68	11	146198	0.32085	0.37416	F13B	0.60853	FIS1
ENSG00000066279	1	197053258	197115824	130	16	146262	0.65131	0.25742	ASPM	0.509915	FIS1
ENSG00000177888	1	197122810	197169672	112	21	145848	-0.026441	0.51055	ZBTB41	0.702201	FIS1
ENSG00000134376	1	197170592	197447585	602	63	145930	-0.55545	0.71071	CRB1	0.825978	FIS1
ENSG00000213047	1	197473878	197744826	508	34	145916	0.11727	0.45332	DENND1B	0.662785	FIS1
ENSG00000203724	1	197871777	197876497	9	6	144954	-1.4541	0.92704	C1orf53	0.953231	FIS1
ENSG00000143355	1	197881037	197904608	69	21	145918	-0.15926	0.56327	LHX9	0.735814	FIS1
ENSG00000151414	1	198126093	198291550	606	35	146124	0.93426	0.17509	NEK7	0.424058	FIS1
ENSG00000151418	1	198492352	198510075	53	19	145999	1.2623	0.10342	ATP6V1G3	0.32473	FIS1
ENSG00000081237	1	198607801	198726545	415	43	145846	-0.57492	0.71733	PTPRC	0.83025	FIS1
ENSG00000116833	1	199996730	200146552	714	84	145493	-0.60585	0.72769	NR5A2	0.836486	FIS1
ENSG00000162702	1	200374068	200379184	4	2	145761	0.45398	0.32492	ZNF281	0.570002	FIS1
ENSG00000118193	1	200520628	200589862	274	25	146096	0.43183	0.33293	KIF14	0.576489	FIS1
ENSG00000118197	1	200593024	200639097	174	29	145997	0.74271	0.22883	DDX59	0.480068	FIS1
ENSG00000118200	1	200708686	200829832	344	32	146067	1.7505	0.040012	CAMSAP2	0.195244	FIS1
ENSG00000170128	1	200842083	200843306	5	3	144371	1.2441	0.10673	GPR25	0.330124	FIS1
ENSG00000163362	1	200860176	200884863	95	27	145308	2.5499	0.0053875	C1orf106	0.0608865	FIS1
ENSG00000116852	1	200938520	200992828	213	31	145959	1.8198	0.034397	KIF21B	0.180343	FIS1
ENSG00000081248	1	201008642	201081694	338	64	145554	0.32291	0.37338	CACNA1S	0.607994	FIS1
ENSG00000232237	1	201083081	201096312	55	17	145813	0.63015	0.2643	ASCL5	0.516198	FIS1
ENSG00000116857	1	201103900	201140702	169	33	145466	0.12098	0.45185	TMEM9	0.661924	FIS1
ENSG00000163395	1	201159953	201198080	178	36	145784	1.3155	0.09417	IGFN1	0.310977	FIS1
ENSG00000081277	1	201252580	201302121	268	21	145708	0.87985	0.18947	PKP1	0.440419	FIS1
ENSG00000118194	1	201328136	201346890	99	17	146135	0.41882	0.33767	TNNT2	0.580848	FIS1
ENSG00000159166	1	201342372	201368736	114	22	145834	-0.12579	0.55005	LAD1	0.728581	FIS1
ENSG00000159173	1	201373625	201398994	75	27	145473	-2.2199	0.98679	TNNI1	0.991091	FIS1
ENSG00000174307	1	201434620	201438365	17	9	144959	-0.18096	0.5718	PHLDA3	0.741778	FIS1
ENSG00000159176	1	201452658	201478584	143	26	145062	-0.097438	0.53881	CSRP1	0.721161	FIS1
ENSG00000269690	1	201592013	201592738	1	1	145782	1.465	0.071456	AC096677.1	0.267436	FIS1
ENSG00000134369	1	201592411	201796102	653	72	145528	0.93356	0.17527	NAV1	0.424276	FIS1
ENSG00000198700	1	201798269	201853422	153	38	146035	4.3044	8.3726e-06	IPO9	0.00059254	FIS1
ENSG00000198892	1	201857808	201861434	11	6	146278	3.2842	0.00051129	SHISA4	0.0118456	FIS1
ENSG00000163431	1	201865580	201915715	164	37	145651	3.2928	0.00049592	LMOD1	0.0115833	FIS1
ENSG00000134375	1	201924619	201939789	46	12	145535	3.9914	3.2843e-05	TIMM17A	0.00174038	FIS1
ENSG00000176393	1	201951500	201975275	139	21	145384	2.2539	0.0121	RNPEP	0.0998871	FIS1
ENSG00000163435	1	201977073	201986316	32	13	144883	0.92378	0.1778	ELF3	0.426792	FIS1
ENSG00000170075	1	202091986	202102720	58	18	145456	1.5688	0.05835	GPR37L1	0.240633	FIS1
ENSG00000143862	1	202102532	202113869	31	14	145633	1.6898	0.045532	ARL8A	0.210514	FIS1
ENSG00000143851	1	202116141	202130716	50	21	145124	1.7363	0.041253	PTPN7	0.198625	FIS1
ENSG00000133067	1	202163029	202288909	410	50	145398	1.0548	0.14576	LGR6	0.385672	FIS1
ENSG00000077152	1	202300785	202311108	20	7	146344	2.0309	0.021135	UBE2T	0.136868	FIS1
ENSG00000077157	1	202317827	202561834	577	40	146068	2.3011	0.010692	PPP1R12B	0.0926874	FIS1
ENSG00000143858	1	202559724	202679545	394	65	145619	0.43948	0.33016	SYT2	0.5745	FIS1
ENSG00000117139	1	202696526	202778598	267	25	146042	0.49968	0.30865	KDM5B	0.556353	FIS1
ENSG00000184774	1	202789394	202796353	29	5	146178	1.8188	0.034467	RP11-480I12.4	0.180389	FIS1
ENSG00000183155	1	202848085	202858263	31	9	145955	0.31958	0.37464	RABIF	0.608858	FIS1
ENSG00000117153	1	202860228	202897764	100	14	146238	0.53354	0.29683	KLHL12	0.545295	FIS1
ENSG00000159346	1	202909951	202927700	68	17	146118	-1.2988	0.903	ADIPOR1	0.937481	FIS1
ENSG00000159348	1	202930997	202936408	12	4	146364	-1.1509	0.87511	CYB5R1	0.921846	FIS1
ENSG00000163444	1	202976514	202993976	42	12	145960	0.57831	0.28153	TMEM183A	0.531607	FIS1
ENSG00000143847	1	202995626	203047868	207	36	145706	2.0289	0.021234	PPFIA4	0.137112	FIS1
ENSG00000122180	1	203052260	203055164	16	8	144769	0.79735	0.21262	MYOG	0.463763	FIS1
ENSG00000163485	1	203059782	203136533	244	45	145616	0.66531	0.25293	ADORA1	0.505512	FIS1
ENSG00000133055	1	203136939	203144941	29	11	145095	0.93505	0.17488	MYBPH	0.423924	FIS1
ENSG00000133048	1	203148059	203155877	37	9	145027	-0.61494	0.7307	CHI3L1	0.838382	FIS1
ENSG00000133063	1	203181955	203242769	230	48	145522	-0.28834	0.61346	CHIT1	0.768263	FIS1
ENSG00000159388	1	203274619	203278730	7	3	146133	0.3127	0.37726	BTG2	0.610648	FIS1
ENSG00000122176	1	203309756	203320617	51	18	145312	-1.0316	0.84887	FMOD	0.907175	FIS1
ENSG00000188783	1	203444956	203460480	60	13	145941	2.7583	0.0029051	PRELP	0.0408747	FIS1
ENSG00000188770	1	203463271	203477992	63	13	145854	2.1904	0.014249	OPTC	0.10954	FIS1
ENSG00000058668	1	203595689	203713209	396	58	145491	1.8494	0.032203	ATP2B4	0.174308	FIS1
ENSG00000122188	1	203734304	203745361	41	6	145331	-0.25629	0.60114	LAX1	0.760063	FIS1
ENSG00000058673	1	203764782	203823252	199	20	145607	0.14612	0.44191	ZC3H11A	0.655789	FIS1
ENSG00000257315	1	203765437	203769686	12	6	145658	-1.1357	0.87196	ZBED6	0.920171	FIS1
ENSG00000182004	1	203830731	203839678	40	8	145992	1.5057	0.066067	SNRPE	0.256451	FIS1
ENSG00000143842	1	204042243	204096863	197	58	145086	0.46024	0.32267	SOX13	0.567865	FIS1
ENSG00000143845	1	204100190	204121307	68	31	145331	0.8892	0.18695	ETNK2	0.437491	FIS1
ENSG00000143839	1	204123944	204135465	49	12	145598	-0.45381	0.67502	REN	0.8052	FIS1
ENSG00000170498	1	204159469	204165614	24	6	145483	0.030848	0.4877	KISS1	0.686603	FIS1
ENSG00000174567	1	204167288	204183220	52	18	145600	0.22061	0.4127	GOLT1A	0.635439	FIS1
ENSG00000143850	1	204187979	204346793	655	52	145857	-0.094299	0.53756	PLEKHA6	0.720151	FIS1
ENSG00000158615	1	204372515	204380919	19	8	145719	1.3754	0.084503	PPP1R15B	0.293686	FIS1
ENSG00000133056	1	204391756	204463852	283	38	145922	0.026058	0.48961	PIK3C2B	0.687499	FIS1
ENSG00000198625	1	204485511	204542871	247	35	146131	1.712	0.043446	MDM4	0.204468	FIS1
ENSG00000170382	1	204586298	204654861	277	38	145297	0.73349	0.23163	LRRN2	0.483366	FIS1
ENSG00000163531	1	204797779	204991950	819	77	145538	-0.48145	0.6849	NFASC	0.81125	FIS1
ENSG00000184144	1	205012325	205047627	167	27	145879	2.2441	0.012413	CNTN2	0.101233	FIS1
ENSG00000174529	1	205052258	205053645	7	3	146417	1.5914	0.055755	TMEM81	0.234538	FIS1
ENSG00000117222	1	205055270	205091143	137	24	146237	1.7492	0.040124	RBBP5	0.195509	FIS1
ENSG00000133059	1	205111632	205180727	208	26	146174	1.3018	0.096491	DSTYK	0.314397	FIS1
ENSG00000133069	1	205197304	205242471	169	26	146070	1.7848	0.037146	TMCC2	0.187587	FIS1
ENSG00000163545	1	205271187	205290883	74	23	145761	2.1802	0.014622	NUAK2	0.11141	FIS1
ENSG00000162873	1	205305220	205326218	114	21	145110	0.34961	0.36332	KLHDC8A	0.599694	FIS1
ENSG00000186007	1	205350506	205425082	254	40	145164	0.037708	0.48496	LEMD1	0.685042	FIS1
ENSG00000117266	1	205473723	205501921	146	41	145512	3.7401	9.198e-05	CDK18	0.00350414	FIS1
ENSG00000174514	1	205538013	205572046	152	29	145809	3.7416	9.1433e-05	MFSD4	0.0034974	FIS1
ENSG00000158711	1	205577071	205601090	66	15	145706	1.7894	0.036772	ELK4	0.186867	FIS1
ENSG00000158715	1	205626979	205649587	86	29	145869	0.73527	0.23109	SLC45A3	0.482707	FIS1
ENSG00000069275	1	205681947	205719404	124	31	146097	1.7479	0.040237	NUCKS1	0.195807	FIS1
ENSG00000268313	1	205682497	205684153	4	2	146062	2.2703	0.011596	AC119673.1	0.0975676	FIS1
ENSG00000117280	1	205737114	205744588	34	10	146058	1.2895	0.098605	RAB7L1	0.317851	FIS1
ENSG00000133065	1	205758221	205782876	81	23	145991	1.3654	0.086068	SLC41A1	0.296886	FIS1
ENSG00000162877	1	205797150	205819260	68	25	145791	0.52899	0.29841	PM20D1	0.547027	FIS1
ENSG00000174502	1	205882176	205912588	173	32	145168	-2.1149	0.98278	SLC26A9	0.988417	FIS1
ENSG00000196550	1	206136916	206155151	2	1	144310	-0.14963	0.55947	FAM72A	0.733805	FIS1
ENSG00000198049	1	206223976	206231639	52	8	145630	0.45128	0.32589	AVPR1B	0.570927	FIS1
ENSG00000196533	1	206238872	206288647	126	23	145736	-0.45483	0.67538	C1orf186	0.805418	FIS1
ENSG00000196188	1	206317459	206332104	22	8	144901	0.89812	0.18456	CTSE	0.435169	FIS1
ENSG00000163486	1	206516200	206637783	216	24	145918	0.69608	0.24319	SRGAP2	0.495579	FIS1
ENSG00000143466	1	206643791	206670223	112	31	145386	0.25223	0.40043	IKBKE	0.627303	FIS1
ENSG00000162888	1	206664449	206671061	35	10	145970	1.2627	0.10335	C1orf147	0.324618	FIS1
ENSG00000136653	1	206680879	206762616	253	37	145296	3.6795	0.00011683	RASSF5	0.00413628	FIS1
ENSG00000143486	1	206744620	206785904	142	30	144807	2.4234	0.0076871	EIF2D	0.0741477	FIS1
ENSG00000143479	1	206808881	206857764	166	31	145609	1.0464	0.1477	DYRK3	0.388008	FIS1
ENSG00000162889	1	206858289	206907628	167	37	145983	1.3128	0.094632	MAPKAPK2	0.311606	FIS1
ENSG00000136634	1	206940947	206945839	22	8	146052	1.487	0.068512	IL10	0.261223	FIS1
ENSG00000142224	1	206972215	207016324	154	29	145813	1.4965	0.067263	IL19	0.258544	FIS1
ENSG00000162891	1	207038699	207042568	9	5	145636	-0.7197	0.76415	IL20	0.858204	FIS1
ENSG00000162892	1	207070788	207077484	20	6	146165	-0.78413	0.78352	IL24	0.868872	FIS1
ENSG00000162894	1	207077731	207096592	42	11	145718	-0.51091	0.69529	FAIM3	0.817357	FIS1
ENSG00000162896	1	207101863	207119811	62	17	146124	-0.81907	0.79363	PIGR	0.874326	FIS1
ENSG00000162897	1	207131310	207143970	53	9	146279	-0.45803	0.67654	FCAMR	0.805742	FIS1
ENSG00000182795	1	207191866	207206101	52	8	146176	1.2049	0.11412	C1orf116	0.342396	FIS1
ENSG00000180667	1	207217194	207226325	22	9	145986	0.76591	0.22186	YOD1	0.473008	FIS1
ENSG00000123836	1	207222801	207254369	62	14	145669	1.4317	0.076108	PFKFB2	0.276715	FIS1
ENSG00000123843	1	207262187	207273338	29	13	146053	1.4979	0.067084	C4BPB	0.258224	FIS1
ENSG00000123838	1	207277607	207318317	135	28	145656	0.50532	0.30667	C4BPA	0.554477	FIS1
ENSG00000196352	1	207494853	207534311	107	16	146060	0.37505	0.35381	CD55	0.593063	FIS1
ENSG00000117322	1	207627575	207663240	117	23	145938	0.097689	0.46109	CR2	0.668288	FIS1
ENSG00000203710	1	207669492	207813992	319	33	145813	2.1419	0.016101	CR1	0.116595	FIS1
ENSG00000197721	1	207818458	207911761	354	28	145854	2.4571	0.0070026	CR1L	0.0703836	FIS1
ENSG00000117335	1	207925402	207968858	128	23	145979	1.9348	0.026507	CD46	0.156487	FIS1
ENSG00000174059	1	208057594	208084747	118	25	145812	-0.31729	0.62449	CD34	0.773997	FIS1
ENSG00000076356	1	208195587	208417665	849	88	145632	0.45417	0.32485	PLXNA2	0.570002	FIS1
ENSG00000008118	1	209757062	209787283	130	25	145497	1.1746	0.12007	CAMK1G	0.35116	FIS1
ENSG00000196878	1	209788215	209825811	184	34	145800	0.51108	0.30465	LAMB3	0.552728	FIS1
ENSG00000123689	1	209848765	209849733	3	2	145684	-0.10597	0.5422	G0S2	0.723091	FIS1
ENSG00000117594	1	209859510	209908295	143	26	145913	0.81332	0.20802	HSD11B1	0.459682	FIS1
ENSG00000009790	1	209929377	209955668	103	17	145966	-0.6397	0.73882	TRAF3IP3	0.842582	FIS1
ENSG00000162757	1	209955661	209957904	4	2	146340	0.73551	0.23101	C1orf74	0.482659	FIS1
ENSG00000117595	1	209959036	209979465	71	11	146269	0.89164	0.18629	IRF6	0.436969	FIS1
ENSG00000117597	1	210001352	210030910	125	17	145937	1.2014	0.11479	DIEXF	0.343702	FIS1
ENSG00000143469	1	210111538	210337636	690	43	146022	-1.3326	0.90866	SYT14	0.94134	FIS1
ENSG00000082497	1	210406144	210419976	34	20	146026	-0.014285	0.5057	SERTAD4	0.698684	FIS1
ENSG00000054392	1	210501596	210849638	1707	154	145573	1.8849	0.029725	HHAT	0.166523	FIS1
ENSG00000143473	1	210856555	211307457	1796	115	145786	2.2337	0.012751	KCNH1	0.102558	FIS1
ENSG00000117625	1	211431719	211489727	227	37	146108	0.90762	0.18204	RCOR3	0.432302	FIS1
ENSG00000082512	1	211499957	211548288	150	33	145931	0.983	0.1628	TRAF5	0.408589	FIS1
ENSG00000198570	1	211649864	211666259	63	19	145365	1.7971	0.036157	RD3	0.185241	FIS1
ENSG00000170385	1	211744910	211752084	15	5	145933	0.33074	0.37042	SLC30A1	0.605961	FIS1
ENSG00000117650	1	211836114	211848960	36	10	146134	0.3453	0.36493	NEK2	0.600608	FIS1
ENSG00000123684	1	211916799	212004114	364	34	146087	-1.2938	0.90214	LPGAT1	0.93701	FIS1
ENSG00000143493	1	212113741	212208884	385	26	146231	-0.43209	0.66716	INTS7	0.800372	FIS1
ENSG00000143476	1	212208919	212280742	291	28	146290	-0.48517	0.68622	DTL	0.812195	FIS1
ENSG00000066027	1	212458879	212535200	223	35	145967	1.1961	0.11584	PPP2R5A	0.345309	FIS1
ENSG00000065600	1	212537273	212588243	159	34	145765	0.81281	0.20816	TMEM206	0.459682	FIS1
ENSG00000117691	1	212606229	212619714	62	15	146069	1.2015	0.11478	NENF	0.343702	FIS1
ENSG00000162772	1	212738676	212794119	241	45	145574	0.75963	0.22374	ATF3	0.474819	FIS1
ENSG00000162771	1	212797789	212800120	13	7	146312	-0.54673	0.70772	FAM71A	0.824074	FIS1
ENSG00000123685	1	212859760	212873327	62	21	145718	0.77804	0.21827	BATF3	0.469646	FIS1
ENSG00000117697	1	212899495	212965124	303	17	146232	-0.034263	0.51367	NSL1	0.704581	FIS1
ENSG00000203705	1	212965170	212989968	127	13	146313	-0.065091	0.52595	TATDN3	0.711892	FIS1
ENSG00000185523	1	213003483	213020991	78	15	145804	1.2612	0.10362	C1orf227	0.32502	FIS1
ENSG00000162769	1	213031597	213072705	247	17	146171	1.7252	0.042243	FLVCR1	0.201264	FIS1
ENSG00000143494	1	213123862	213165379	171	36	145662	0.79767	0.21253	VASH2	0.463652	FIS1
ENSG00000174606	1	213165524	213189168	53	16	146128	-0.18124	0.57191	ANGEL2	0.741869	FIS1
ENSG00000136643	1	213224589	213448116	464	47	146062	0.92792	0.17672	RPS6KC1	0.426068	FIS1
ENSG00000117707	1	214156524	214214595	170	33	145693	2.9221	0.0017384	PROX1	0.0285161	FIS1
ENSG00000143499	1	214454445	214510474	236	33	145772	1.8625	0.031269	SMYD2	0.171313	FIS1
ENSG00000152104	1	214522039	214725792	933	94	145621	0.98722	0.16177	PTPN14	0.407031	FIS1
ENSG00000117724	1	214776538	214837931	264	22	146203	-0.29459	0.61585	CENPF	0.770041	FIS1
ENSG00000082482	1	215179118	215410436	898	48	145963	-0.67837	0.75123	KCNK2	0.850677	FIS1
ENSG00000136636	1	215740735	215795149	118	12	146160	-0.80078	0.78837	KCTD3	0.87103	FIS1
ENSG00000042781	1	215796236	216596738	3051	210	145706	0.73817	0.23021	USH2A	0.481626	FIS1
ENSG00000196482	1	216676588	217311097	2667	209	145602	4.6312	1.8175e-06	ESRRG	0.00019186	FIS1
ENSG00000092978	1	217600334	217804424	731	79	145480	1.5411	0.061649	GPATCH2	0.247733	FIS1
ENSG00000162814	1	217804666	218045038	988	52	145810	1.3847	0.083074	SPATA17	0.291291	FIS1
ENSG00000067533	1	218458629	218511325	118	13	145698	-0.19299	0.57652	RRP15	0.745011	FIS1
ENSG00000092969	1	218519577	218617961	276	51	145611	0.39822	0.34523	TGFB2	0.587558	FIS1
ENSG00000228208	1	218683438	218699320	68	7	146118	-0.062359	0.52486	C1orf143	0.711222	FIS1
ENSG00000143353	1	219347186	219386207	91	20	146214	-0.12946	0.5515	LYPLAL1	0.729261	FIS1
ENSG00000196660	1	219858769	220131989	1076	67	145918	-0.25337	0.60001	SLC30A10	0.759447	FIS1
ENSG00000136628	1	220141943	220220000	364	19	146010	0.19945	0.42096	EPRS	0.640899	FIS1
ENSG00000162813	1	220230824	220263804	99	32	145765	1.1241	0.13048	BPNT1	0.365158	FIS1
ENSG00000067704	1	220267444	220321380	166	31	145942	1.6478	0.049692	IARS2	0.220467	FIS1
ENSG00000118873	1	220321635	220445796	332	30	146027	1.3104	0.095035	RAB3GAP2	0.31216	FIS1
ENSG00000224867	1	220603286	220608023	27	6	146306	0.26546	0.39533	AC096644.1	0.623813	FIS1
ENSG00000116141	1	220701568	220837803	349	27	146144	1.2071	0.11369	MARK1	0.341377	FIS1
ENSG00000162817	1	220863187	220872499	44	11	145798	0.77754	0.21842	C1orf115	0.469648	FIS1
ENSG00000117791	1	220921567	220958150	299	12	146185	-0.97967	0.83638	MARC2	0.90024	FIS1
ENSG00000186205	1	220960101	220987735	178	25	145909	-0.011716	0.50467	MARC1	0.698012	FIS1
ENSG00000136630	1	221051699	221058401	25	9	146014	0.4515	0.32581	HLX	0.570927	FIS1
ENSG00000143507	1	221874766	221915518	133	37	145274	1.6606	0.048397	DUSP10	0.217585	FIS1
ENSG00000143512	1	222695602	222721445	138	15	145805	1.5785	0.057231	HHIPL2	0.238005	FIS1
ENSG00000143498	1	222731244	222763275	111	20	145992	1.1695	0.12111	TAF1A	0.352836	FIS1
ENSG00000154305	1	222791428	222841354	163	22	146045	0.67525	0.24976	MIA3	0.502017	FIS1
ENSG00000186063	1	222841355	222886552	101	27	146120	0.97159	0.16563	AIDA	0.412351	FIS1
ENSG00000162819	1	222885895	222908538	49	18	146042	1.333	0.091272	BROX	0.305956	FIS1
ENSG00000197520	1	222910549	222924147	33	16	146055	0.22055	0.41272	FAM177B	0.635439	FIS1
ENSG00000154309	1	222988406	223179337	644	41	145929	-0.0034159	0.50136	DISP1	0.695767	FIS1
ENSG00000187554	1	223282748	223316624	144	19	145502	0.95354	0.17016	TLR5	0.418322	FIS1
ENSG00000143502	1	223394161	223537544	424	41	145499	2.1915	0.014207	SUSD4	0.109306	FIS1
ENSG00000178395	1	223566715	223568812	11	3	146403	0.37044	0.35553	C1orf65	0.593777	FIS1
ENSG00000203697	1	223711349	223853436	369	39	145933	1.332	0.091431	CAPN8	0.306326	FIS1
ENSG00000162909	1	223889295	223963720	295	21	145914	2.5622	0.0052002	CAPN2	0.0593376	FIS1
ENSG00000143514	1	223967601	224033674	182	26	145942	2.1523	0.015687	TP53BP2	0.115474	FIS1
ENSG00000269358	1	224215760	224216371	1	1	145814	-1.0311	0.84876	AC138393.1	0.907175	FIS1
ENSG00000143756	1	224301789	224349749	227	25	146105	-1.3769	0.91573	FBXO28	0.946329	FIS1
ENSG00000143753	1	224363458	224381143	46	11	145634	-0.31911	0.62518	DEGS1	0.774039	FIS1
ENSG00000143748	1	224415036	224518089	298	34	145821	-1.0636	0.85625	NVL	0.911864	FIS1
ENSG00000143771	1	224544552	224567161	76	14	145689	-0.17334	0.56881	CNIH4	0.739473	FIS1
ENSG00000162923	1	224572845	224624735	123	19	145954	-0.55752	0.71141	WDR26	0.826233	FIS1
ENSG00000143786	1	224622362	224928251	1083	64	145630	1.1876	0.11749	CNIH3	0.348031	FIS1
ENSG00000185842	1	225083964	225586996	1945	49	146089	-0.59532	0.72418	DNAH14	0.834256	FIS1
ENSG00000143815	1	225589204	225616627	87	19	145961	0.19657	0.42208	LBR	0.641798	FIS1
ENSG00000203691	1	225600404	225602040	5	3	146402	0.5505	0.29099	AC092811.1	0.540663	FIS1
ENSG00000154380	1	225674537	225840844	463	27	146107	1.3381	0.09043	ENAH	0.305	FIS1
ENSG00000143742	1	225965531	225978168	40	11	145403	0.68747	0.24589	SRP9	0.498735	FIS1
ENSG00000143819	1	225997794	226033260	152	51	145431	-1.6389	0.94938	EPHX1	0.966411	FIS1
ENSG00000196187	1	226033237	226070069	137	22	145989	-1.9859	0.97648	TMEM63A	0.983884	FIS1
ENSG00000243709	1	226073982	226099082	101	19	145790	-2.0861	0.98152	LEFTY1	0.987728	FIS1
ENSG00000255835	1	226074396	226111978	131	27	145803	-2.8923	0.99809	RP4-559A3.7	0.998681	FIS1
ENSG00000143811	1	226107578	226111978	9	4	145850	-1.9645	0.97526	PYCR2	0.983247	FIS1
ENSG00000143768	1	226124298	226129189	7	4	144641	-2.0563	0.98012	LEFTY2	0.986805	FIS1
ENSG00000143751	1	226170403	226187032	39	14	145637	0.16564	0.43422	SDE2	0.650418	FIS1
ENSG00000163041	1	226249552	226259702	27	15	145765	1.105	0.13458	H3F3A	0.371299	FIS1
ENSG00000182827	1	226332380	226374431	138	26	145923	0.44838	0.32694	ACBD3	0.571653	FIS1
ENSG00000185155	1	226411319	226414755	4	2	146278	-0.51718	0.69748	MIXL1	0.818705	FIS1
ENSG00000183814	1	226418850	226497570	172	34	145690	-1.1918	0.88333	LIN9	0.92658	FIS1
ENSG00000143799	1	226548392	226595780	166	21	146048	3.2724	0.00053328	PARP1	0.0121164	FIS1
ENSG00000203685	1	226736501	226796915	240	46	145409	2.7292	0.0031741	C1orf95	0.0432428	FIS1
ENSG00000143772	1	226819391	226927024	291	43	145351	1.0513	0.14656	ITPKB	0.387004	FIS1
ENSG00000143801	1	227057885	227083806	122	21	146127	-0.15307	0.56083	PSEN2	0.734353	FIS1
ENSG00000163050	1	227085237	227175246	276	56	145307	-1.2374	0.89203	ADCK3	0.932238	FIS1
ENSG00000143776	1	227177566	227506175	1759	27	146257	-0.14037	0.55582	CDC42BPA	0.731876	FIS1
ENSG00000181450	1	227751244	227865144	354	26	146006	1.3087	0.095318	ZNF678	0.312479	FIS1
ENSG00000143740	1	227916240	227968927	182	32	145926	0.61684	0.26867	SNAP47	0.520163	FIS1
ENSG00000081692	1	227918126	227923112	20	9	146128	0.17971	0.42869	JMJD4	0.646387	FIS1
ENSG00000185888	1	228003394	228034171	123	22	145981	0.002613	0.49896	PRSS38	0.694691	FIS1
ENSG00000143816	1	228106357	228135599	125	21	145598	-0.12196	0.54854	WNT9A	0.727179	FIS1
ENSG00000154342	1	228194752	228248961	157	29	145692	0.65678	0.25566	WNT3A	0.507986	FIS1
ENSG00000143761	1	228270361	228286912	39	13	145985	1.0008	0.15847	ARF1	0.401993	FIS1
ENSG00000143793	1	228288427	228293112	8	4	146030	-0.75707	0.7755	C1orf35	0.864794	FIS1
ENSG00000162910	1	228294380	228297013	3	2	145747	0.86667	0.19306	MRPL55	0.444057	FIS1
ENSG00000143774	1	228327663	228336685	21	9	145954	0.8142	0.20776	GUK1	0.459512	FIS1
ENSG00000198835	1	228337553	228347527	20	9	146041	1.4359	0.075517	GJC2	0.275477	FIS1
ENSG00000203684	1	228351787	228353213	2	1	144531	-0.38624	0.65034	IBA57-AS1	0.789364	FIS1
ENSG00000181873	1	228353516	228369958	36	13	145851	0.61061	0.27073	IBA57	0.521948	FIS1
ENSG00000162913	1	228391207	228401365	33	7	145871	0.41942	0.33746	C1orf145	0.580767	FIS1
ENSG00000154358	1	228395831	228566577	649	40	146038	0.58738	0.27847	OBSCN	0.528947	FIS1
ENSG00000154370	1	228581374	228594541	31	9	145962	-0.67626	0.75056	TRIM11	0.850309	FIS1
ENSG00000162931	1	228595641	228604562	18	6	145912	-0.016865	0.50673	TRIM17	0.699442	FIS1
ENSG00000168148	1	228612546	228613026	2	1	144942	-0.66661	0.74749	HIST3H3	0.84817	FIS1
ENSG00000168159	1	228674762	228683467	43	16	146108	-0.34154	0.63365	RNF187	0.779646	FIS1
ENSG00000116574	1	228870824	228882416	62	12	146037	-0.69151	0.75538	RHOU	0.853285	FIS1
ENSG00000177800	1	229385383	229387557	2	1	144878	-0.48909	0.68761	TMEM78	0.812892	FIS1
ENSG00000168118	1	229406822	229441641	102	16	146144	1.0265	0.15232	RAB4A	0.394441	FIS1
ENSG00000213029	1	229440129	229441248	2	1	145790	-0.433	0.66749	SPHAR	0.800615	FIS1
ENSG00000154429	1	229456758	229479041	66	15	145612	1.0437	0.14831	CCSAP	0.388853	FIS1
ENSG00000143632	1	229566992	229569845	6	2	146077	-0.31145	0.62227	ACTA1	0.773275	FIS1
ENSG00000069248	1	229577045	229644103	247	23	146098	-0.23193	0.5917	NUP133	0.753725	FIS1
ENSG00000135776	1	229652329	229694442	123	24	145941	-0.075423	0.53006	ABCB10	0.714692	FIS1
ENSG00000135801	1	229728858	229761794	106	18	145949	0.031493	0.48744	TAF5L	0.686543	FIS1
ENSG00000135763	1	229761981	229795946	99	18	145767	0.0009968	0.4996	URB2	0.695019	FIS1
ENSG00000143641	1	230193536	230417870	1106	94	145716	-0.31912	0.62518	GALNT2	0.774039	FIS1
ENSG00000177614	1	230457392	230561475	481	57	145636	0.44294	0.32891	PGBD5	0.573294	FIS1
ENSG00000135775	1	230778235	230829728	211	39	145458	0.60531	0.27249	COG2	0.523642	FIS1
ENSG00000135744	1	230838269	230850043	69	17	145869	-0.34579	0.63525	AGT	0.780423	FIS1
ENSG00000135773	1	230883130	230937749	303	32	145515	0.68174	0.2477	CAPN9	0.500485	FIS1
ENSG00000119280	1	230972865	231005335	181	33	146077	0.81548	0.2074	C1orf198	0.459226	FIS1
ENSG00000143643	1	231041989	231114621	325	27	145895	0.8048	0.21047	TTC13	0.46132	FIS1
ENSG00000173409	1	231114727	231136341	88	16	146246	1.5709	0.058106	ARV1	0.240077	FIS1
ENSG00000182118	1	231154704	231175992	128	28	145362	1.6441	0.050074	FAM89A	0.221333	FIS1
ENSG00000119283	1	231297858	231357302	235	43	145926	1.4672	0.071163	TRIM67	0.267017	FIS1
ENSG00000143633	1	231359509	231376933	52	14	145158	1.5264	0.063453	C1orf131	0.251787	FIS1
ENSG00000116906	1	231376953	231413719	118	16	146107	-1.0759	0.85902	GNPAT	0.913337	FIS1
ENSG00000116903	1	231468480	231473598	15	7	146065	0.31938	0.37472	EXOC8	0.608932	FIS1
ENSG00000010072	1	231472850	231490769	59	11	146182	-0.44456	0.67168	SPRTN	0.803086	FIS1
ENSG00000135766	1	231499497	231560790	311	11	146180	0.40004	0.34456	EGLN1	0.586856	FIS1
ENSG00000116918	1	231664399	231702270	76	26	145924	-0.51473	0.69663	TSNAX	0.818067	FIS1
ENSG00000270106	1	231664399	231954990	953	104	145566	1.24	0.10749	TSNAX-DISC1	0.331227	FIS1
ENSG00000162946	1	231762561	232177018	1492	181	145491	2.3741	0.0087971	DISC1	0.0811274	FIS1
ENSG00000116991	1	232533711	232697304	641	65	145725	1.5607	0.059292	SIPA1L2	0.242992	FIS1
ENSG00000212916	1	232940643	232946092	15	5	145808	0.89926	0.18426	MAP10	0.434898	FIS1
ENSG00000135778	1	233086351	233119628	96	15	146188	-0.25503	0.60065	NTPCR	0.759748	FIS1
ENSG00000135749	1	233119181	233431459	1412	95	145833	1.7629	0.038958	PCNXL2	0.192206	FIS1
ENSG00000143674	1	233463514	233520894	248	33	145617	0.49366	0.31077	MLK4	0.55778	FIS1
ENSG00000135750	1	233749750	233808258	254	50	145413	0.15909	0.4368	KCNK1	0.652008	FIS1
ENSG00000183780	1	234040679	234460262	1899	154	145355	-0.48095	0.68473	SLC35F3	0.81115	FIS1
ENSG00000168275	1	234509202	234519795	50	7	145873	-1.7502	0.95996	COA6	0.973122	FIS1
ENSG00000059588	1	234527059	234614849	470	61	145941	-0.89174	0.81373	TARBP1	0.887518	FIS1
ENSG00000168264	1	234740015	234745271	13	6	144813	1.4252	0.077046	IRF2BP2	0.27858	FIS1
ENSG00000173726	1	235272651	235292251	61	11	146062	0.31998	0.37449	TOMM20	0.608732	FIS1
ENSG00000188739	1	235294498	235324772	84	16	145776	0.23505	0.40709	RBM34	0.631812	FIS1
ENSG00000054267	1	235294949	235491534	609	30	145865	1.1016	0.13531	ARID4B	0.372214	FIS1
ENSG00000152904	1	235490665	235507847	64	14	145991	0.68175	0.2477	GGPS1	0.500485	FIS1
ENSG00000116957	1	235530675	235612283	290	28	145857	0.86468	0.19361	TBCE	0.444627	FIS1
ENSG00000162885	1	235613238	235667781	177	24	146171	1.7785	0.037663	B3GALNT2	0.189075	FIS1
ENSG00000168243	1	235710987	235814054	417	58	145061	1.8168	0.034627	GNG4	0.180799	FIS1
ENSG00000143669	1	235824341	236046940	450	44	145825	-1.1645	0.87788	LYST	0.92351	FIS1
ENSG00000116962	1	236139130	236228462	338	46	145621	0.37854	0.35251	NID1	0.591934	FIS1
ENSG00000077585	1	236305832	236385165	355	41	145031	1.4661	0.071316	GPR137B	0.267325	FIS1
ENSG00000086619	1	236378855	236445319	396	17	145982	2.7266	0.0031992	ERO1LB	0.0434282	FIS1
ENSG00000186197	1	236511562	236648214	685	82	145701	0.31333	0.37702	EDARADD	0.610573	FIS1
ENSG00000116977	1	236681300	236716281	214	14	145871	0.52387	0.30019	LGALS8	0.548959	FIS1
ENSG00000119285	1	236712305	236767804	385	18	146263	0.61821	0.26822	HEATR1	0.519771	FIS1
ENSG00000077522	1	236849754	236927931	359	45	145698	1.7056	0.044043	ACTN2	0.206203	FIS1
ENSG00000116984	1	236958610	237067281	380	23	145924	1.2411	0.10728	MTR	0.330749	FIS1
ENSG00000244020	1	237167403	237167718	2	1	145889	0.39408	0.34676	MT1HL1	0.588254	FIS1
ENSG00000198626	1	237205505	237997288	3543	275	145448	1.3375	0.090526	RYR2	0.305129	FIS1
ENSG00000116996	1	238045705	238054094	43	12	146172	0.60366	0.27303	ZP4	0.52436	FIS1
ENSG00000270188	1	238107024	238108575	15	4	144908	-0.14165	0.55632	MTRNR2L11	0.732049	FIS1
ENSG00000133019	1	239549865	240078750	2083	137	145749	-0.0089009	0.50355	CHRM3	0.697484	FIS1
ENSG00000155816	1	240177648	240638489	2188	138	145354	0.53974	0.29469	FMN2	0.543159	FIS1
ENSG00000268365	1	240629183	240643504	51	9	143770	0.5174	0.30244	AL646016.1	0.550781	FIS1
ENSG00000180875	1	240652873	240775449	463	96	145084	0.95214	0.17051	GREM2	0.418327	FIS1
ENSG00000182901	1	240931554	241520530	2490	220	145552	0.76184	0.22308	RGS7	0.473951	FIS1
ENSG00000091483	1	241660903	241683061	48	14	145044	-2.0885	0.98162	FH	0.987736	FIS1
ENSG00000117009	1	241695434	241758944	286	58	145508	0.014109	0.49437	KMO	0.691204	FIS1
ENSG00000054277	1	241753404	241840678	330	66	145270	0.61785	0.26834	OPN3	0.519882	FIS1
ENSG00000203668	1	241792155	241799232	24	12	145525	0.2404	0.40501	CHML	0.630936	FIS1
ENSG00000162843	1	241815580	241965435	625	72	145349	1.0145	0.15517	WDR64	0.397788	FIS1
ENSG00000174371	1	242011269	242058450	266	26	145926	-0.20857	0.58261	EXO1	0.74895	FIS1
ENSG00000197769	1	242158792	242162375	18	6	145958	0.41538	0.33893	MAP1LC3C	0.582008	FIS1
ENSG00000180287	1	242246288	242687998	1993	149	145571	-1.249	0.89416	PLD5	0.933277	FIS1
ENSG00000143702	1	243287730	243418650	269	30	145967	0.60937	0.27114	CEP170	0.522129	FIS1
ENSG00000269795	1	243388058	243395911	19	9	146104	-0.30675	0.62048	AC092782.1	0.772626	FIS1
ENSG00000054282	1	243419320	243663394	597	59	145636	1.603	0.054466	SDCCAG8	0.231829	FIS1
ENSG00000117020	1	243651535	244014381	806	44	145987	0.24051	0.40497	AKT3	0.630936	FIS1
ENSG00000179456	1	244214585	244220778	9	6	145871	0.12923	0.44859	ZBTB18	0.659654	FIS1
ENSG00000268146	1	244227632	244231211	7	4	145388	1.4351	0.075626	AL590483.1	0.275806	FIS1
ENSG00000173728	1	244515937	244552965	166	23	145302	0.52598	0.29945	C1orf100	0.548173	FIS1
ENSG00000035687	1	244571796	244615436	146	30	145984	0.88179	0.18895	ADSS	0.439921	FIS1
ENSG00000179397	1	244617679	244804479	686	41	145862	0.39042	0.34811	C1orf101	0.589107	FIS1
ENSG00000121644	1	244816237	244872335	165	28	145550	1.551	0.060448	DESI2	0.245534	FIS1
ENSG00000203667	1	244998624	245008359	34	9	145102	0.93906	0.17385	COX20	0.422734	FIS1
ENSG00000153187	1	245014468	245027844	17	6	145693	-0.078782	0.5314	HNRNPU	0.715756	FIS1
ENSG00000272195	1	245132652	245134390	4	2	145744	-1.9544	0.97468	RP11-156E8.1	0.982794	FIS1
ENSG00000203666	1	245133007	245290466	568	45	145517	0.1347	0.44643	EFCAB2	0.658507	FIS1
ENSG00000162849	1	245318287	245872733	2628	259	145364	-0.22725	0.58988	KIF26B	0.752981	FIS1
ENSG00000185420	1	245912642	246670614	3992	154	145879	2.0318	0.021089	SMYD3	0.136706	FIS1
ENSG00000162851	1	246703862	246729626	172	22	145581	0.78931	0.21496	TFB2M	0.465919	FIS1
ENSG00000162852	1	246729746	246831886	391	48	145817	1.2611	0.10363	CNST	0.32502	FIS1
ENSG00000143653	1	246887349	246931439	162	25	145621	0.70073	0.24174	SCCPDH	0.494445	FIS1
ENSG00000153207	1	247002400	247095280	277	36	145835	1.8456	0.032473	AHCTF1	0.175191	FIS1
ENSG00000197472	1	247108849	247171395	287	38	146052	3.6807	0.0001163	ZNF695	0.00413084	FIS1
ENSG00000135747	1	247108849	247242113	679	39	145938	3.5359	0.00020319	ZNF670	0.00615301	FIS1
ENSG00000188295	1	247263264	247267674	13	4	145565	0.30004	0.38207	ZNF669	0.61365	FIS1
ENSG00000221953	1	247273462	247275719	7	2	144836	1.4392	0.07504	C1orf229	0.274691	FIS1
ENSG00000196418	1	247285277	247335318	179	23	145718	1.722	0.042538	ZNF124	0.201909	FIS1
ENSG00000162714	1	247460714	247495148	122	22	145985	1.1231	0.1307	ZNF496	0.365558	FIS1
ENSG00000162711	1	247579458	247612410	162	42	145756	-0.13816	0.55494	NLRP3	0.731404	FIS1
ENSG00000177535	1	247614255	247615308	6	2	146193	-3.1464	0.99917	OR2B11	0.999223	FIS1
ENSG00000169224	1	247670360	247740992	290	53	145657	-0.51746	0.69758	GCSAML	0.818705	FIS1
ENSG00000196242	1	247693434	247697141	13	5	145643	0.17497	0.43055	OR2C3	0.647435	FIS1
ENSG00000177489	1	247751662	247752615	6	4	146526	0.35608	0.36089	OR2G2	0.597857	FIS1
ENSG00000177476	1	247768856	247769838	5	3	146399	-0.32768	0.62842	OR2G3	0.775967	FIS1
ENSG00000197437	1	247835320	247836365	8	2	146404	0.045921	0.48169	OR13G1	0.682668	FIS1
ENSG00000169214	1	247875045	247876105	7	3	146229	0.13695	0.44553	OR6F1	0.657714	FIS1
ENSG00000241128	1	247886401	247887345	6	3	146297	0.79323	0.21382	OR14A2	0.464975	FIS1
ENSG00000153230	1	247901917	247902861	2	1	145905	-0.14837	0.55897	OR14K1	0.733595	FIS1
ENSG00000221888	1	247920676	247921982	7	3	146314	-0.49917	0.69117	OR1C1	0.814795	FIS1
ENSG00000196772	1	247978102	247979031	4	2	146459	-0.92949	0.82368	OR14A16	0.89295	FIS1
ENSG00000197591	1	248004199	248005254	11	2	146456	-0.0031108	0.50124	OR11L1	0.695689	FIS1
ENSG00000162722	1	248020501	248041507	111	18	145170	-0.106	0.54221	TRIM58	0.723091	FIS1
ENSG00000238243	1	248031277	248060449	149	26	145700	0.35699	0.36055	OR2W3	0.597732	FIS1
ENSG00000177462	1	248084320	248085258	4	2	145978	-1.0144	0.8448	OR2T8	0.904657	FIS1
ENSG00000177275	1	248097071	248098057	1	1	146526	0.96853	0.16639	OR2AJ1	0.413288	FIS1
ENSG00000196071	1	248100493	248264224	562	43	145892	0.79678	0.21279	OR2L13	0.463823	FIS1
ENSG00000196936	1	248112160	248113098	4	2	146311	0.42313	0.3361	OR2L8	0.579466	FIS1
ENSG00000187080	1	248128535	248129641	6	3	146426	0.78394	0.21654	OR2AK2	0.467788	FIS1
ENSG00000197454	1	248185250	248186188	2	1	144022	2.4515	0.0071124	OR2L5	0.0708958	FIS1
ENSG00000203663	1	248201474	248202607	5	3	145929	1.2279	0.10975	OR2L2	0.33476	FIS1
ENSG00000198128	1	248223984	248224922	4	1	146523	-0.50084	0.69176	OR2L3	0.815131	FIS1
ENSG00000162727	1	248308450	248309388	5	3	144506	-0.7187	0.76384	OR2M5	0.858161	FIS1
ENSG00000198601	1	248343288	248344331	4	2	146194	-0.65133	0.74258	OR2M2	0.844899	FIS1
ENSG00000228198	1	248366332	248367392	4	2	146017	-0.35677	0.63937	OR2M3	0.782785	FIS1
ENSG00000171180	1	248402231	248403166	2	1	145634	2.8215	0.0023899	OR2M4	0.0357841	FIS1
ENSG00000177201	1	248457918	248458880	3	2	146270	1.4931	0.067711	OR2T12	0.259403	FIS1
ENSG00000177186	1	248486894	248487899	8	2	146283	2.2311	0.012838	OR2M7	0.102878	FIS1
ENSG00000177174	1	248512077	248513015	6	2	146521	1.1406	0.12702	OR14C36	0.360554	FIS1
ENSG00000196944	1	248524883	248525929	6	3	145998	-0.034561	0.51378	OR2T4	0.704681	FIS1
ENSG00000198104	1	248550910	248551836	7	2	146347	0.92707	0.17695	OR2T6	0.426068	FIS1
ENSG00000175143	1	248569296	248570405	3	2	145886	0.12341	0.45089	OR2T1	0.661184	FIS1
ENSG00000227152	1	248604508	248605434	1	1	143029	2.4079	0.0080224	OR2T7	0.0762551	FIS1
ENSG00000188558	1	248684916	248685964	1	1	146526	-0.67523	0.75023	OR2G6	0.850167	FIS1
ENSG00000184022	1	248756052	248757100	1	1	146006	0.31356	0.37693	OR2T10	0.610532	FIS1
ENSG00000183130	1	248789420	248790491	1	1	145414	1.8009	0.035858	OR2T11	0.184489	FIS1
ENSG00000187701	1	248813232	248814185	2	1	143122	0.29617	0.38355	OR2T27	0.614657	FIS1
ENSG00000189181	1	248844628	248845629	10	3	146193	0.81477	0.2076	OR14I1	0.459345	FIS1
ENSG00000266949	1	248902716	248903150	1	1	146501	0.19186	0.42393	LYPD8	0.64311	FIS1
ENSG00000175137	1	249104648	249120832	37	10	145327	-1.1806	0.88111	SH3BP5L	0.925227	FIS1
ENSG00000171161	1	249132409	249143716	25	11	145859	-0.052145	0.52079	ZNF672	0.708726	FIS1
ENSG00000171163	1	249144205	249153343	20	7	145724	0.47157	0.31862	ZNF692	0.564682	FIS1
ENSG00000185220	1	249200395	249214145	52	14	145392	-1.5485	0.93925	PGBD2	0.960746	FIS1
ENSG00000184731	2	38814	46870	20	9	145989	-0.95397	0.82995	FAM110C	0.896259	FIS1
ENSG00000035115	2	217730	266398	141	22	145864	-1.4297	0.9236	SH3YL1	0.951082	FIS1
ENSG00000143727	2	264140	278283	48	14	145911	-0.82252	0.79461	ACP1	0.874611	FIS1
ENSG00000189292	2	279558	288851	25	8	145515	0.55368	0.2899	FAM150B	0.539593	FIS1
ENSG00000151353	2	667335	677439	36	9	146078	1.0023	0.1581	TMEM18	0.401486	FIS1
ENSG00000172554	2	946554	1371385	2246	91	145833	3.2582	0.0005607	SNTG2	0.0125236	FIS1
ENSG00000115705	2	1377995	1547483	807	58	145652	0.7833	0.21672	TPO	0.467963	FIS1
ENSG00000130508	2	1635659	1748624	484	73	145378	-0.19901	0.57887	PXDN	0.746898	FIS1
ENSG00000186487	2	1792885	2335032	2107	126	145894	1.0677	0.14282	MYT1L	0.382039	FIS1
ENSG00000032389	2	3192696	3381653	878	45	146049	2.3273	0.009975	TSSC1	0.0880783	FIS1
ENSG00000171853	2	3383446	3488865	475	49	145894	0.58671	0.2787	TRAPPC12	0.52905	FIS1
ENSG00000182551	2	3501132	3523507	103	14	143305	-0.98341	0.8373	ADI1	0.900617	FIS1
ENSG00000255767	2	3579574	3595547	73	19	145673	-0.23591	0.59325	RP13-512J5.1	0.754606	FIS1
ENSG00000171865	2	3592383	3606206	64	18	145767	-0.45681	0.6761	RNASEH1	0.805472	FIS1
ENSG00000171863	2	3622795	3628509	33	9	146298	-0.65711	0.74444	RPS7	0.846233	FIS1
ENSG00000118004	2	3642426	3692048	280	33	145566	0.6271	0.2653	COLEC11	0.517058	FIS1
ENSG00000151360	2	3705785	3750261	204	30	145391	0.38206	0.35121	ALLC	0.591274	FIS1
ENSG00000214866	2	3751453	3836122	406	68	145218	0.92701	0.17696	DCDC2C	0.426068	FIS1
ENSG00000176887	2	5832799	5841516	19	11	145605	3.5136	0.00022102	SOX11	0.00652251	FIS1
ENSG00000272268	2	6111712	6114374	14	7	145981	0.27049	0.39339	DKFZP761K2322	0.62231	FIS1
ENSG00000134326	2	6980701	7006766	46	26	145390	1.678	0.046671	CMPK2	0.212541	FIS1
ENSG00000134321	2	7005937	7038370	89	27	145695	-1.8634	0.9688	RSAD2	0.979108	FIS1
ENSG00000151692	2	7057523	7208417	672	63	145480	1.7554	0.039596	RNF144A	0.194263	FIS1
ENSG00000115738	2	8818975	8824583	12	6	146032	-0.058339	0.52326	ID2	0.710593	FIS1
ENSG00000134313	2	8865408	8977760	300	34	145825	0.73247	0.23194	KIDINS220	0.483426	FIS1
ENSG00000143797	2	8992820	9143942	403	43	145933	3.2586	0.00055973	MBOAT2	0.0125168	FIS1
ENSG00000151693	2	9346894	9545812	641	50	145604	2.7727	0.0027797	ASAP2	0.03976	FIS1
ENSG00000119185	2	9543604	9563676	73	15	144685	0.89629	0.18505	ITGB1BP1	0.435913	FIS1
ENSG00000119203	2	9563697	9613230	114	16	146007	0.09846	0.46078	CPSF3	0.668007	FIS1
ENSG00000134330	2	9613787	9636672	85	14	145834	0.80887	0.20929	IAH1	0.460487	FIS1
ENSG00000151694	2	9628615	9695921	178	23	145914	0.61213	0.27023	ADAM17	0.52157	FIS1
ENSG00000134308	2	9724101	9771143	143	26	145467	0.1928	0.42356	YWHAQ	0.642859	FIS1
ENSG00000115750	2	9983483	10074545	486	25	145940	0.42126	0.33678	TAF1B	0.580056	FIS1
ENSG00000134317	2	10085341	10142411	321	30	146121	-0.3908	0.65203	GRHL1	0.790451	FIS1
ENSG00000172059	2	10182976	10194963	50	16	145795	-0.53831	0.70482	KLF11	0.822725	FIS1
ENSG00000205795	2	10196907	10221071	114	25	145442	-0.32346	0.62683	CYS1	0.774865	FIS1
ENSG00000233502	2	10223908	10226228	9	5	146061	0.68942	0.24528	AC104794.4	0.498152	FIS1
ENSG00000171848	2	10262455	10271545	21	7	145672	1.6088	0.053829	RRM2	0.230099	FIS1
ENSG00000163009	2	10281509	10351851	340	45	145301	0.46521	0.32089	C2orf48	0.566527	FIS1
ENSG00000115756	2	10443015	10567743	630	87	145092	-0.25239	0.59963	HPCAL1	0.759384	FIS1
ENSG00000115758	2	10580094	10588630	31	12	145159	-0.30222	0.61876	ODC1	0.7715	FIS1
ENSG00000115761	2	10710892	10830101	598	32	146175	-0.75801	0.77578	NOL10	0.864897	FIS1
ENSG00000143882	2	10861775	10925236	276	41	145401	2.6768	0.0037166	ATP6V1C2	0.0479051	FIS1
ENSG00000143870	2	10923517	10978103	388	22	145988	2.0876	0.018416	PDIA6	0.12668	FIS1
ENSG00000232056	2	10987703	10995081	63	17	144310	0.58829	0.27817	AC092687.4	0.52875	FIS1
ENSG00000162975	2	11052063	11054350	5	3	146348	1.3564	0.08749	KCNF1	0.299766	FIS1
ENSG00000150873	2	11273179	11286916	61	8	146061	0.20185	0.42002	C2orf50	0.640339	FIS1
ENSG00000162976	2	11295324	11319000	107	24	144687	-0.39204	0.65249	PQLC3	0.79069	FIS1
ENSG00000134318	2	11319887	11488456	572	29	146213	0.052018	0.47926	ROCK2	0.681026	FIS1
ENSG00000169016	2	11584501	11606297	98	14	145723	-1.8486	0.96774	E2F6	0.978459	FIS1
ENSG00000269074	2	11603927	11606274	13	5	145703	-0.94009	0.82641	AC099344.1	0.894173	FIS1
ENSG00000196208	2	11674242	11782914	444	72	145418	2.5467	0.0054371	GREB1	0.0611544	FIS1
ENSG00000169006	2	11798304	11810290	43	14	145713	1.32	0.093419	NTSR2	0.309855	FIS1
ENSG00000134324	2	11817721	11967535	633	71	145294	0.29307	0.38473	LPIN1	0.615308	FIS1
ENSG00000071575	2	12857015	12882860	88	20	145354	-0.96233	0.83206	TRIB2	0.897563	FIS1
ENSG00000162981	2	14772810	14790933	36	10	145722	-0.70794	0.76051	FAM84A	0.856004	FIS1
ENSG00000265629	2	14775215	14790933	32	9	145724	-0.62594	0.73432	AC011897.1	0.840392	FIS1
ENSG00000151779	2	15307032	15701454	1300	46	145951	2.5207	0.0058554	NBAS	0.0634271	FIS1
ENSG00000079785	2	15731302	15771235	147	18	146055	-1.0058	0.84273	DDX1	0.903451	FIS1
ENSG00000231031	2	15830906	15884463	268	37	145437	0.9217	0.17834	AC008271.1	0.4276	FIS1
ENSG00000134323	2	16080686	16087129	13	7	146088	0.69366	0.24395	MYCN	0.496572	FIS1
ENSG00000197872	2	16730727	16847599	435	89	145553	0.64675	0.2589	FAM49A	0.511365	FIS1
ENSG00000214842	2	17691851	17699706	36	5	146440	1.4846	0.068826	RAD51AP2	0.261575	FIS1
ENSG00000163032	2	17720393	17838285	524	34	146177	1.08	0.14008	VSNL1	0.378028	FIS1
ENSG00000163029	2	17845079	17981509	510	29	146230	-1.8574	0.96837	SMC6	0.978886	FIS1
ENSG00000178295	2	17935125	17966632	138	25	146312	-1.3471	0.91103	GEN1	0.94271	FIS1
ENSG00000151379	2	17997763	17998368	3	1	146340	1.2415	0.10721	MSGN1	0.330695	FIS1
ENSG00000170745	2	18059114	18542882	2326	168	145771	1.2822	0.09988	KCNS3	0.319543	FIS1
ENSG00000240857	2	18735989	18741946	19	11	145306	0.10162	0.45953	RDH14	0.667116	FIS1
ENSG00000250741	2	18736811	18770830	103	23	145899	1.1318	0.12885	NT5C1B-RDH14	0.362884	FIS1
ENSG00000185013	2	18737050	18770838	103	23	145899	1.1318	0.12885	NT5C1B	0.362884	FIS1
ENSG00000143867	2	19551246	19558414	21	10	145867	-0.29497	0.61599	OSR1	0.770041	FIS1
ENSG00000183891	2	20096404	20101747	17	8	145897	-1.2529	0.89488	TTC32	0.933616	FIS1
ENSG00000118965	2	20110021	20189892	231	33	146032	-0.63004	0.73566	WDR35	0.841161	FIS1
ENSG00000132031	2	20191872	20212455	56	16	145568	-0.35289	0.63792	MATN3	0.782228	FIS1
ENSG00000068697	2	20232411	20251789	63	15	146045	-1.2633	0.89676	LAPTM4A	0.934268	FIS1
ENSG00000115884	2	20400558	20425194	93	19	145066	-0.23703	0.59368	SDC1	0.754975	FIS1
ENSG00000055917	2	20448452	20551995	302	27	146017	-0.2598	0.60249	PUM2	0.760561	FIS1
ENSG00000143878	2	20646835	20649200	9	6	145353	-0.46985	0.68077	RHOB	0.80857	FIS1
ENSG00000118960	2	20760208	20850849	530	50	145707	0.98661	0.16192	HS1BP3	0.4073	FIS1
ENSG00000143869	2	20866424	20873418	20	5	142875	0.68441	0.24686	GDF7	0.499643	FIS1
ENSG00000118961	2	20883788	21022882	400	51	145740	-0.081414	0.53244	C2orf43	0.716492	FIS1
ENSG00000084674	2	21224301	21266945	126	47	146073	0.47904	0.31595	APOB	0.562625	FIS1
ENSG00000218819	2	21346789	21366144	47	18	146092	2.337	0.0097207	TDRD15	0.0866426	FIS1
ENSG00000119771	2	23608088	23931481	1427	143	145556	2.7393	0.0030787	KLHL29	0.04234	FIS1
ENSG00000224361	2	23729913	23747214	74	21	144908	0.67833	0.24878	AC011239.1	0.501195	FIS1
ENSG00000119778	2	23971534	24149984	615	29	146262	2.0978	0.017963	ATAD2B	0.124873	FIS1
ENSG00000173960	2	24150155	24227779	313	29	146178	2.2225	0.013125	UBXN2A	0.104114	FIS1
ENSG00000205639	2	24232951	24286191	178	38	145865	1.8437	0.03261	MFSD2B	0.175614	FIS1
ENSG00000163026	2	24252210	24272445	65	17	145811	1.0852	0.13891	C2orf44	0.376403	FIS1
ENSG00000119782	2	24272571	24286551	41	13	146273	0.40539	0.3426	FKBP1B	0.585597	FIS1
ENSG00000115128	2	24290454	24299313	47	9	146280	0.87124	0.19181	SF3B14	0.442659	FIS1
ENSG00000219626	2	24299396	24392509	350	28	146113	1.8272	0.033833	FAM228B	0.178878	FIS1
ENSG00000115129	2	24300303	24308731	23	7	146348	0.28173	0.38907	TP53I3	0.618615	FIS1
ENSG00000176732	2	24338241	24346347	26	5	146403	0.68368	0.24709	PFN4	0.499841	FIS1
ENSG00000266118	2	24347236	24413305	263	27	146005	2.6095	0.0045335	RP11-507M3.1	0.0543824	FIS1
ENSG00000186453	2	24397938	24423718	95	18	146158	1.9944	0.023054	FAM228A	0.143914	FIS1
ENSG00000198399	2	24425733	24583583	435	31	146157	2.1748	0.014821	ITSN2	0.112248	FIS1
ENSG00000084676	2	24714783	24993571	812	40	146072	0.38882	0.3487	NCOA1	0.589465	FIS1
ENSG00000184924	2	25012603	25016251	11	4	146403	0.9209	0.17855	PTRHD1	0.42794	FIS1
ENSG00000138092	2	25016005	25045245	101	24	146083	1.7267	0.042109	CENPO	0.201034	FIS1
ENSG00000138031	2	25042038	25142708	484	37	145843	2.5973	0.004698	ADCY3	0.0554043	FIS1
ENSG00000115137	2	25166505	25194963	82	22	146034	2.9909	0.0013906	DNAJC27	0.0241737	FIS1
ENSG00000084710	2	25264999	25378243	325	37	145643	3.5541	0.00018961	EFR3B	0.00580692	FIS1
ENSG00000115138	2	25383722	25391772	26	13	145937	2.1857	0.014419	POMC	0.110421	FIS1
ENSG00000119772	2	25455845	25565459	268	51	145208	1.4723	0.070464	DNMT3A	0.26515	FIS1
ENSG00000138101	2	25600067	25896503	663	89	145261	1.0111	0.15597	DTNB	0.39897	FIS1
ENSG00000143970	2	25956622	26101385	446	30	146127	-1.1019	0.86474	ASXL2	0.915926	FIS1
ENSG00000084731	2	26149471	26205618	194	37	145688	1.1318	0.12887	KIF3C	0.362884	FIS1
ENSG00000268412	2	26251074	26251481	2	1	146240	-0.48706	0.68689	AC013449.1	0.812537	FIS1
ENSG00000084733	2	26256976	26360323	344	28	146127	-0.60792	0.72838	RAB10	0.836838	FIS1
ENSG00000157833	2	26395960	26412532	47	11	145940	0.38606	0.34973	GAREML	0.590097	FIS1
ENSG00000084754	2	26413504	26467594	134	10	146124	0.35244	0.36226	HADHA	0.598781	FIS1
ENSG00000138029	2	26466038	26513336	122	20	145960	0.67716	0.24915	HADHB	0.501372	FIS1
ENSG00000173567	2	26531041	26569685	144	35	145657	0.030928	0.48766	GPR113	0.686603	FIS1
ENSG00000138018	2	26531415	26618759	315	36	145897	-0.39335	0.65297	EPT1	0.790829	FIS1
ENSG00000157856	2	26624784	26679579	196	40	146010	0.059653	0.47622	DRC1	0.679135	FIS1
ENSG00000115155	2	26680071	26781566	422	58	145355	1.9361	0.02643	OTOF	0.156276	FIS1
ENSG00000173557	2	26785450	26802400	57	14	145792	0.6426	0.26024	C2orf70	0.512425	FIS1
ENSG00000157884	2	26804070	26864236	229	43	145745	2.1928	0.014162	CIB4	0.109093	FIS1
ENSG00000171303	2	26915619	26956288	115	24	145552	3.0111	0.0013014	KCNK3	0.023004	FIS1
ENSG00000213699	2	26987152	27004099	38	9	145894	3.7571	8.5935e-05	SLC35F6	0.00334121	FIS1
ENSG00000115163	2	26987157	27023935	94	13	146035	3.9136	4.5466e-05	CENPA	0.00215495	FIS1
ENSG00000157851	2	27070615	27173219	245	29	145717	4.1109	1.9704e-05	DPYSL5	0.00120885	FIS1
ENSG00000084764	2	27193480	27250064	120	22	145870	3.8045	7.1047e-05	MAPRE3	0.00296359	FIS1
ENSG00000119777	2	27255778	27264563	17	10	146064	3.424	0.00030854	TMEM214	0.00818844	FIS1
ENSG00000084693	2	27265232	27293490	67	21	145841	3.7522	8.7659e-05	AGBL5	0.00336668	FIS1
ENSG00000228474	2	27293340	27294641	1	1	143749	3.4418	0.00028895	OST4	0.00782235	FIS1
ENSG00000138080	2	27301435	27309271	14	8	145526	3.3377	0.00042237	EMILIN1	0.0103651	FIS1
ENSG00000138030	2	27309615	27323640	29	8	146171	3.6922	0.00011117	KHK	0.00403199	FIS1
ENSG00000138028	2	27321757	27341995	52	17	145668	3.7141	0.00010198	CGREF1	0.0037637	FIS1
ENSG00000143994	2	27346682	27353680	12	4	145951	2.6042	0.004605	ABHD1	0.0548651	FIS1
ENSG00000138073	2	27353624	27357543	13	7	145717	1.261	0.10365	PREB	0.32502	FIS1
ENSG00000186143	2	27359723	27362278	7	4	145728	0.67879	0.24864	C2orf53	0.501195	FIS1
ENSG00000163792	2	27371872	27376378	7	3	145420	3.0654	0.0010871	TCF23	0.0203333	FIS1
ENSG00000138074	2	27422455	27435826	42	12	146157	1.2193	0.11136	SLC5A6	0.337275	FIS1
ENSG00000138085	2	27434895	27440046	21	8	146127	1.444	0.074366	ATRAID	0.273494	FIS1
ENSG00000084774	2	27440258	27466811	98	19	146092	1.5035	0.066352	CAD	0.25688	FIS1
ENSG00000115194	2	27476552	27498685	57	16	146058	1.6631	0.048148	SLC30A3	0.216775	FIS1
ENSG00000163793	2	27498289	27504367	13	6	146266	0.39527	0.34632	DNAJC5G	0.588019	FIS1
ENSG00000138100	2	27505260	27530307	48	13	146167	0.34908	0.36351	TRIM54	0.599852	FIS1
ENSG00000163794	2	27530268	27531313	1	1	146109	1.7661	0.038686	UCN	0.191319	FIS1
ENSG00000115204	2	27532360	27548547	31	15	146165	2.0888	0.018361	MPV17	0.126543	FIS1
ENSG00000115207	2	27548716	27579868	39	16	145905	0.91109	0.18112	GTF3C2	0.431527	FIS1
ENSG00000115211	2	27587219	27593353	14	8	146145	-0.12992	0.55169	EIF2B4	0.72941	FIS1
ENSG00000115234	2	27593389	27599995	18	9	145898	1.9515	0.025502	SNX17	0.15344	FIS1
ENSG00000163795	2	27600098	27603657	4	2	146140	-1.1834	0.88168	ZNF513	0.925693	FIS1
ENSG00000115241	2	27604061	27632554	68	17	146017	1.089	0.13808	PPM1G	0.375662	FIS1
ENSG00000115216	2	27650657	27665126	30	8	146205	1.1584	0.12335	NRBP1	0.355788	FIS1
ENSG00000157992	2	27665233	27669348	9	5	146380	-0.92938	0.82365	KRTCAP3	0.89295	FIS1
ENSG00000138002	2	27667238	27712656	113	22	146193	0.56922	0.2846	IFT172	0.53452	FIS1
ENSG00000115226	2	27714750	27718112	10	4	146264	0.88504	0.18807	FNDC4	0.438668	FIS1
ENSG00000084734	2	27719709	27746554	74	16	146024	1.2273	0.10986	GCKR	0.334869	FIS1
ENSG00000233438	2	27760253	27790011	70	14	146232	2.355	0.009261	AC109829.1	0.0840323	FIS1
ENSG00000221843	2	27799389	27805588	16	6	145950	1.7494	0.040107	C2orf16	0.195476	FIS1
ENSG00000243943	2	27805897	27858041	143	20	146134	2.2962	0.010833	ZNF512	0.0933426	FIS1
ENSG00000176714	2	27848506	27851879	7	3	146230	0.23896	0.40557	CCDC121	0.631013	FIS1
ENSG00000198522	2	27851114	27874375	81	15	146152	1.1168	0.13205	GPN1	0.367543	FIS1
ENSG00000119760	2	27873679	27886676	27	8	146180	-0.013095	0.50522	SUPT7L	0.698415	FIS1
ENSG00000163798	2	27886338	27917840	78	15	146239	1.3966	0.081261	SLC4A1AP	0.287548	FIS1
ENSG00000205334	2	27928653	27938599	24	11	146169	3.6518	0.0001302	AC074091.13	0.00442493	FIS1
ENSG00000243147	2	27994584	28210954	568	34	146179	1.4582	0.072389	MRPL33	0.269583	FIS1
ENSG00000268656	2	27998851	28009186	21	11	145921	2.0395	0.020698	AC110084.1	0.135432	FIS1
ENSG00000171174	2	28004231	28113965	297	24	146166	1.4218	0.077537	RBKS	0.279287	FIS1
ENSG00000158019	2	28112808	28561768	1406	78	145876	2.4506	0.0071312	BRE	0.0709266	FIS1
ENSG00000075426	2	28615315	28640179	59	14	144909	0.24156	0.40456	FOSL2	0.630802	FIS1
ENSG00000163803	2	28680012	28866654	842	98	145523	-0.53258	0.70284	PLB1	0.821628	FIS1
ENSG00000213639	2	28974506	29025806	177	30	146152	0.039141	0.48439	PPP1CB	0.684754	FIS1
ENSG00000163806	2	29005383	29073477	212	27	146177	0.37913	0.3523	SPDYA	0.591842	FIS1
ENSG00000171103	2	29072687	29093167	74	13	146168	0.36413	0.35788	TRMT61B	0.59571	FIS1
ENSG00000163811	2	29117509	29171088	241	25	146264	0.095856	0.46182	WDR43	0.668804	FIS1
ENSG00000189350	2	29179477	29284239	506	42	145622	0.73373	0.23156	FAM179A	0.483327	FIS1
ENSG00000179270	2	29283842	29297127	91	17	145811	0.4683	0.31979	C2orf71	0.565854	FIS1
ENSG00000115295	2	29320571	29412509	320	38	145802	1.6623	0.04823	CLIP4	0.217041	FIS1
ENSG00000171094	2	29415640	30144432	3432	203	145435	1.9592	0.025045	ALK	0.151877	FIS1
ENSG00000119801	2	30369807	30383399	35	14	145927	0.37544	0.35367	YPEL5	0.59295	FIS1
ENSG00000213626	2	30454397	30546596	388	45	145598	1.4165	0.078315	LBH	0.280965	FIS1
ENSG00000172954	2	30670092	30867091	832	30	146108	0.16349	0.43507	LCLAT1	0.650711	FIS1
ENSG00000162949	2	30945637	31043408	493	86	145534	0.5123	0.30422	CAPN13	0.552479	FIS1
ENSG00000158089	2	31133333	31378068	1170	95	145737	1.6112	0.053564	GALNT14	0.229511	FIS1
ENSG00000214711	2	31395924	31456724	456	39	145631	0.90022	0.184	CAPN14	0.434898	FIS1
ENSG00000013016	2	31456880	31492313	128	19	144312	0.16055	0.43622	EHD3	0.6514	FIS1
ENSG00000158125	2	31557187	31637581	348	52	145683	0.21533	0.41475	XDH	0.636713	FIS1
ENSG00000162959	2	32090129	32236299	440	35	146140	1.8788	0.030134	MEMO1	0.168046	FIS1
ENSG00000162961	2	32092878	32264881	550	33	146116	1.739	0.041019	DPY30	0.197954	FIS1
ENSG00000021574	2	32288680	32382706	324	30	146051	1.4235	0.077302	SPAST	0.278983	FIS1
ENSG00000152683	2	32390933	32449448	201	31	146024	0.97182	0.16557	SLC30A6	0.41231	FIS1
ENSG00000091106	2	32449522	32490923	118	20	145955	1.1647	0.12206	NLRC4	0.354159	FIS1
ENSG00000119820	2	32502979	32541663	123	32	145957	2.4121	0.0079295	YIPF4	0.0757895	FIS1
ENSG00000115760	2	32582096	32843966	858	45	146115	1.5374	0.062103	BIRC6	0.248886	FIS1
ENSG00000018699	2	32853099	33046118	898	57	145826	1.217	0.11179	TTC27	0.337849	FIS1
ENSG00000049323	2	33172039	33624576	2479	109	145698	-0.063793	0.52543	LTBP1	0.711545	FIS1
ENSG00000152689	2	33661391	33789817	576	92	145430	0.66693	0.25241	RASGRP3	0.505074	FIS1
ENSG00000119812	2	33808725	33824449	54	15	145255	-0.083246	0.53317	FAM98A	0.717168	FIS1
ENSG00000150938	2	36583069	36778278	708	72	145232	1.408	0.079569	CRIM1	0.28374	FIS1
ENSG00000217075	2	36758948	36779411	77	19	145367	0.13227	0.44739	AC007401.2	0.658959	FIS1
ENSG00000171055	2	36778570	36873230	396	43	145116	-0.98443	0.83755	FEZ2	0.90076	FIS1
ENSG00000205221	2	36923833	37041935	563	87	145507	-0.63166	0.73619	VIT	0.841406	FIS1
ENSG00000268688	2	37068327	37068530	1	1	146526	-0.25823	0.60189	AC007382.1	0.760337	FIS1
ENSG00000115808	2	37070783	37193615	454	43	145965	-0.67664	0.75068	STRN	0.850309	FIS1
ENSG00000008869	2	37195526	37311485	426	40	145806	-1.0131	0.8445	HEATR5B	0.904476	FIS1
ENSG00000152133	2	37311594	37326387	44	13	145718	-1.6553	0.95107	GPATCH11	0.967402	FIS1
ENSG00000055332	2	37326353	37384208	222	25	145868	-1.6774	0.95327	EIF2AK2	0.969064	FIS1
ENSG00000138068	2	37394963	37423741	274	17	146085	0.30637	0.37966	SULT6B1	0.612042	FIS1
ENSG00000218739	2	37423631	37443336	67	22	145655	1.0343	0.15051	CEBPZ-AS1	0.391849	FIS1
ENSG00000115816	2	37428755	37458856	108	31	145820	0.50558	0.30657	CEBPZ	0.554402	FIS1
ENSG00000003509	2	37458774	37480546	107	24	146175	1.0152	0.155	NDUFAF7	0.397616	FIS1
ENSG00000115825	2	37477645	37551951	377	32	146248	0.00028066	0.49989	PRKD3	0.695269	FIS1
ENSG00000115828	2	37571717	37600465	144	34	146046	-0.2543	0.60037	QPCT	0.759547	FIS1
ENSG00000163171	2	37869032	37965611	479	64	145472	-0.43233	0.66725	CDC42EP3	0.800378	FIS1
ENSG00000115841	2	38150330	38294285	549	35	145390	0.27418	0.39197	RMDN2	0.621217	FIS1
ENSG00000138061	2	38294116	38337044	204	38	145309	1.1919	0.11665	CYP1B1	0.346575	FIS1
ENSG00000119787	2	38522022	38604427	393	27	146009	0.01312	0.49477	ATL2	0.691344	FIS1
ENSG00000143889	2	38789120	38830728	149	29	145869	0.96198	0.16803	HNRNPLL	0.415336	FIS1
ENSG00000143891	2	38893052	38968379	266	39	145644	0.1644	0.43471	GALM	0.650636	FIS1
ENSG00000115875	2	38970741	38978636	16	9	145734	1.3907	0.082157	SRSF7	0.289095	FIS1
ENSG00000152147	2	38978676	39012142	115	24	145806	-0.16003	0.56357	GEMIN6	0.73594	FIS1
ENSG00000163214	2	39024871	39103075	251	33	145707	0.43572	0.33152	DHX57	0.57526	FIS1
ENSG00000188010	2	39103103	39156213	155	32	146057	1.0355	0.15022	MORN2	0.391415	FIS1
ENSG00000214694	2	39117021	39202590	234	52	146025	1.9465	0.025798	ARHGEF33	0.154277	FIS1
ENSG00000269210	2	39186764	39187483	2	1	146331	2.3456	0.0094987	AC019171.1	0.0855997	FIS1
ENSG00000115904	2	39208537	39351486	426	26	146051	2.5159	0.0059359	SOS1	0.0639115	FIS1
ENSG00000205111	2	39402787	39456729	181	20	145954	2.0689	0.019277	CDKL4	0.130126	FIS1
ENSG00000011566	2	39476407	39664453	627	40	145943	2.8277	0.0023445	MAP4K3	0.0353847	FIS1
ENSG00000152154	2	39892122	39945103	118	20	145584	-0.31051	0.62191	TMEM178A	0.773114	FIS1
ENSG00000138050	2	39963200	40006407	161	22	145933	-0.68435	0.75312	THUMPD2	0.851796	FIS1
ENSG00000183023	2	40324410	40838193	2444	160	145542	0.612	0.27027	SLC8A1	0.52157	FIS1
ENSG00000268898	2	40488147	40490117	14	6	145530	0.88055	0.18928	AC007377.1	0.44031	FIS1
ENSG00000205086	2	42162508	42181406	62	18	144217	2.0035	0.022562	C2orf91	0.142022	FIS1
ENSG00000162878	2	42275160	42285668	40	8	145695	1.4777	0.069741	PKDCC	0.263498	FIS1
ENSG00000143924	2	42396490	42559688	622	36	145676	-0.1104	0.54396	EML4	0.724225	FIS1
ENSG00000115944	2	42560686	42652228	282	30	145773	-0.31889	0.62509	COX7A2L	0.774039	FIS1
ENSG00000171126	2	42669157	42721237	181	40	145168	-0.9072	0.81785	KCNG3	0.889703	FIS1
ENSG00000057935	2	42721709	42984087	810	35	145666	0.84314	0.19958	MTA3	0.449907	FIS1
ENSG00000162881	2	42989642	42991401	10	3	146217	-0.89637	0.81497	OXER1	0.887924	FIS1
ENSG00000162882	2	42994229	43019733	149	18	145586	0.023414	0.49066	HAAO	0.68841	FIS1
ENSG00000115970	2	43393800	43823185	1592	60	145835	0.0048	0.49809	THADA	0.694042	FIS1
ENSG00000152518	2	43449541	43453748	12	6	145386	-1.6191	0.94728	ZFP36L2	0.965282	FIS1
ENSG00000152527	2	43864412	43995126	618	52	145662	1.3345	0.091016	PLEKHH2	0.305731	FIS1
ENSG00000138036	2	44001178	44037149	206	24	146169	0.83946	0.20061	DYNC2LI1	0.451277	FIS1
ENSG00000138075	2	44039611	44066004	130	25	145619	0.67661	0.24933	ABCG5	0.501526	FIS1
ENSG00000143921	2	44066103	44105605	308	15	145897	0.0094638	0.49622	ABCG8	0.692663	FIS1
ENSG00000138095	2	44113647	44223144	417	34	145734	4.9421	3.8647e-07	LRPPRC	5.4498e-05	FIS1
ENSG00000138032	2	44395108	44471523	219	30	145639	1.2806	0.10016	PPM1B	0.319862	FIS1
ENSG00000138079	2	44502599	44548633	192	31	145688	0.83997	0.20046	SLC3A1	0.450993	FIS1
ENSG00000138078	2	44543420	44589001	172	27	145905	1.4722	0.070483	PREPL	0.26515	FIS1
ENSG00000143919	2	44589089	44999731	1498	55	145735	4.2319	1.1585e-05	CAMKMT	0.00078182	FIS1
ENSG00000138083	2	45168902	45173216	23	9	145579	3.5861	0.00016782	SIX3	0.00535663	FIS1
ENSG00000170577	2	45232300	45236569	17	9	145669	1.7982	0.036073	SIX2	0.184896	FIS1
ENSG00000068784	2	45615819	45839304	939	50	145894	2.3011	0.010692	SRBD1	0.0926874	FIS1
ENSG00000171132	2	45878484	46415129	2556	249	145362	0.41658	0.33849	PRKCE	0.58157	FIS1
ENSG00000116016	2	46520806	46613836	395	57	145230	0.095929	0.46179	EPAS1	0.668804	FIS1
ENSG00000187600	2	46656329	46711564	237	27	145728	0.9067	0.18228	TMEM247	0.432678	FIS1
ENSG00000250565	2	46717889	46769696	229	38	145724	0.7831	0.21678	ATP6V1E2	0.467985	FIS1
ENSG00000119729	2	46768945	46810260	132	31	145761	-0.22631	0.58952	RHOQ	0.752712	FIS1
ENSG00000151665	2	46808076	46844258	119	25	145442	-0.49251	0.68882	PIGF	0.8137	FIS1
ENSG00000119878	2	46843555	46852881	30	11	145881	-0.61873	0.73195	CRIPT	0.839001	FIS1
ENSG00000171150	2	46926091	46990268	346	36	146006	1.5579	0.059625	SOCS5	0.243464	FIS1
ENSG00000222005	2	47043807	47049796	25	9	145565	-0.93156	0.82422	LINC01118	0.892976	FIS1
ENSG00000239332	2	47043836	47086146	194	46	145340	-0.44478	0.67176	LINC01119	0.803086	FIS1
ENSG00000180398	2	47129009	47168994	208	28	145682	1.9976	0.022879	MCFD2	0.143272	FIS1
ENSG00000068724	2	47143296	47303276	870	77	145580	2.7721	0.0027846	TTC7A	0.03976	FIS1
ENSG00000239605	2	47272677	47382517	650	74	145601	0.76469	0.22223	C2orf61	0.473529	FIS1
ENSG00000273269	2	47293080	47403650	625	81	145602	0.40844	0.34147	RP11-761B3.1	0.584458	FIS1
ENSG00000143933	2	47387221	47403740	53	18	145896	0.41056	0.3407	CALM2	0.583934	FIS1
ENSG00000119888	2	47572297	47614740	178	38	145924	2.474	0.0066803	EPCAM	0.0682699	FIS1
ENSG00000095002	2	47630108	47789450	616	48	145831	2.0341	0.020972	MSH2	0.136312	FIS1
ENSG00000184261	2	47743720	47798078	186	56	145573	2.2147	0.013389	KCNK12	0.105636	FIS1
ENSG00000269563	2	47799601	47801998	12	4	145966	2.5123	0.0059968	AC138655.1	0.0642378	FIS1
ENSG00000116062	2	47922669	48037240	436	57	145744	0.56882	0.28474	MSH6	0.534623	FIS1
ENSG00000138081	2	48016455	48132932	475	38	145957	0.18325	0.4273	FBXO11	0.645941	FIS1
ENSG00000170802	2	48541776	48606433	266	29	145931	0.28311	0.38855	FOXN2	0.618173	FIS1
ENSG00000162869	2	48667737	48742525	336	35	146067	-0.099593	0.53967	PPP1R21	0.721739	FIS1
ENSG00000243244	2	48756522	48826025	346	37	145607	1.1198	0.13141	STON1	0.366675	FIS1
ENSG00000068781	2	48757064	49003654	1205	92	145443	0.47195	0.31848	STON1-GTF2A1L	0.564682	FIS1
ENSG00000242441	2	48844937	48960287	559	54	145733	0.34709	0.36426	GTF2A1L	0.600197	FIS1
ENSG00000138039	2	48859428	48982880	610	61	145732	0.3089	0.3787	LHCGR	0.611564	FIS1
ENSG00000170820	2	49189296	49381676	922	47	145889	0.89037	0.18663	FSHR	0.437213	FIS1
ENSG00000179915	2	50145643	51259674	4551	174	145579	3.2982	0.00048647	NRXN1	0.0114049	FIS1
ENSG00000115239	2	53759810	54087170	1392	88	145679	2.0862	0.018481	GPR75-ASB3	0.126988	FIS1
ENSG00000270898	2	53897430	54087297	750	47	145930	1.9186	0.027518	ASB3	0.159931	FIS1
ENSG00000143942	2	53994929	54002333	33	14	145848	1.3014	0.096565	CHAC2	0.314419	FIS1
ENSG00000068912	2	54014181	54045956	93	20	145806	1.7556	0.039581	ERLEC1	0.194263	FIS1
ENSG00000119737	2	54080050	54087126	19	8	145829	1.1546	0.12412	GPR75	0.356558	FIS1
ENSG00000068878	2	54091204	54197977	397	34	146084	2.1601	0.015384	PSME4	0.114222	FIS1
ENSG00000170634	2	54197975	54532437	1285	66	145677	1.3079	0.095447	ACYP2	0.312788	FIS1
ENSG00000178021	2	54480315	54483409	14	6	146294	-0.97415	0.83501	TSPYL6	0.899666	FIS1
ENSG00000177994	2	54557171	54610879	174	32	145973	0.40155	0.34401	C2orf73	0.586238	FIS1
ENSG00000115306	2	54683422	54896812	942	50	145757	0.68304	0.24729	SPTBN1	0.500079	FIS1
ENSG00000214595	2	54950636	55199157	1131	96	145349	0.43626	0.33132	EML6	0.575193	FIS1
ENSG00000115310	2	55199325	55339757	587	47	145608	0.50604	0.30641	RTN4	0.554325	FIS1
ENSG00000162994	2	55401927	55459699	196	32	145963	0.77268	0.21986	CLHC1	0.471189	FIS1
ENSG00000143947	2	55459039	55462989	16	8	146081	1.286	0.099228	RPS27A	0.318663	FIS1
ENSG00000085760	2	55463731	55496483	117	24	146035	0.19486	0.42275	MTIF2	0.642142	FIS1
ENSG00000115355	2	55514978	55647057	636	30	145940	2.333	0.0098248	CCDC88A	0.0872003	FIS1
ENSG00000163001	2	55746740	55773015	97	25	146049	0.49706	0.30957	CCDC104	0.556844	FIS1
ENSG00000138041	2	55774428	55846015	275	28	146021	-0.13526	0.5538	SMEK2	0.730411	FIS1
ENSG00000138035	2	55861400	55921045	261	28	146128	0.38781	0.34908	PNPT1	0.589685	FIS1
ENSG00000115380	2	56093102	56151274	229	37	145820	-0.3109	0.62206	EFEMP1	0.773114	FIS1
ENSG00000055813	2	56411258	56613308	833	86	145758	-0.36553	0.64264	CCDC85A	0.784149	FIS1
ENSG00000028116	2	58134786	58387055	725	59	145767	3.1701	0.00076202	VRK2	0.0158931	FIS1
ENSG00000115392	2	58386378	58468507	242	42	145929	1.6182	0.052813	FANCL	0.227717	FIS1
ENSG00000119866	2	60678302	60780702	239	62	145349	5.0576	2.1232e-07	BCL11A	3.4e-05	FIS1
ENSG00000115421	2	60983365	61029220	131	23	146072	4.4315	4.6786e-06	PAPOLG	0.00039467	FIS1
ENSG00000162924	2	61108656	61158745	108	33	146033	3.0594	0.0011088	REL	0.0205612	FIS1
ENSG00000162927	2	61167357	61245394	191	44	145704	3.291	0.00049913	PUS10	0.0116439	FIS1
ENSG00000162928	2	61244360	61279125	86	25	145883	3.7369	9.3136e-05	PEX13	0.00352685	FIS1
ENSG00000162929	2	61293006	61391960	289	36	145908	2.4806	0.0065573	KIAA1841	0.0674914	FIS1
ENSG00000237651	2	61372243	61391964	89	9	146074	1.6314	0.051408	C2orf74	0.224673	FIS1
ENSG00000173209	2	61404553	61418338	43	17	145927	1.7336	0.041497	AHSA2	0.199219	FIS1
ENSG00000115464	2	61414598	61697904	908	44	145987	3.1035	0.00095627	USP34	0.0185293	FIS1
ENSG00000082898	2	61704984	61765761	159	26	145978	2.9491	0.0015936	XPO1	0.0267668	FIS1
ENSG00000170264	2	62051989	62081278	95	19	146129	2.0528	0.020047	FAM161A	0.133149	FIS1
ENSG00000115484	2	62095224	62115939	81	17	146191	1.575	0.057632	CCT4	0.239029	FIS1
ENSG00000173163	2	62115859	62374382	703	45	145996	2.0496	0.020202	COMMD1	0.133474	FIS1
ENSG00000170340	2	62423248	62451866	81	26	145753	1.199	0.11527	B3GNT2	0.34437	FIS1
ENSG00000186889	2	62727356	62739029	60	14	146028	2.6548	0.0039673	TMEM17	0.0497123	FIS1
ENSG00000115504	2	62900986	63273622	699	71	145902	4.8764	5.4025e-07	EHBP1	7.13886e-05	FIS1
ENSG00000115507	2	63277192	63284971	15	9	145861	2.5094	0.0060473	OTX1	0.0644136	FIS1
ENSG00000143951	2	63348518	64054977	2014	55	145922	2.1731	0.014886	WDPCP	0.112559	FIS1
ENSG00000014641	2	63815743	63834331	48	11	146123	0.34073	0.36665	MDH1	0.60193	FIS1
ENSG00000169764	2	64068074	64118696	160	36	145954	4.0972	2.0911e-05	UGP2	0.00124369	FIS1
ENSG00000143952	2	64119280	64246206	543	49	146028	3.5157	0.00021927	VPS54	0.00648408	FIS1
ENSG00000197329	2	64319786	64371588	151	23	146079	3.1874	0.00071783	PELI1	0.0151987	FIS1
ENSG00000119862	2	64681103	64688515	22	13	145786	-0.084622	0.53372	LGALSL	0.71736	FIS1
ENSG00000119844	2	64751465	64820139	207	24	146117	0.53884	0.295	AFTPH	0.543359	FIS1
ENSG00000179833	2	64858755	64978139	314	38	145767	1.0474	0.14746	SERTAD2	0.387778	FIS1
ENSG00000115902	2	65215611	65250999	129	39	145914	-0.63499	0.73728	SLC1A4	0.841865	FIS1
ENSG00000011523	2	65283500	65314138	134	28	146111	0.93334	0.17532	CEP68	0.424277	FIS1
ENSG00000138069	2	65297835	65357240	249	35	146129	0.61132	0.27049	RAB1A	0.521868	FIS1
ENSG00000138071	2	65454887	65498387	149	22	145915	0.72267	0.23494	ACTR2	0.487153	FIS1
ENSG00000198369	2	65537985	65659771	451	39	145545	2.7182	0.0032818	SPRED2	0.044012	FIS1
ENSG00000143995	2	66660584	66801001	414	66	145576	0.86354	0.19392	MEIS1	0.444968	FIS1
ENSG00000143971	2	67624451	67637677	44	9	146168	0.21683	0.41417	ETAA1	0.636474	FIS1
ENSG00000197223	2	68268262	68338080	123	35	145646	0.97279	0.16533	C1D	0.412093	FIS1
ENSG00000243667	2	68350068	68384692	91	17	145703	3.2469	0.00058338	WDR92	0.0129689	FIS1
ENSG00000273398	2	68358370	68488362	349	25	146031	3.2782	0.00052234	RP11-474G23.1	0.0119929	FIS1
ENSG00000115946	2	68384976	68403370	53	10	146145	2.8817	0.0019777	PNO1	0.0315364	FIS1
ENSG00000221823	2	68405989	68483369	218	25	146019	3.3213	0.00044807	PPP3R1	0.0108132	FIS1
ENSG00000119865	2	68511303	68547183	103	31	145489	1.0939	0.13701	CNRIP1	0.374016	FIS1
ENSG00000115956	2	68592305	68624585	209	22	146173	1.6064	0.054097	PLEK	0.230805	FIS1
ENSG00000204923	2	68686551	68694390	18	8	145967	-1.4246	0.92286	FBXO48	0.950786	FIS1
ENSG00000169621	2	68694693	68858004	569	21	146181	-1.3924	0.9181	APLF	0.947638	FIS1
ENSG00000169618	2	68870721	68882708	52	20	144891	0.1331	0.44706	PROKR1	0.658906	FIS1
ENSG00000163219	2	68906733	69053965	723	66	145579	-1.3064	0.90429	ARHGAP25	0.938511	FIS1
ENSG00000163217	2	69092613	69098649	19	8	145197	-0.47987	0.68434	BMP10	0.810942	FIS1
ENSG00000183607	2	69172364	69180102	22	9	145499	0.15877	0.43692	GKN2	0.652026	FIS1
ENSG00000169605	2	69201705	69208106	35	7	146012	0.8074	0.20972	GKN1	0.46066	FIS1
ENSG00000169604	2	69240310	69476459	919	101	145676	0.7598	0.22369	ANTXR1	0.474767	FIS1
ENSG00000198380	2	69546905	69614382	189	19	146037	0.66591	0.25273	GFPT1	0.505512	FIS1
ENSG00000169599	2	69622882	69664760	139	16	146142	0.57366	0.2831	NFU1	0.533368	FIS1
ENSG00000115977	2	69688532	69901481	605	54	145936	-0.14866	0.55909	AAK1	0.73365	FIS1
ENSG00000196975	2	69871557	70053596	570	46	145338	2.2406	0.012526	ANXA4	0.101636	FIS1
ENSG00000087338	2	70056774	70108528	116	17	145356	1.8173	0.034589	GMCL1	0.180651	FIS1
ENSG00000124380	2	70120692	70132707	22	6	145262	2.7966	0.002582	SNRNP27	0.0377335	FIS1
ENSG00000059728	2	70124820	70170077	109	12	145737	2.7931	0.00261	MXD1	0.0379753	FIS1
ENSG00000244617	2	70187226	70189397	9	5	145825	2.1367	0.016312	ASPRV1	0.117673	FIS1
ENSG00000169564	2	70314585	70316332	2	1	146219	-0.95024	0.829	PCBP1	0.895694	FIS1
ENSG00000115998	2	70377012	70475747	280	27	145855	1.1367	0.12783	C2orf42	0.361815	FIS1
ENSG00000116001	2	70436576	70475792	122	19	145942	1.5444	0.061248	TIA1	0.24708	FIS1
ENSG00000116005	2	70484518	70508323	65	10	146073	1.6139	0.053274	PCYOX1	0.229204	FIS1
ENSG00000143977	2	70508494	70520903	29	7	146043	1.3809	0.083655	SNRPG	0.292514	FIS1
ENSG00000035141	2	70523107	70529222	18	4	146084	1.5614	0.059216	FAM136A	0.242879	FIS1
ENSG00000163235	2	70674412	70781325	399	51	145137	-1.2147	0.88775	TGFA	0.929616	FIS1
ENSG00000075340	2	70834750	70995357	715	49	145316	-0.31464	0.62348	ADD2	0.77371	FIS1
ENSG00000183733	2	71004442	71017775	68	10	145911	1.1768	0.11964	FIGLA	0.350825	FIS1
ENSG00000152672	2	71035775	71047732	48	16	146177	0.18175	0.42789	CLEC4F	0.646362	FIS1
ENSG00000116031	2	71057347	71062952	33	9	146067	-0.45099	0.674	CD207	0.804411	FIS1
ENSG00000116035	2	71127720	71160576	132	31	145322	0.86827	0.19262	VAX2	0.443655	FIS1
ENSG00000116039	2	71163012	71192536	131	33	145002	-0.015983	0.50638	ATP6V1B1	0.699228	FIS1
ENSG00000258881	2	71166448	71222466	226	56	145163	0.93595	0.17465	AC007040.11	0.423723	FIS1
ENSG00000144031	2	71205510	71212626	33	11	145208	1.3788	0.083982	ANKRD53	0.292961	FIS1
ENSG00000144043	2	71213068	71222075	40	10	145002	1.999	0.022803	TEX261	0.143104	FIS1
ENSG00000124357	2	71291474	71306935	69	14	145738	1.4712	0.070614	NAGK	0.265378	FIS1
ENSG00000124370	2	71336814	71357369	98	13	146023	0.79685	0.21277	MCEE	0.463823	FIS1
ENSG00000124383	2	71357444	71377231	120	14	146255	1.1719	0.12062	MPHOSPH10	0.35206	FIS1
ENSG00000124374	2	71409869	71454213	185	26	146177	2.6436	0.0041011	PAIP2B	0.0506684	FIS1
ENSG00000075292	2	71503691	71662199	591	36	146183	6.8478	3.7487e-12	ZNF638	2.95148e-09	FIS1
ENSG00000135636	2	71680852	71913898	1054	123	145555	2.0951	0.018081	DYSF	0.125379	FIS1
ENSG00000003137	2	72356367	72375167	51	19	145253	0.73968	0.22975	CYP26B1	0.481303	FIS1
ENSG00000144036	2	72403113	73053170	1431	57	145882	0.67928	0.24848	EXOC6B	0.50115	FIS1
ENSG00000116096	2	73114489	73119287	9	6	145362	2.2967	0.010818	SPR	0.0932559	FIS1
ENSG00000135638	2	73143389	73162020	36	16	144986	1.8188	0.034471	EMX1	0.180389	FIS1
ENSG00000144040	2	73169165	73302747	373	35	145828	2.248	0.012289	SFXN5	0.100839	FIS1
ENSG00000135631	2	73300510	73383849	304	34	145752	4.0918	2.1405e-05	RAB11FIP5	0.00126209	FIS1
ENSG00000214513	2	73429386	73439641	36	8	146021	2.9298	0.0016956	NOTO	0.0280807	FIS1
ENSG00000135632	2	73441350	73454365	40	15	146096	3.5758	0.00017459	SMYD5	0.00551681	FIS1
ENSG00000135617	2	73455134	73460366	16	5	146014	3.1341	0.00086188	PRADC1	0.0172705	FIS1
ENSG00000135624	2	73460548	73480149	59	13	146193	3.0845	0.0010196	CCT7	0.0194413	FIS1
ENSG00000163013	2	73481810	73511559	66	30	145279	1.9052	0.02838	FBXO41	0.162407	FIS1
ENSG00000135625	2	73518058	73520833	4	2	146123	1.0469	0.14757	EGR4	0.387828	FIS1
ENSG00000116127	2	73612886	73837920	644	30	146101	4.3145	7.9994e-06	ALMS1	0.0005704	FIS1
ENSG00000144035	2	73867959	73869520	10	6	146273	2.9638	0.0015192	NAT8	0.0257691	FIS1
ENSG00000144034	2	73956231	73964527	13	3	145706	1.6018	0.054595	TPRKB	0.232134	FIS1
ENSG00000144048	2	73989311	74007284	31	14	146084	1.911	0.027999	DUSP11	0.161203	FIS1
ENSG00000187833	2	74011316	74044274	10	5	145948	1.8192	0.034441	C2orf78	0.180376	FIS1
ENSG00000124356	2	74056086	74100786	155	30	145971	0.345	0.36505	STAMBP	0.600608	FIS1
ENSG00000163017	2	74119441	74146992	120	16	144661	-0.84379	0.80061	ACTG2	0.878379	FIS1
ENSG00000114956	2	74153953	74186088	106	15	145822	0.4716	0.31861	DGUOK	0.564682	FIS1
ENSG00000187605	2	74229840	74335303	271	21	145515	-0.0020784	0.50083	TET3	0.695528	FIS1
ENSG00000217702	2	74361599	74362521	6	3	144686	-0.93537	0.8252	MGC10955	0.893247	FIS1
ENSG00000163170	2	74362525	74375121	44	10	145375	0.15747	0.43744	BOLA3	0.652288	FIS1
ENSG00000114978	2	74379655	74406025	77	13	146094	0.062982	0.47489	MOB1A	0.678155	FIS1
ENSG00000065911	2	74425689	74444692	58	18	145647	-0.96674	0.83316	MTHFD2	0.898237	FIS1
ENSG00000264324	2	74438731	74590504	387	58	145893	-0.087186	0.53474	RP11-287D1.3	0.717951	FIS1
ENSG00000188687	2	74443369	74570541	319	52	145898	0.059778	0.47617	SLC4A5	0.679135	FIS1
ENSG00000204843	2	74588281	74619214	71	21	146180	0.2756	0.39143	DCTN1	0.621029	FIS1
ENSG00000159239	2	74641304	74648718	21	10	146005	-0.93129	0.82415	C2orf81	0.892976	FIS1
ENSG00000005448	2	74648805	74652882	8	5	145728	-0.88289	0.81135	WDR54	0.885842	FIS1
ENSG00000114993	2	74652963	74669549	36	13	146174	0.30418	0.3805	RTKN	0.61239	FIS1
ENSG00000115274	2	74682150	74688011	7	3	146223	-0.92676	0.82297	INO80B	0.892682	FIS1
ENSG00000239779	2	74685456	74688018	4	2	146092	-0.31034	0.62185	WBP1	0.773109	FIS1
ENSG00000115275	2	74688184	74692537	11	6	146374	-0.54951	0.70867	MOGS	0.82466	FIS1
ENSG00000204822	2	74699085	74700449	4	2	146124	-0.26771	0.60554	MRPL53	0.763137	FIS1
ENSG00000135637	2	74699113	74710535	28	14	146024	0.17476	0.43064	CCDC142	0.647513	FIS1
ENSG00000115282	2	74710200	74722013	18	9	146172	0.52633	0.29933	TTC31	0.548076	FIS1
ENSG00000179528	2	74724644	74730443	16	6	145962	-0.059011	0.52353	LBX2	0.71083	FIS1
ENSG00000115289	2	74732170	74735707	6	3	146332	-1.0874	0.86158	PCGF1	0.914262	FIS1
ENSG00000115297	2	74740590	74744274	3	2	146338	-0.19599	0.57769	TLX2	0.746038	FIS1
ENSG00000144045	2	74745258	74753463	16	11	146077	0.74213	0.229	DQX1	0.480211	FIS1
ENSG00000115307	2	74753772	74757066	4	2	145447	-1.1995	0.88483	AUP1	0.927381	FIS1
ENSG00000115317	2	74756504	74760472	6	4	145840	-1.1441	0.8737	HTRA2	0.920926	FIS1
ENSG00000115318	2	74759541	74782817	48	13	146213	0.86137	0.19452	LOXL3	0.445224	FIS1
ENSG00000115325	2	74776153	74784681	21	8	146163	0.81057	0.2088	DOK1	0.459979	FIS1
ENSG00000159374	2	74785010	74875465	201	31	146079	-0.17335	0.56881	M1AP	0.739473	FIS1
ENSG00000135622	2	74881355	74909186	75	19	146001	-0.30814	0.62101	SEMA4F	0.772674	FIS1
ENSG00000159399	2	75061108	75120486	254	43	145315	1.5275	0.063318	HK2	0.251626	FIS1
ENSG00000115350	2	75185619	75197255	40	14	146004	0.83228	0.20262	POLE4	0.453791	FIS1
ENSG00000115353	2	75273590	75426826	524	74	145354	-0.34415	0.63463	TACR1	0.78027	FIS1
ENSG00000115363	2	75696428	75796848	386	52	145480	-1.5024	0.9335	EVA1A	0.957	FIS1
ENSG00000115364	2	75873909	75917977	176	27	145961	1.5458	0.061081	MRPL19	0.246726	FIS1
ENSG00000005436	2	75879126	75938115	222	30	146131	1.548	0.060807	GCFC2	0.246219	FIS1
ENSG00000176204	2	76974845	77820445	3840	162	145653	2.6912	0.0035602	LRRTM4	0.0465883	FIS1
ENSG00000143954	2	79252812	79255631	20	6	145966	2.0038	0.022545	REG3G	0.142003	FIS1
ENSG00000172023	2	79312156	79315145	16	5	146086	0.27195	0.39283	REG1B	0.621737	FIS1
ENSG00000115386	2	79347488	79350545	19	9	145679	-1.3891	0.91759	REG1A	0.947423	FIS1
ENSG00000172016	2	79384132	79386879	6	4	145106	-0.24043	0.595	REG3A	0.755992	FIS1
ENSG00000066032	2	79412357	80875905	5963	376	145648	2.8034	0.0025284	CTNNA2	0.0372607	FIS1
ENSG00000162951	2	80515483	80531874	40	14	145212	-0.29786	0.61709	LRRTM1	0.7706	FIS1
ENSG00000163541	2	84650647	84687169	131	19	146184	-0.11973	0.54765	SUCLG1	0.726713	FIS1
ENSG00000115423	2	84743579	85046713	968	36	146211	0.77209	0.22003	DNAH6	0.471286	FIS1
ENSG00000186854	2	85048774	85134132	314	27	145656	1.0025	0.15804	TRABD2A	0.401438	FIS1
ENSG00000269417	2	85122209	85122345	2	1	146477	-0.69222	0.7556	AC022210.1	0.853329	FIS1
ENSG00000034510	2	85132749	85133795	2	1	144549	1.9466	0.025788	TMSB10	0.154277	FIS1
ENSG00000176407	2	85198216	85286595	216	34	145745	0.9398	0.17366	KCMF1	0.422623	FIS1
ENSG00000152284	2	85360533	85537511	724	77	145365	0.31865	0.375	TCF7L1	0.609182	FIS1
ENSG00000152291	2	85545147	85555548	48	8	146282	1.0725	0.14174	TGOLN2	0.380659	FIS1
ENSG00000042445	2	85569211	85581743	40	16	145168	2.1336	0.016436	RETSAT	0.118111	FIS1
ENSG00000115459	2	85581517	85618875	116	26	145751	-1.4764	0.93009	ELMOD3	0.955255	FIS1
ENSG00000042493	2	85621871	85645555	124	25	146001	-0.69824	0.75749	CAPG	0.854182	FIS1
ENSG00000152292	2	85645844	85664152	65	18	145325	-1.1077	0.86599	SH2D6	0.916839	FIS1
ENSG00000168906	2	85766288	85772403	12	6	146141	0.30797	0.37905	MAT2A	0.611671	FIS1
ENSG00000115486	2	85771846	85788670	58	15	146144	-0.78891	0.78492	GGCX	0.869156	FIS1
ENSG00000118640	2	85788685	85809154	78	12	146095	-0.37713	0.64696	VAMP8	0.787183	FIS1
ENSG00000168899	2	85811531	85820535	29	9	145743	0.93022	0.17613	VAMP5	0.425377	FIS1
ENSG00000168894	2	85822848	85824736	9	3	146374	1.2357	0.10828	RNF181	0.33253	FIS1
ENSG00000168890	2	85825671	85830319	5	2	146292	-0.62781	0.73494	TMEM150A	0.840643	FIS1
ENSG00000168883	2	85829979	85876403	125	41	145880	0.82567	0.20449	USP39	0.455504	FIS1
ENSG00000168887	2	85833777	85839189	11	8	145435	-0.65637	0.74421	C2orf68	0.846023	FIS1
ENSG00000168878	2	85884437	85895864	27	13	145455	0.15728	0.43751	SFTPB	0.652288	FIS1
ENSG00000115523	2	85912298	85925977	69	12	145762	-1.7896	0.96324	GNLY	0.97537	FIS1
ENSG00000168874	2	85978467	86015189	99	22	144866	0.25303	0.40012	ATOH8	0.627051	FIS1
ENSG00000115525	2	86066267	86116137	187	23	145588	1.504	0.066287	ST3GAL5	0.25683	FIS1
ENSG00000068654	2	86247339	86333278	319	31	145980	1.8767	0.03028	POLR1A	0.168484	FIS1
ENSG00000132300	2	86333305	86369280	115	17	146082	1.7232	0.042425	PTCD3	0.201701	FIS1
ENSG00000132305	2	86371055	86422893	180	14	146128	1.0984	0.13601	IMMT	0.372984	FIS1
ENSG00000132313	2	86426478	86440917	42	8	145789	1.8595	0.03148	MRPL35	0.172219	FIS1
ENSG00000068615	2	86441116	86565206	505	24	145631	1.9418	0.026082	REEP1	0.155178	FIS1
ENSG00000115548	2	86667770	86719839	165	33	146079	1.4717	0.070554	KDM3A	0.265258	FIS1
ENSG00000115561	2	86730554	86948245	598	50	145855	1.4684	0.070999	CHMP3	0.26656	FIS1
ENSG00000249884	2	86732791	86948245	592	50	145855	1.4915	0.067922	RNF103-CHMP3	0.259966	FIS1
ENSG00000239305	2	86830516	86850989	62	15	145619	0.59948	0.27443	RNF103	0.525218	FIS1
ENSG00000153561	2	86947296	87005164	93	16	145703	0.70608	0.24007	RMND5A	0.492922	FIS1
ENSG00000153563	2	87011729	87035519	84	10	145523	-0.32857	0.62876	CD8A	0.776016	FIS1
ENSG00000172116	2	87042462	87089047	130	23	145706	0.81042	0.20885	CD8B	0.459979	FIS1
ENSG00000229615	2	87089023	87092827	4	2	145163	1.2301	0.10932	AC111200.1	0.33421	FIS1
ENSG00000187627	2	87135076	87241104	8	6	143406	0.96636	0.16693	RGPD1	0.41406	FIS1
ENSG00000185304	2	88055474	88285309	31	17	144528	-0.93191	0.82431	RGPD2	0.892976	FIS1
ENSG00000172086	2	88326724	88355248	66	13	146152	2.135	0.016379	KRCC1	0.117791	FIS1
ENSG00000115593	2	88367299	88412906	222	40	145290	1.1907	0.11689	SMYD1	0.346906	FIS1
ENSG00000163586	2	88422510	88427635	12	6	145340	0.57983	0.28101	FABP1	0.531209	FIS1
ENSG00000144115	2	88469835	88486146	51	17	145652	-0.32587	0.62774	THNSL2	0.775533	FIS1
ENSG00000172073	2	88824169	88829102	24	10	146015	0.35891	0.35983	TEX37	0.597272	FIS1
ENSG00000172071	2	88856259	88927094	127	33	145983	0.82435	0.20487	EIF2AK3	0.455706	FIS1
ENSG00000153574	2	88991162	89050452	173	16	146072	0.45267	0.32539	RPIA	0.570527	FIS1
ENSG00000163060	2	95537178	95542574	22	9	145034	0.37088	0.35536	TEKT4	0.593657	FIS1
ENSG00000172005	2	95691422	95719737	42	20	145523	2.3631	0.009061	MAL	0.0826335	FIS1
ENSG00000144029	2	95752952	95815179	80	37	145586	1.6825	0.046233	MRPS5	0.212006	FIS1
ENSG00000144026	2	95813075	95831158	25	14	145668	2.5013	0.0061869	ZNF514	0.0653846	FIS1
ENSG00000163067	2	95831177	95850065	29	11	146011	0.76724	0.22147	ZNF2	0.472496	FIS1
ENSG00000155066	2	95940201	95957056	35	16	145768	2.0271	0.021326	PROM2	0.137441	FIS1
ENSG00000115041	2	95963052	96051825	191	37	145894	0.70972	0.23894	KCNIP3	0.491563	FIS1
ENSG00000115042	2	96068469	96082364	16	11	145420	-0.53257	0.70283	FAHD2A	0.821628	FIS1
ENSG00000144015	2	96257766	96265526	3	2	144939	2.3625	0.009077	TRIM43	0.0827395	FIS1
ENSG00000174501	2	96514587	96657541	138	34	145406	0.39214	0.34748	ANKRD36C	0.588772	FIS1
ENSG00000186281	2	96687694	96705199	11	7	145473	0.62893	0.2647	GPAT2	0.516596	FIS1
ENSG00000222040	2	96778707	96781984	9	4	145758	-0.34927	0.63656	ADRA2B	0.781283	FIS1
ENSG00000188886	2	96789589	96804175	35	13	145962	-0.40322	0.65661	ASTL	0.793439	FIS1
ENSG00000158050	2	96808905	96811179	5	3	145255	0.7147	0.2374	DUSP2	0.490071	FIS1
ENSG00000084090	2	96850597	96874563	45	15	145844	-0.66428	0.74674	STARD7	0.847522	FIS1
ENSG00000135956	2	96914254	96931732	39	21	145873	-0.58214	0.71976	TMEM127	0.831586	FIS1
ENSG00000144021	2	96931870	96939087	10	6	146042	1.1579	0.12346	CIAO1	0.355788	FIS1
ENSG00000144028	2	96940074	96971297	59	19	145997	0.23337	0.40774	SNRNP200	0.632255	FIS1
ENSG00000198885	2	96991069	96994091	10	6	146392	-0.9454	0.82777	ITPRIPL1	0.895041	FIS1
ENSG00000121152	2	97001525	97039583	68	21	145966	-0.8382	0.79904	NCAPH	0.877421	FIS1
ENSG00000196843	2	97202480	97218375	31	13	145964	-0.72366	0.76536	ARID5A	0.858803	FIS1
ENSG00000114982	2	97258907	97308524	73	26	146075	-0.57831	0.71847	KANSL3	0.830825	FIS1
ENSG00000114988	2	97371666	97405801	54	12	146028	1.8223	0.034206	LMAN2L	0.179843	FIS1
ENSG00000158158	2	97426639	97477628	102	18	145888	1.7821	0.037368	CNNM4	0.18826	FIS1
ENSG00000168763	2	97481982	97499648	31	8	145512	2.3053	0.010574	CNNM3	0.0919072	FIS1
ENSG00000163126	2	97490263	97523671	61	12	145773	2.5692	0.005096	ANKRD23	0.0586086	FIS1
ENSG00000213337	2	97502348	97523832	39	10	145950	2.6502	0.0040225	ANKRD39	0.0501049	FIS1
ENSG00000168758	2	97525453	97536494	14	7	145324	1.0668	0.14302	SEMA4C	0.382438	FIS1
ENSG00000168754	2	97541620	97684175	395	38	145746	2.5409	0.0055281	FAM178B	0.0616641	FIS1
ENSG00000144199	2	97749320	97760619	16	7	145757	1.0151	0.15504	FAHD2B	0.397616	FIS1
ENSG00000135976	2	97779233	97930258	84	16	145508	1.7389	0.041024	ANKRD36	0.197954	FIS1
ENSG00000135940	2	98262503	98264846	6	4	145818	-0.55252	0.7097	COX5B	0.825413	FIS1
ENSG00000115073	2	98272431	98280570	23	8	145835	1.1793	0.11914	ACTR1B	0.350065	FIS1
ENSG00000115085	2	98330023	98356325	73	19	145191	1.5772	0.057372	ZAP70	0.238419	FIS1
ENSG00000075568	2	98372799	98612388	643	34	146056	1.0872	0.13847	TMEM131	0.37621	FIS1
ENSG00000168658	2	98703579	98929762	777	44	145901	3.7216	9.8979e-05	VWA3B	0.00371093	FIS1
ENSG00000222000	2	98947852	98972468	101	22	145318	1.3546	0.087776	AC092675.3	0.300225	FIS1
ENSG00000144191	2	98962618	99015064	230	32	145347	1.471	0.070651	CNGA3	0.265412	FIS1
ENSG00000040933	2	99061317	99210853	360	33	146063	0.81278	0.20817	INPP4A	0.459682	FIS1
ENSG00000183513	2	99215773	99224978	24	4	146086	0.45298	0.32528	COA5	0.57044	FIS1
ENSG00000115446	2	99225042	99234978	29	10	146006	0.86163	0.19445	UNC50	0.445224	FIS1
ENSG00000071073	2	99235569	99347589	353	38	145766	0.10939	0.45645	MGAT4A	0.664797	FIS1
ENSG00000196872	2	99410309	99552722	508	36	145805	0.60286	0.2733	KIAA1211L	0.524558	FIS1
ENSG00000135951	2	99613724	99771427	509	27	146121	3.1131	0.00092554	TSGA10	0.0181233	FIS1
ENSG00000273045	2	99757948	99767950	33	8	146165	2.6878	0.003596	C2ORF15	0.0469268	FIS1
ENSG00000241962	2	99757948	99939204	578	38	146100	2.6138	0.0044765	C2orf15	0.0539808	FIS1
ENSG00000144182	2	99771418	99779620	38	10	146185	2.3336	0.0098082	LIPT1	0.0870939	FIS1
ENSG00000273155	2	99771461	99811761	136	19	146188	2.2523	0.012152	MRPL30	0.100098	FIS1
ENSG00000158411	2	99777890	99797521	51	10	146100	1.9461	0.025824	MITD1	0.154347	FIS1
ENSG00000185414	2	99797542	99814089	58	13	146263	2.3781	0.0087021	MRPL30	0.0807241	FIS1
ENSG00000185674	2	99858709	99871745	41	18	145632	3.3708	0.0003747	LYG2	0.0095547	FIS1
ENSG00000144214	2	99900701	99921205	45	12	146122	1.883	0.029847	LYG1	0.16691	FIS1
ENSG00000115514	2	99935445	99957165	65	14	146184	3.0521	0.0011364	TXNDC9	0.0208663	FIS1
ENSG00000158417	2	99953816	100017789	190	28	146209	3.2834	0.00051279	EIF5B	0.0118456	FIS1
ENSG00000135945	2	100016938	100106497	266	21	146207	3.4192	0.00031408	REV1	0.00831212	FIS1
ENSG00000144218	2	100162323	100759201	1760	94	145846	5.124	1.4959e-07	AFF3	2.5238e-05	FIS1
ENSG00000170500	2	100889753	100939195	236	22	145323	5.0251	2.5164e-07	LONRF2	3.92974e-05	FIS1
ENSG00000269383	2	100986705	100987007	3	1	144489	2.661	0.0038957	AC012493.2	0.0492066	FIS1
ENSG00000115526	2	101008327	101034118	131	21	146139	3.6569	0.00012764	CHST10	0.00437729	FIS1
ENSG00000204640	2	101086944	101099742	65	8	146154	-1.0271	0.84781	NMS	0.906597	FIS1
ENSG00000115539	2	101179152	101193197	54	12	144526	1.4291	0.076489	PDCL3	0.277623	FIS1
ENSG00000170485	2	101436614	101613291	692	93	145486	2.4614	0.00692	NPAS2	0.0697388	FIS1
ENSG00000071082	2	101618177	101640494	64	12	146174	1.4048	0.080035	RPL31	0.28481	FIS1
ENSG00000204634	2	101624079	101869328	779	55	145526	1.2237	0.11053	TBC1D8	0.336108	FIS1
ENSG00000158435	2	101869264	101886778	36	15	145817	1.5106	0.065451	CNOT11	0.255688	FIS1
ENSG00000163162	2	101887681	101925163	85	23	145448	1.4221	0.077495	RNF149	0.279287	FIS1
ENSG00000175874	2	101962013	102004057	136	17	145792	0.91677	0.17963	CREG2	0.429385	FIS1
ENSG00000196460	2	102013823	102091165	373	24	145575	0.97873	0.16386	RFX8	0.409805	FIS1
ENSG00000071054	2	102313312	102511149	520	42	146121	-0.64781	0.74144	MAP4K4	0.844178	FIS1
ENSG00000233404	2	102508955	102511150	4	2	145883	0.058774	0.47657	FLJ20373	0.679233	FIS1
ENSG00000115590	2	102608306	102645006	168	17	145947	0.35775	0.36027	IL1R2	0.597732	FIS1
ENSG00000115594	2	102681004	102796334	540	50	145624	1.5155	0.064828	IL1R1	0.25437	FIS1
ENSG00000115598	2	102803433	102856462	311	24	146068	0.56072	0.28749	IL1RL2	0.537065	FIS1
ENSG00000115602	2	102927962	102968497	198	24	146272	2.274	0.011482	IL1RL1	0.0969454	FIS1
ENSG00000115604	2	102927989	103015218	425	29	146092	2.397	0.0082647	IL18R1	0.0780849	FIS1
ENSG00000115607	2	103035149	103069025	186	25	146064	2.3371	0.009718	IL18RAP	0.0866426	FIS1
ENSG00000180251	2	103089762	103150431	310	20	145776	1.312	0.094768	SLC9A4	0.311812	FIS1
ENSG00000115616	2	103236166	103327777	272	41	145400	1.4088	0.079452	SLC9A2	0.283497	FIS1
ENSG00000135953	2	103332299	103353347	48	11	144942	-0.83618	0.79847	MFSD9	0.877152	FIS1
ENSG00000170417	2	103353367	103460352	285	24	145845	-1.5423	0.9385	TMEM182	0.960302	FIS1
ENSG00000198914	2	105471969	105476929	9	4	145885	0.86727	0.1929	POU3F3	0.443913	FIS1
ENSG00000135972	2	105654441	105716418	271	12	146034	-0.2344	0.59266	MRPS9	0.7543	FIS1
ENSG00000135973	2	105858200	105859924	4	2	146238	0.81496	0.20755	GPR45	0.459345	FIS1
ENSG00000268556	2	105867759	105869601	5	3	145385	0.13586	0.44597	AC012360.1	0.658062	FIS1
ENSG00000135966	2	105880871	105946491	254	32	146118	0.08129	0.46761	TGFBRAP1	0.672812	FIS1
ENSG00000135974	2	105953816	105965668	36	11	146241	-0.069335	0.52764	C2orf49	0.713124	FIS1
ENSG00000115641	2	105974169	106054970	350	63	145325	1.7245	0.042308	FHL2	0.201373	FIS1
ENSG00000071051	2	106361354	106510730	692	42	145791	-1.0584	0.85506	NCK2	0.911211	FIS1
ENSG00000119147	2	106679702	106694615	67	24	144392	-1.3778	0.91586	C2orf40	0.94635	FIS1
ENSG00000115652	2	106709759	106810795	360	46	145870	0.095344	0.46202	UXS1	0.66888	FIS1
ENSG00000153165	2	107021446	107084832	12	7	144066	-0.060682	0.52419	RGPD3	0.711076	FIS1
ENSG00000269000	2	107099728	107103848	10	4	145666	-1.0215	0.8465	AC108868.1	0.905899	FIS1
ENSG00000144057	2	107418056	107503564	379	29	146045	2.4718	0.0067211	ST6GAL2	0.0684748	FIS1
ENSG00000196862	2	108443388	108507297	17	9	145014	-0.035324	0.51409	RGPD4	0.704901	FIS1
ENSG00000115665	2	108602979	108630450	91	32	145595	-0.24824	0.59802	SLC5A7	0.7583	FIS1
ENSG00000196228	2	108863651	108881807	86	22	146162	0.27334	0.3923	SULT1C3	0.621314	FIS1
ENSG00000198203	2	108905095	108926371	99	25	145600	-0.030601	0.51221	SULT1C2	0.703498	FIS1
ENSG00000198075	2	108994367	109004513	43	12	146271	-0.89757	0.81529	SULT1C4	0.887938	FIS1
ENSG00000135968	2	109065017	109125871	283	27	146209	-0.043887	0.5175	GCC2	0.706807	FIS1
ENSG00000169756	2	109150857	109303702	522	37	146152	0.23094	0.40868	LIMS1	0.632881	FIS1
ENSG00000153201	2	109335937	109402267	150	27	145980	-0.31203	0.62249	RANBP2	0.773395	FIS1
ENSG00000163006	2	109403213	109501933	292	27	146021	-0.902	0.81647	CCDC138	0.888711	FIS1
ENSG00000135960	2	109510927	109605828	412	40	145993	-1.0793	0.85977	EDAR	0.913569	FIS1
ENSG00000172985	2	109745804	110262207	1817	101	145815	3.6403	0.00013618	SH3RF3	0.00456251	FIS1
ENSG00000186522	2	110300559	110371783	235	34	145980	1.527	0.063378	SEPT10	0.251648	FIS1
ENSG00000198142	2	110371911	110376563	12	4	146223	1.7696	0.038399	SOWAHC	0.190777	FIS1
ENSG00000144063	2	110841447	110874143	59	20	145806	-0.70936	0.76095	MALL	0.856227	FIS1
ENSG00000144061	2	110879888	110962643	190	23	146211	-0.57062	0.71587	NPHP1	0.829323	FIS1
ENSG00000257207	2	111160511	111230652	2	1	144755	0.49411	0.31061	LIMS3	0.557652	FIS1
ENSG00000169679	2	111395275	111435691	63	17	145899	0.54306	0.29355	BUB1	0.542364	FIS1
ENSG00000153093	2	111490150	111875799	1423	91	145792	1.033	0.15081	ACOXL	0.392143	FIS1
ENSG00000153094	2	111876955	111926024	125	23	145589	0.039225	0.48436	BCL2L11	0.684754	FIS1
ENSG00000153107	2	112523848	112642267	197	22	145730	-0.17312	0.56872	ANAPC1	0.739457	FIS1
ENSG00000153208	2	112656056	112787138	523	20	145929	1.4676	0.071111	MERTK	0.266928	FIS1
ENSG00000153214	2	112812800	112876895	214	39	145676	1.0057	0.15727	TMEM87B	0.40056	FIS1
ENSG00000144152	2	112895962	112945791	169	35	145587	0.14548	0.44216	FBLN7	0.655813	FIS1
ENSG00000144161	2	112969102	113012713	86	23	146041	0.491	0.31171	ZC3H8	0.558671	FIS1
ENSG00000188177	2	113033171	113097640	159	20	146184	1.7103	0.043602	ZC3H6	0.204951	FIS1
ENSG00000169629	2	113127669	113192065	8	4	145683	1.1356	0.12806	RGPD8	0.36214	FIS1
ENSG00000114999	2	113239731	113299316	177	29	145898	-0.40051	0.65561	TTL	0.792844	FIS1
ENSG00000125630	2	113299492	113334635	153	25	146282	-1.364	0.91371	POLR1B	0.944728	FIS1
ENSG00000125611	2	113341817	113346852	17	6	145523	-0.7114	0.76158	CHCHD5	0.856647	FIS1
ENSG00000144136	2	113403434	113421404	46	12	146075	2.3103	0.010436	SLC20A1	0.0909168	FIS1
ENSG00000144130	2	113479063	113500456	62	13	145914	-0.88004	0.81058	NT5DC4	0.885566	FIS1
ENSG00000169607	2	113493930	113522254	68	14	146149	-0.017684	0.50705	CKAP2L	0.699716	FIS1
ENSG00000115008	2	113531492	113542167	33	6	146317	1.4238	0.077258	IL1A	0.27892	FIS1
ENSG00000125538	2	113587328	113594480	22	9	145280	2.3851	0.0085384	IL1B	0.0796355	FIS1
ENSG00000125571	2	113670548	113676459	47	5	146375	0.66516	0.25297	IL37	0.505512	FIS1
ENSG00000136688	2	113730780	113743242	25	8	146146	1.6023	0.054547	IL36G	0.23204	FIS1
ENSG00000136694	2	113763038	113765621	8	4	146284	1.8409	0.032816	IL36A	0.176212	FIS1
ENSG00000136696	2	113779668	113810444	130	21	145342	1.1294	0.12937	IL36B	0.363614	FIS1
ENSG00000136695	2	113816215	113822959	52	4	146018	-1.0525	0.85371	IL36RN	0.910482	FIS1
ENSG00000136697	2	113825547	113833427	48	12	145151	0.77405	0.21945	IL1F10	0.470674	FIS1
ENSG00000136689	2	113864791	113891593	135	13	145550	0.34139	0.36641	IL1RN	0.601693	FIS1
ENSG00000125637	2	113914902	113966973	194	46	145142	1.2026	0.11457	PSD4	0.343365	FIS1
ENSG00000125618	2	113973574	114036527	257	25	145502	0.5402	0.29453	PAX8	0.543149	FIS1
ENSG00000136682	2	114195268	114253766	11	4	145172	0.1465	0.44176	CBWD2	0.655789	FIS1
ENSG00000144134	2	114384806	114400973	25	8	145849	-1.0055	0.84267	RABL2A	0.903451	FIS1
ENSG00000115084	2	114462588	114514400	198	25	146177	0.9734	0.16518	SLC35F5	0.411828	FIS1
ENSG00000115091	2	114647537	114720173	273	20	146254	1.5493	0.060659	ACTR3	0.245968	FIS1
ENSG00000175497	2	115199876	116603328	4735	201	145853	1.2472	0.10616	DPP10	0.329207	FIS1
ENSG00000088205	2	118572226	118589955	72	19	146230	3.8036	7.1302e-05	DDX18	0.00296767	FIS1
ENSG00000125633	2	118673054	118771709	384	34	146235	4.398	5.4635e-06	CCDC93	0.00044119	FIS1
ENSG00000125629	2	118846028	118868573	62	23	145257	0.86126	0.19455	INSIG2	0.445224	FIS1
ENSG00000163064	2	119599747	119605254	12	7	144843	1.3063	0.095729	EN1	0.313307	FIS1
ENSG00000019169	2	119699742	119752236	255	31	146032	0.49526	0.31021	MARCO	0.557306	FIS1
ENSG00000144119	2	119913819	119916465	11	3	145914	0.28745	0.38688	C1QL2	0.616846	FIS1
ENSG00000115107	2	119981384	120023228	201	34	145602	0.095567	0.46193	STEAP3	0.668809	FIS1
ENSG00000186132	2	120059801	120124404	275	33	145716	1.3819	0.083503	C2orf76	0.292145	FIS1
ENSG00000155368	2	120124497	120130126	32	9	146135	2.2027	0.01381	DBI	0.107399	FIS1
ENSG00000171227	2	120187477	120196096	37	8	145433	0.43853	0.3305	TMEM37	0.574666	FIS1
ENSG00000080293	2	120197419	120282070	366	42	145368	0.12433	0.45053	SCTR	0.660913	FIS1
ENSG00000163075	2	120302008	120419827	286	34	145782	1.7526	0.039832	PCDP1	0.194937	FIS1
ENSG00000144120	2	120436743	120444083	41	8	146267	1.2287	0.10958	TMEM177	0.334511	FIS1
ENSG00000088179	2	120517207	120741394	571	34	146228	0.78181	0.21716	PTPN4	0.468359	FIS1
ENSG00000115109	2	120770581	120936695	448	34	146181	0.043216	0.48276	EPB41L5	0.683621	FIS1
ENSG00000226479	2	120978854	120980984	8	4	145689	0.24686	0.40251	TMEM185B	0.629101	FIS1
ENSG00000144118	2	120997640	121052289	191	17	146024	1.0408	0.14898	RALB	0.389658	FIS1
ENSG00000163083	2	121103719	121109384	9	6	144728	0.22903	0.40942	INHBB	0.633262	FIS1
ENSG00000268194	2	121221911	121223697	6	2	145458	0.066958	0.47331	LINC01101	0.677089	FIS1
ENSG00000074047	2	121493199	121750229	944	119	145505	1.9899	0.023302	GLI2	0.144698	FIS1
ENSG00000115112	2	121974163	122042783	243	45	145664	-0.70116	0.7584	TFCP2L1	0.854596	FIS1
ENSG00000074054	2	122095352	122407163	1003	32	146198	1.6245	0.052129	CLASP1	0.225989	FIS1
ENSG00000155438	2	122484521	122494499	34	7	145815	0.66281	0.25372	NIFK	0.506315	FIS1
ENSG00000211460	2	122494679	122525429	70	20	145925	1.826	0.033926	TSN	0.179156	FIS1
ENSG00000155052	2	124782864	125672864	3465	179	145553	0.47004	0.31916	CNTNAP5	0.565233	FIS1
ENSG00000136732	2	127413509	127454246	206	44	145250	-0.97081	0.83418	GYPC	0.89908	FIS1
ENSG00000237524	2	127656472	127659673	21	5	145848	-0.78989	0.7852	AC114783.1	0.869156	FIS1
ENSG00000136717	2	127805603	127864931	311	39	145296	1.7783	0.037675	BIN1	0.189085	FIS1
ENSG00000186684	2	127941696	127977654	137	24	145545	1.3234	0.092858	CYP27C1	0.308902	FIS1
ENSG00000163161	2	128014866	128051752	115	28	146128	0.47111	0.31878	ERCC3	0.56486	FIS1
ENSG00000169967	2	128056306	128146041	285	27	146228	0.29177	0.38523	MAP3K2	0.615842	FIS1
ENSG00000115718	2	128176003	128186822	39	10	145575	0.73184	0.23213	PROC	0.483545	FIS1
ENSG00000163166	2	128193783	128284462	291	30	145940	-0.094898	0.5378	IWS1	0.720422	FIS1
ENSG00000169994	2	128293378	128395304	391	45	145817	0.4969	0.30963	MYO7B	0.556845	FIS1
ENSG00000072163	2	128395956	128439360	203	45	145393	-0.95483	0.83017	LIMS2	0.896353	FIS1
ENSG00000144230	2	128403439	128410213	33	17	145245	-0.82035	0.79399	GPR17	0.874577	FIS1
ENSG00000136709	2	128458596	128568761	365	40	146190	-0.061621	0.52457	WDR33	0.711169	FIS1
ENSG00000173349	2	128458597	128461385	11	5	146201	-0.10334	0.54115	SFT2D3	0.722757	FIS1
ENSG00000144231	2	128603840	128615731	45	10	146214	-0.84342	0.8005	POLR2D	0.878379	FIS1
ENSG00000144233	2	128619204	128643496	53	14	145705	0.57119	0.28393	AMMECR1L	0.533951	FIS1
ENSG00000136715	2	128698791	128785694	231	32	146175	0.13768	0.44525	SAP130	0.657454	FIS1
ENSG00000136731	2	128848774	128953251	361	32	146062	-2.143	0.98394	UGGT1	0.98907	FIS1
ENSG00000136720	2	128994290	129076151	365	60	145324	0.27822	0.39042	HS6ST1	0.620047	FIS1
ENSG00000222014	2	130737235	130740311	6	2	145157	0.88105	0.18914	RAB6C	0.440146	FIS1
ENSG00000196604	2	130831108	130886795	10	5	145068	-0.51913	0.69817	POTEF	0.81896	FIS1
ENSG00000152076	2	130896860	130902707	19	9	145355	-0.35019	0.6369	CCDC74B	0.781444	FIS1
ENSG00000136699	2	130908981	130940323	73	11	145847	0.33286	0.36962	SMPD4	0.605229	FIS1
ENSG00000152082	2	130939310	130948302	39	12	145872	-0.80917	0.79079	MZT2B	0.872672	FIS1
ENSG00000152086	2	130949318	130956034	16	5	146044	-1.6192	0.9473	TUBA3E	0.965282	FIS1
ENSG00000136710	2	131095814	131099922	6	3	145719	1.7688	0.038465	CCDC115	0.19082	FIS1
ENSG00000136718	2	131099798	131105383	19	11	145559	0.16196	0.43567	IMP4	0.651145	FIS1
ENSG00000072135	2	131113580	131132982	39	9	145754	1.001	0.15842	PTPN18	0.401971	FIS1
ENSG00000222038	2	131369054	131415664	1	1	144431	-0.30537	0.61996	POTEJ	0.772396	FIS1
ENSG00000173302	2	131486643	131487909	4	2	145527	0.71021	0.23879	GPR148	0.491457	FIS1
ENSG00000178171	2	131513008	131525707	28	14	145688	1.221	0.11105	AMER3	0.337112	FIS1
ENSG00000136002	2	131594489	131804836	790	77	145799	0.2043	0.41906	ARHGEF4	0.639863	FIS1
ENSG00000152102	2	131805449	131851033	98	20	145848	-0.14607	0.55807	FAM168B	0.733177	FIS1
ENSG00000115762	2	131862420	132111282	519	43	145629	-0.39798	0.65468	PLEKHB2	0.792088	FIS1
ENSG00000188219	2	131975882	132022965	7	2	146100	-0.28245	0.6112	POTEE	0.766713	FIS1
ENSG00000178206	2	132044330	132050127	8	3	145678	-1.1274	0.8702	CYP4F31P	0.919185	FIS1
ENSG00000173272	2	132222473	132250316	148	15	145837	-1.512	0.93473	MZT2A	0.957845	FIS1
ENSG00000075886	2	132233666	132240507	21	2	146224	-0.79869	0.78776	TUBA3D	0.8706	FIS1
ENSG00000163040	2	132285248	132291239	16	5	144461	-0.63678	0.73786	CCDC74A	0.842199	FIS1
ENSG00000197927	2	132479948	132524973	127	15	145681	-0.056026	0.52234	C2orf27A	0.70998	FIS1
ENSG00000186825	2	132552534	132559234	7	3	145274	0.98057	0.1634	C2orf27B	0.409388	FIS1
ENSG00000163046	2	132905164	133015542	81	17	144795	-0.30114	0.61834	ANKRD30BL	0.771217	FIS1
ENSG00000183840	2	133174147	133404132	837	81	145542	0.015521	0.49381	GPR39	0.690843	FIS1
ENSG00000150551	2	133402426	133429152	78	8	145408	0.41981	0.33731	LYPD1	0.580704	FIS1
ENSG00000176771	2	133429374	134326034	3065	231	145627	2.0424	0.020554	NCKAP5	0.135057	FIS1
ENSG00000269686	2	133874577	133876625	10	4	144774	0.70683	0.23984	AC011755.1	0.492557	FIS1
ENSG00000152127	2	134877554	135212192	1215	107	145589	-0.66793	0.74791	MGAT5	0.848392	FIS1
ENSG00000152128	2	135213330	135476570	869	61	145658	-0.53054	0.70213	TMEM163	0.821353	FIS1
ENSG00000153086	2	135596117	135659604	168	18	146128	1.555	0.059974	ACMSD	0.244081	FIS1
ENSG00000082258	2	135675805	135716912	108	14	146088	0.4245	0.3356	CCNT2	0.57913	FIS1
ENSG00000176601	2	135722061	135805038	239	26	145928	-0.21772	0.58618	MAP3K19	0.750951	FIS1
ENSG00000115839	2	135809835	135933964	235	25	146250	0.11097	0.45582	RAB3GAP1	0.664486	FIS1
ENSG00000121988	2	135894486	136288806	761	21	146225	0.31065	0.37804	ZRANB3	0.610812	FIS1
ENSG00000048991	2	136289025	136482840	310	28	146135	-0.26389	0.60407	R3HDM1	0.761881	FIS1
ENSG00000144224	2	136499189	136542625	90	13	146143	-0.18841	0.57472	UBXN4	0.743778	FIS1
ENSG00000115850	2	136545410	136594750	126	20	146188	-0.17883	0.57097	LCT	0.74121	FIS1
ENSG00000076003	2	136597196	136633996	74	17	145956	0.61505	0.26926	MCM6	0.520897	FIS1
ENSG00000115866	2	136664247	136743670	144	15	146187	0.36673	0.35691	DARS	0.594967	FIS1
ENSG00000121966	2	136871919	136875735	9	5	145298	1.1342	0.12836	CXCR4	0.362401	FIS1
ENSG00000144229	2	137523115	138435287	3860	140	145902	3.3126	0.00046217	THSD7B	0.0110546	FIS1
ENSG00000150540	2	138721590	138773930	126	14	145802	2.9767	0.0014568	HNMT	0.0250252	FIS1
ENSG00000144228	2	139259371	139331117	162	32	146114	0.64303	0.2601	SPOPL	0.512425	FIS1
ENSG00000144227	2	139428342	139537918	454	66	145861	-0.83725	0.79877	NXPH2	0.877277	FIS1
ENSG00000168702	2	140988992	142889270	9326	311	145864	3.7581	8.5598e-05	LRP1B	0.00333497	FIS1
ENSG00000115919	2	143635067	143799890	608	47	145778	1.4899	0.06812	KYNU	0.260355	FIS1
ENSG00000075884	2	143848931	144525921	2127	140	145634	4.3936	5.5757e-06	ARHGAP15	0.0004445	FIS1
ENSG00000121964	2	144695635	145090135	811	68	146007	1.0171	0.15456	GTDC1	0.397217	FIS1
ENSG00000169554	2	145141648	145282147	290	64	145589	0.85156	0.19723	ZEB2	0.448039	FIS1
ENSG00000121989	2	148602086	148688393	242	38	146249	0.58792	0.27829	ACVR2A	0.528788	FIS1
ENSG00000115947	2	148687968	148779147	287	29	146222	0.51671	0.30268	ORC4	0.550901	FIS1
ENSG00000204406	2	148778580	149275805	1423	83	145824	1.6299	0.051562	MBD5	0.224877	FIS1
ENSG00000135999	2	149402009	149545130	397	24	146168	-0.13594	0.55407	EPC2	0.730705	FIS1
ENSG00000168280	2	149632819	149883273	459	31	145998	1.5796	0.057101	KIF5C	0.237766	FIS1
ENSG00000150556	2	149894621	150071776	691	58	145285	-0.0058767	0.50234	LYPD6B	0.696472	FIS1
ENSG00000187123	2	150186499	150330662	393	52	145698	1.3638	0.086312	LYPD6	0.297291	FIS1
ENSG00000168288	2	150426148	150444330	55	13	146004	1.1007	0.13552	MMADHC	0.372214	FIS1
ENSG00000115963	2	151324709	151395525	232	42	145662	-0.77888	0.78197	RND3	0.868204	FIS1
ENSG00000222031	2	151857734	151905288	237	30	145526	-0.13309	0.55294	AC023469.1	0.72992	FIS1
ENSG00000184898	2	152104454	152118393	36	9	146136	0.794	0.2136	RBM43	0.464721	FIS1
ENSG00000123609	2	152126979	152146571	89	13	146072	1.5746	0.057679	NMI	0.23911	FIS1
ENSG00000123610	2	152214106	152236560	75	13	146106	0.61224	0.27019	TNFAIP6	0.52157	FIS1
ENSG00000080345	2	152266397	152364527	310	34	146070	-0.041607	0.51659	RIF1	0.70633	FIS1
ENSG00000183091	2	152341850	152591001	641	61	145972	-0.32733	0.62829	NEB	0.775857	FIS1
ENSG00000162980	2	152645498	152685006	111	24	146013	1.0509	0.14664	ARL5A	0.387103	FIS1
ENSG00000182389	2	152689290	152955593	836	48	145713	0.85642	0.19588	CACNB4	0.44643	FIS1
ENSG00000115145	2	152973315	153032506	214	29	146030	2.2027	0.013808	STAM2	0.107399	FIS1
ENSG00000157827	2	153191751	153506348	1307	89	145599	1.4877	0.068415	FMNL2	0.26106	FIS1
ENSG00000196504	2	153508107	153574511	193	28	146001	1.4177	0.078133	PRPF40A	0.280451	FIS1
ENSG00000177917	2	153574407	153617767	151	27	145672	0.81751	0.20682	ARL6IP6	0.458317	FIS1
ENSG00000177519	2	154333852	154335322	3	2	145471	1.5565	0.059793	RPRM	0.243765	FIS1
ENSG00000144278	2	154728426	155310361	2223	78	145627	1.0831	0.13939	GALNT13	0.377189	FIS1
ENSG00000162989	2	155554811	155714863	640	70	145646	3.888	5.0529e-05	KCNJ3	0.00231747	FIS1
ENSG00000153234	2	157180944	157198860	24	10	145873	1.2997	0.096844	NR4A2	0.314805	FIS1
ENSG00000115159	2	157291802	157470247	469	38	145980	3.8185	6.714e-05	GPD2	0.00285096	FIS1
ENSG00000136542	2	158114110	158170723	177	25	144703	1.5696	0.058251	GALNT5	0.240382	FIS1
ENSG00000136541	2	158175137	158184225	21	9	145988	-0.48652	0.6867	ERMN	0.812465	FIS1
ENSG00000115165	2	158271131	158345473	243	47	145728	1.5841	0.056581	CYTIP	0.236329	FIS1
ENSG00000123612	2	158383279	158485517	222	54	145671	0.00015268	0.49994	ACVR1C	0.695287	FIS1
ENSG00000115170	2	158592958	158732374	347	67	145279	1.1178	0.13182	ACVR1	0.367416	FIS1
ENSG00000007001	2	158733214	158992666	1027	88	145559	-0.089767	0.53576	UPP2	0.718619	FIS1
ENSG00000153237	2	159027593	159313265	1391	67	145972	1.5297	0.063043	CCDC148	0.251268	FIS1
ENSG00000144283	2	159313476	159539391	894	35	146113	1.8497	0.03218	PKP4	0.174283	FIS1
ENSG00000163331	2	159651829	159719293	307	36	145446	0.46432	0.32121	DAPL1	0.566668	FIS1
ENSG00000115183	2	159825146	160089170	1070	74	145973	0.26353	0.39607	TANC1	0.624329	FIS1
ENSG00000196151	2	160092304	160143310	242	18	145990	-0.99967	0.84126	WDSUB1	0.902438	FIS1
ENSG00000123636	2	160175490	160473203	1097	73	145811	1.0016	0.15827	BAZ2B	0.401702	FIS1
ENSG00000136536	2	160569000	160627538	285	25	146269	0.37952	0.35215	2025-03-07	0.591745	FIS1
ENSG00000241399	2	160625364	160654753	121	22	146235	0.33507	0.36878	CD302	0.604298	FIS1
ENSG00000248672	2	160628362	160761221	637	52	145950	0.18069	0.42831	LY75-CD302	0.646387	FIS1
ENSG00000054219	2	160628362	160761260	637	52	145950	0.18069	0.42831	LY75	0.646387	FIS1
ENSG00000153246	2	160788519	160919121	555	49	145670	-0.16235	0.56448	PLA2R1	0.736427	FIS1
ENSG00000115221	2	160956177	161128399	599	57	145985	1.3549	0.087724	ITGB6	0.300225	FIS1
ENSG00000153250	2	161128662	161350305	647	49	145983	2.7335	0.0031334	RBMS1	0.0428428	FIS1
ENSG00000136560	2	161993419	162092732	239	32	146175	3.4623	0.00026777	TANK	0.00745543	FIS1
ENSG00000115233	2	162164549	162268228	258	37	145923	3.4653	0.00026478	PSMD14	0.00741227	FIS1
ENSG00000136535	2	162272605	162282381	15	8	145503	2.7711	0.0027937	TBR1	0.0398113	FIS1
ENSG00000144290	2	162280843	162841792	1670	50	146008	2.3549	0.0092633	SLC4A10	0.0840323	FIS1
ENSG00000197635	2	162848751	162931052	262	31	145542	3.8753	5.3256e-05	DPP4	0.00238466	FIS1
ENSG00000115263	2	162999392	163008914	17	5	146033	-1.1367	0.87217	GCG	0.920228	FIS1
ENSG00000078098	2	163027194	163101661	170	21	146042	0.90378	0.18305	FAP	0.433767	FIS1
ENSG00000115267	2	163123589	163175213	147	11	146200	0.78669	0.21573	IFIH1	0.466625	FIS1
ENSG00000115271	2	163175350	163228105	83	20	145778	1.2158	0.11203	GCA	0.33822	FIS1
ENSG00000184611	2	163227917	163695240	1332	104	145726	2.3431	0.009563	KCNH7	0.0857629	FIS1
ENSG00000182263	2	164449906	164592522	353	64	145561	2.4551	0.0070417	FIGN	0.0705888	FIS1
ENSG00000115290	2	165349322	165478358	316	50	145191	1.4512	0.073366	GRB14	0.271296	FIS1
ENSG00000082438	2	165510134	165700189	756	46	145789	-1.3826	0.9166	COBLL1	0.946763	FIS1
ENSG00000169507	2	165752696	165812035	219	30	145819	-0.67416	0.74989	SLC38A11	0.849923	FIS1
ENSG00000153253	2	165944032	166060577	357	35	145919	-0.18253	0.57242	SCN3A	0.742225	FIS1
ENSG00000136531	2	166095912	166248818	532	47	145979	3.5516	0.00019148	SCN2A	0.00584524	FIS1
ENSG00000178662	2	166326157	166545917	602	57	145736	3.1722	0.0007564	CSRNP3	0.0158283	FIS1
ENSG00000115339	2	166604101	166651192	110	24	145330	-0.0099077	0.50395	GALNT3	0.697573	FIS1
ENSG00000123607	2	166713985	166810353	321	36	145599	0.63493	0.26274	TTC21B	0.514534	FIS1
ENSG00000144285	2	166845670	166984523	525	31	145964	1.604	0.05436	SCN1A	0.231453	FIS1
ENSG00000169432	2	167051695	167232503	693	66	145918	1.6216	0.052449	SCN9A	0.226947	FIS1
ENSG00000136546	2	167260083	167350757	308	33	146128	-0.21649	0.5857	SCN7A	0.750637	FIS1
ENSG00000163092	2	167744997	168116263	1552	58	146113	0.32554	0.37239	XIRP2	0.607307	FIS1
ENSG00000172318	2	168675182	168730551	133	37	145644	0.033538	0.48662	B3GALT1	0.686	FIS1
ENSG00000198648	2	168810530	169104651	1297	67	145591	-1.4675	0.92888	STK39	0.954334	FIS1
ENSG00000172292	2	169312372	169631644	1304	99	145837	2.1699	0.015007	CERS6	0.113112	FIS1
ENSG00000163072	2	169643049	169722024	276	36	145577	0.036896	0.48528	NOSTRIN	0.685384	FIS1
ENSG00000152253	2	169690642	169769881	267	33	145651	-0.19028	0.57546	SPC25	0.744329	FIS1
ENSG00000152254	2	169757750	169766505	32	14	146027	0.39214	0.34748	G6PC2	0.588772	FIS1
ENSG00000073734	2	169779448	169887832	456	48	145627	-1.0844	0.8609	ABCB11	0.91396	FIS1
ENSG00000073737	2	169921299	169952677	64	24	145431	0.21862	0.41347	DHRS9	0.636077	FIS1
ENSG00000081479	2	169983619	170219195	978	104	145764	0.7531	0.22569	LRP2	0.476602	FIS1
ENSG00000163093	2	170335688	170382432	148	30	146072	-1.082	0.86037	BBS5	0.913623	FIS1
ENSG00000251569	2	170335990	170382432	148	30	146072	-1.082	0.86037	RP11-724O16.1	0.913623	FIS1
ENSG00000239474	2	170366212	170382772	43	20	146026	-1.4342	0.92424	KLHL41	0.951429	FIS1
ENSG00000138399	2	170386259	170430385	156	32	146097	-0.33342	0.63059	FASTKD1	0.777377	FIS1
ENSG00000138398	2	170440850	170497916	235	23	146134	-0.94358	0.82731	PPIG	0.894788	FIS1
ENSG00000154479	2	170501935	170550943	221	16	146260	0.22295	0.41179	CCDC173	0.634836	FIS1
ENSG00000144362	2	170550975	170558218	13	5	145954	0.51447	0.30346	PHOSPHO2	0.551774	FIS1
ENSG00000213160	2	170550998	170633499	409	32	145765	-0.66305	0.74635	KLHL23	0.847374	FIS1
ENSG00000138385	2	170648443	170668574	80	22	145289	-1.1778	0.88056	SSB	0.924887	FIS1
ENSG00000138382	2	170666591	170681441	57	14	146025	-1.3498	0.91146	METTL5	0.943051	FIS1
ENSG00000144357	2	170683968	170940641	1092	34	146121	-1.4856	0.9313	UBR3	0.956041	FIS1
ENSG00000071909	2	171034655	171511681	2171	203	145525	0.20629	0.41828	MYO3B	0.639416	FIS1
ENSG00000222033	2	171568961	171571077	4	2	142925	1.4246	0.077138	LINC01124	0.278753	FIS1
ENSG00000204335	2	171571861	171574588	8	3	144841	2.5134	0.0059794	SP5	0.0641071	FIS1
ENSG00000204334	2	171640296	171655481	54	10	145765	1.9305	0.026774	ERICH2	0.157461	FIS1
ENSG00000128683	2	171669723	171717661	177	30	145674	2.2398	0.012551	GAD1	0.101685	FIS1
ENSG00000115806	2	171784974	171823639	121	21	145529	1.7499	0.040065	GORASP2	0.195372	FIS1
ENSG00000198586	2	171847333	172087824	770	35	145821	1.3103	0.095039	TLK1	0.31216	FIS1
ENSG00000123600	2	172173919	172291312	296	34	145850	-0.70925	0.76092	METTL8	0.856227	FIS1
ENSG00000115827	2	172290727	172341562	179	16	145841	0.19463	0.42284	DCAF17	0.642142	FIS1
ENSG00000071967	2	172378757	172414643	154	30	145781	0.97956	0.16365	CYBRD1	0.409576	FIS1
ENSG00000077380	2	172543919	172604930	154	29	146235	0.875	0.19079	DYNC1I2	0.441346	FIS1
ENSG00000268821	2	172560844	172567314	14	7	146244	0.75406	0.22541	AC068039.1	0.47616	FIS1
ENSG00000115840	2	172640880	172864766	706	52	146175	1.5078	0.065805	SLC25A12	0.255971	FIS1
ENSG00000128708	2	172778958	172848599	219	42	146170	1.3597	0.086967	HAT1	0.298678	FIS1
ENSG00000172878	2	172864490	172947158	290	40	145948	0.011971	0.49522	METAP1D	0.691573	FIS1
ENSG00000144355	2	172949468	172954405	10	6	146066	-0.30862	0.6212	DLX1	0.772758	FIS1
ENSG00000115844	2	172964167	172967628	7	5	144805	-0.95084	0.82916	DLX2	0.895751	FIS1
ENSG00000091409	2	173292082	173371181	411	42	145818	0.64969	0.25795	ITGA6	0.510429	FIS1
ENSG00000152256	2	173420101	173489823	269	19	146102	0.41188	0.34022	PDK1	0.58334	FIS1
ENSG00000091428	2	173600002	173917621	1140	97	145822	1.4485	0.073738	RAPGEF4	0.272097	FIS1
ENSG00000091436	2	173940163	174132738	814	53	145975	3.1763	0.00074582	MLTK	0.0156491	FIS1
ENSG00000144354	2	174219548	174233725	60	15	145736	1.5344	0.062463	CDCA7	0.250011	FIS1
ENSG00000172845	2	174771187	174830430	257	30	145929	1.7062	0.043982	SP3	0.206085	FIS1
ENSG00000138430	2	174937175	175113426	655	33	145857	-0.41165	0.6597	OLA1	0.795409	FIS1
ENSG00000217236	2	175199674	175203220	15	5	146075	1.1456	0.12598	SP9	0.359378	FIS1
ENSG00000268241	2	175200601	175202151	2	1	146526	1.3756	0.084471	AC018470.1	0.293686	FIS1
ENSG00000138433	2	175212750	175260443	119	22	144989	0.80271	0.21107	CIR1	0.461973	FIS1
ENSG00000144306	2	175260458	175294303	120	11	145865	1.315	0.094261	SCRN3	0.311119	FIS1
ENSG00000163328	2	175296966	175351822	132	22	145441	1.7883	0.036864	GPR155	0.187018	FIS1
ENSG00000115935	2	175424300	175547644	285	48	145559	1.525	0.063628	WIPF1	0.251931	FIS1
ENSG00000138435	2	175612320	175629200	67	14	145836	0.70314	0.24098	CHRNA1	0.493899	FIS1
ENSG00000128656	2	175664091	175870097	464	45	145831	1.7205	0.042667	CHN1	0.202175	FIS1
ENSG00000115966	2	175936978	176033110	263	22	146274	2.0439	0.020484	ATF2	0.134772	FIS1
ENSG00000154518	2	176040986	176049335	38	8	146299	2.4823	0.0065261	ATP5G3	0.0674233	FIS1
ENSG00000144320	2	176788620	176867567	234	39	146053	1.4908	0.06801	KIAA1715	0.260145	FIS1
ENSG00000174279	2	176942200	176948641	17	9	145379	0.24072	0.40489	EVX2	0.630936	FIS1
ENSG00000128714	2	176957619	176960666	6	3	144191	1.9888	0.023364	HOXD13	0.14494	FIS1
ENSG00000170178	2	176964458	176966408	7	4	146248	-0.73916	0.77009	HOXD12	0.86145	FIS1
ENSG00000128713	2	176968944	176974722	15	6	145212	-0.88658	0.81235	HOXD11	0.886575	FIS1
ENSG00000128710	2	176973518	176984670	40	16	145535	0.34786	0.36397	HOXD10	0.60003	FIS1
ENSG00000128709	2	176987088	176989853	10	5	145728	-1.2735	0.89857	HOXD9	0.935245	FIS1
ENSG00000175879	2	176994422	176997423	7	4	145978	-0.16843	0.56688	HOXD8	0.738107	FIS1
ENSG00000128652	2	177001340	177037830	101	21	145287	0.34501	0.36504	HOXD3	0.600608	FIS1
ENSG00000170166	2	177015950	177017954	6	3	145796	0.48029	0.31551	HOXD4	0.562547	FIS1
ENSG00000128645	2	177053307	177055688	6	3	146310	-0.042329	0.51688	HOXD1	0.706598	FIS1
ENSG00000128654	2	177134123	177202753	174	29	145913	0.11748	0.45324	MTX2	0.662785	FIS1
ENSG00000170144	2	178077291	178088686	21	8	146092	1.5174	0.064577	HNRNPA3	0.253848	FIS1
ENSG00000116044	2	178092323	178257425	582	44	146020	1.4609	0.072017	NFE2L2	0.268727	FIS1
ENSG00000018510	2	178257372	178408564	495	30	146263	-0.97844	0.83607	AGPS	0.900187	FIS1
ENSG00000196659	2	178413726	178417742	13	4	146448	-1.078	0.85949	TTC30B	0.913438	FIS1
ENSG00000197557	2	178477720	178483694	40	8	146483	1.1032	0.13497	TTC30A	0.372049	FIS1
ENSG00000128655	2	178487980	178973066	2142	66	146090	0.89412	0.18563	PDE11A	0.436603	FIS1
ENSG00000155636	2	178977151	179003738	70	20	145844	0.9314	0.17582	RBM45	0.424846	FIS1
ENSG00000079156	2	179059208	179264160	744	62	145560	1.2094	0.11326	OSBPL6	0.34079	FIS1
ENSG00000180228	2	179296141	179316239	40	17	146066	0.57303	0.28331	PRKRA	0.533529	FIS1
ENSG00000204311	2	179316163	179326117	25	13	145848	1.1382	0.12752	DFNB59	0.361479	FIS1
ENSG00000079150	2	179328391	179343327	28	11	146078	0.47891	0.316	FKBP7	0.562625	FIS1
ENSG00000116095	2	179345195	179381189	84	21	145798	0.34866	0.36367	PLEKHA3	0.599852	FIS1
ENSG00000155657	2	179390716	179695529	778	50	146304	-0.45571	0.6757	TTN	0.805418	FIS1
ENSG00000163492	2	179694484	179914813	855	76	145982	0.53666	0.29575	CCDC141	0.544143	FIS1
ENSG00000187231	2	179966419	180129517	533	37	146116	1.1177	0.13184	SESTD1	0.367416	FIS1
ENSG00000144331	2	180306709	180726232	1894	133	145483	1.5578	0.059639	ZNF385B	0.243464	FIS1
ENSG00000163510	2	180809603	180871840	213	26	146129	1.4653	0.071417	CWC22	0.267436	FIS1
ENSG00000170035	2	181831975	181941312	468	23	144995	-0.23161	0.59158	UBE2E3	0.7537	FIS1
ENSG00000115232	2	182321929	182400914	292	37	145518	-0.10718	0.54268	ITGA4	0.72342	FIS1
ENSG00000188452	2	182401403	182545392	506	43	145835	1.5932	0.055557	CERKL	0.234219	FIS1
ENSG00000162992	2	182537815	182545603	14	7	145969	1.18	0.119	NEUROD1	0.349926	FIS1
ENSG00000138434	2	182756560	182795465	88	17	146043	-0.71791	0.76359	SSFA2	0.858147	FIS1
ENSG00000150722	2	182818968	182996125	588	68	145632	-0.98247	0.83706	PPP1R1C	0.900481	FIS1
ENSG00000115252	2	183004763	183387919	1533	72	145833	1.7819	0.037381	PDE1A	0.18826	FIS1
ENSG00000077232	2	183580999	183659191	237	29	145873	-0.77891	0.78198	DNAJC10	0.868204	FIS1
ENSG00000162998	2	183698002	183731890	126	23	145889	1.1675	0.1215	FRZB	0.353482	FIS1
ENSG00000061676	2	183773843	183903586	400	34	146053	1.2697	0.10209	NCKAP1	0.322946	FIS1
ENSG00000162999	2	183943287	183964733	71	18	145776	0.094211	0.46247	DUSP19	0.669202	FIS1
ENSG00000163002	2	183982241	184026408	303	25	145944	-0.71473	0.76261	NUP35	0.857397	FIS1
ENSG00000170396	2	185463093	185804219	1028	42	145990	2.4035	0.0081205	ZNF804A	0.0769252	FIS1
ENSG00000188738	2	186603355	186698017	295	19	146187	0.5852	0.27921	FSIP2	0.52935	FIS1
ENSG00000065548	2	187350883	187374090	64	14	146047	0.56308	0.28669	ZC3H15	0.536313	FIS1
ENSG00000213953	2	187361840	187365393	13	4	146378	0.76544	0.22201	AC018867.1	0.473274	FIS1
ENSG00000138448	2	187454792	187545628	192	37	146002	0.96902	0.16627	ITGAV	0.413128	FIS1
ENSG00000144369	2	187558698	187630685	153	28	145860	1.275	0.10116	FAM171B	0.321696	FIS1
ENSG00000163012	2	187692562	187713935	95	5	146196	1.8551	0.031789	ZSWIM2	0.173029	FIS1
ENSG00000064989	2	188207856	188313187	311	29	145902	-0.92302	0.822	CALCRL	0.892314	FIS1
ENSG00000003436	2	188328957	188430487	312	44	145914	0.56181	0.28712	TFPI	0.536692	FIS1
ENSG00000144366	2	189156396	189460653	893	43	145957	2.1477	0.015867	GULP1	0.115841	FIS1
ENSG00000174325	2	189598882	189654831	214	19	146092	1.2724	0.10161	DIRC1	0.322368	FIS1
ENSG00000168542	2	189839046	189877472	121	24	145563	-0.55589	0.71086	COL3A1	0.826051	FIS1
ENSG00000204262	2	189896622	190044605	506	24	145963	1.8461	0.032436	COL5A2	0.175167	FIS1
ENSG00000115368	2	190306159	190340291	204	10	146226	0.8081	0.20952	WDR75	0.460579	FIS1
ENSG00000138449	2	190425305	190448484	83	21	145359	1.1867	0.11767	SLC40A1	0.348237	FIS1
ENSG00000138381	2	190526111	190535557	28	9	146177	-1.1648	0.87796	ASNSD1	0.92351	FIS1
ENSG00000151687	2	190539016	190625919	196	31	146020	-0.33175	0.62996	ANKAR	0.777005	FIS1
ENSG00000128694	2	190611386	190627953	28	9	146117	0.05116	0.4796	OSGEPL1	0.681147	FIS1
ENSG00000128699	2	190635049	190649097	44	10	146227	0.36977	0.35578	ORMDL1	0.593886	FIS1
ENSG00000231145	2	190642909	190643157	2	1	146490	0.030472	0.48785	AC013468.1	0.686711	FIS1
ENSG00000064933	2	190649107	190742355	241	33	145930	-1.0315	0.84884	PMS1	0.907175	FIS1
ENSG00000187699	2	190744335	191068210	1061	95	145721	1.0179	0.15437	C2orf88	0.397027	FIS1
ENSG00000138379	2	190920423	190927455	24	7	146114	-1.0364	0.84998	MSTN	0.907764	FIS1
ENSG00000198130	2	191054461	191208919	562	21	145934	1.7732	0.038102	HIBCH	0.190118	FIS1
ENSG00000151689	2	191208196	191236391	116	12	146015	0.86248	0.19421	INPP1	0.445185	FIS1
ENSG00000151690	2	191273081	191373931	313	28	145869	1.335	0.090935	MFSD6	0.305666	FIS1
ENSG00000189362	2	191369068	191399448	91	18	146044	1.4547	0.07287	TMEM194B	0.270133	FIS1
ENSG00000138386	2	191511472	191557492	133	24	146188	0.1491	0.44074	NAB1	0.654992	FIS1
ENSG00000115419	2	191745553	191830278	194	39	145745	0.17775	0.42946	GLS	0.646856	FIS1
ENSG00000115415	2	191829084	191885686	193	41	145366	1.4819	0.069179	STAT1	0.262491	FIS1
ENSG00000138378	2	191894302	192016322	337	48	145405	-0.45608	0.67584	STAT4	0.805418	FIS1
ENSG00000128641	2	192109911	192290115	515	25	145672	-0.31326	0.62296	MYO1B	0.773445	FIS1
ENSG00000173559	2	192542794	192561385	33	18	145626	2.4817	0.0065372	NABP1	0.0674274	FIS1
ENSG00000168497	2	192699028	192711981	31	12	145547	0.99157	0.1607	SDPR	0.405419	FIS1
ENSG00000144339	2	192813769	193060435	692	90	145214	2.6977	0.0034911	TMEFF2	0.0459386	FIS1
ENSG00000196950	2	196440701	196602426	445	53	145704	-0.29226	0.61496	SLC39A10	0.769553	FIS1
ENSG00000118997	2	196602427	196933536	928	43	146055	0.064872	0.47414	DNAH7	0.677609	FIS1
ENSG00000081320	2	196998290	197041227	165	16	146004	-0.62021	0.73244	STK17B	0.839331	FIS1
ENSG00000138411	2	197059094	197458416	1498	90	145756	-0.76448	0.77771	HECW2	0.865612	FIS1
ENSG00000144395	2	197504278	197628214	303	24	146062	-1.496	0.93267	CCDC150	0.956719	FIS1
ENSG00000119041	2	197627756	197664449	60	27	145898	-0.21309	0.58437	GTF3C3	0.749797	FIS1
ENSG00000187944	2	197669726	197675000	11	6	146031	1.5048	0.066184	C2orf66	0.256589	FIS1
ENSG00000197121	2	197697728	197792520	223	22	146123	-0.53502	0.70368	PGAP1	0.822055	FIS1
ENSG00000065413	2	197831741	198175897	1241	94	145765	0.54967	0.29127	ANKRD44	0.540849	FIS1
ENSG00000115524	2	198254508	198299815	98	28	146144	2.9938	0.0013776	SF3B1	0.0240058	FIS1
ENSG00000115520	2	198318147	198340032	30	12	145870	2.2422	0.012476	COQ10B	0.101404	FIS1
ENSG00000144381	2	198351305	198381461	51	13	145771	2.9271	0.0017106	HSPD1	0.0282795	FIS1
ENSG00000115541	2	198364718	198368181	3	2	146005	2.5018	0.0061788	HSPE1	0.0653355	FIS1
ENSG00000270757	2	198365137	198415450	99	25	145721	3.6532	0.00012949	HSPE1-MOB4	0.00440873	FIS1
ENSG00000115540	2	198380295	198418423	88	26	145741	3.7776	7.9176e-05	MOB4	0.00319682	FIS1
ENSG00000162944	2	198432948	198540769	246	34	145968	4.2605	1.0201e-05	RFTN2	0.00070607	FIS1
ENSG00000222017	2	198557830	198639547	147	23	146036	4.3542	6.6773e-06	AC011997.1	0.00050672	FIS1
ENSG00000247626	2	198570087	198573113	1	1	145941	0.93484	0.17494	MARS2	0.42393	FIS1
ENSG00000152430	2	198591603	198651486	109	23	146046	4.1706	1.5189e-05	BOLL	0.00096963	FIS1
ENSG00000115896	2	198669426	199437305	2124	123	145680	5.6627	7.4488e-09	PLCL1	2.03989e-06	FIS1
ENSG00000119042	2	200134223	200335989	382	42	145881	-0.45589	0.67576	SATB2	0.805418	FIS1
ENSG00000226124	2	200625267	200715896	240	55	145775	1.3661	0.085953	FTCDNL1	0.296639	FIS1
ENSG00000178074	2	200775979	200820658	120	24	146076	3.7403	9.191e-05	C2orf69	0.00350414	FIS1
ENSG00000162971	2	200794698	200820459	65	19	146025	3.7075	0.00010467	TYW5	0.00382818	FIS1
ENSG00000162972	2	200820040	200873263	134	28	146030	3.0185	0.0012703	C2orf47	0.0226235	FIS1
ENSG00000196141	2	201170604	201346986	538	56	145707	2.5224	0.0058282	SPATS2L	0.0632566	FIS1
ENSG00000155729	2	201353675	201384507	89	27	145210	1.4419	0.074662	KCTD18	0.273944	FIS1
ENSG00000163535	2	201374731	201448505	193	30	145858	0.86274	0.19414	SGOL2	0.445185	FIS1
ENSG00000138356	2	201450591	201541787	345	43	145502	0.80204	0.21126	AOX1	0.46214	FIS1
ENSG00000082153	2	201675317	201688569	28	10	146210	0.059929	0.47611	BZW1	0.679135	FIS1
ENSG00000013441	2	201717732	201729422	36	14	145904	-0.14332	0.55698	CLK1	0.732522	FIS1
ENSG00000240344	2	201735630	201754026	46	17	146051	0.17323	0.43124	PPIL3	0.648009	FIS1
ENSG00000196290	2	201754050	201768655	26	10	146333	-0.65564	0.74397	NIF3L1	0.845801	FIS1
ENSG00000115942	2	201773696	201828403	107	24	146213	-0.3766	0.64676	ORC2	0.787092	FIS1
ENSG00000155744	2	201838441	201936394	235	32	146170	-0.99375	0.83983	FAM126B	0.901759	FIS1
ENSG00000119013	2	201936156	201950473	42	8	146278	-1.311	0.90506	NDUFB3	0.93898	FIS1
ENSG00000003402	2	201980827	202041410	173	25	146142	-0.018937	0.50755	CFLAR	0.699921	FIS1
ENSG00000003400	2	202047604	202094129	106	19	146080	-0.89887	0.81564	CASP10	0.888114	FIS1
ENSG00000064012	2	202098166	202152434	209	40	145965	0.060355	0.47594	CASP8	0.679095	FIS1
ENSG00000155749	2	202152994	202222121	229	36	145943	0.062753	0.47498	ALS2CR12	0.678155	FIS1
ENSG00000115993	2	202241930	202316302	190	25	146074	-0.39515	0.65363	TRAK2	0.791373	FIS1
ENSG00000082146	2	202252581	202345569	221	29	146084	-0.45624	0.67589	STRADB	0.805418	FIS1
ENSG00000155754	2	202352148	202483901	455	32	146108	-0.073523	0.52931	ALS2CR11	0.714417	FIS1
ENSG00000155755	2	202484907	202508293	53	23	145388	1.0855	0.13885	TMEM237	0.376403	FIS1
ENSG00000082126	2	202509593	202563417	183	54	145331	2.7205	0.003259	MPP4	0.0438306	FIS1
ENSG00000003393	2	202565277	202645912	317	27	145926	1.5336	0.062562	ALS2	0.250205	FIS1
ENSG00000138395	2	202655184	202760273	347	64	145652	0.58868	0.27804	CDK15	0.528556	FIS1
ENSG00000155760	2	202899310	202903160	8	4	146076	-1.4664	0.92873	FZD7	0.954273	FIS1
ENSG00000182329	2	202937978	203062585	418	46	145518	0.93915	0.17383	AC079354.1	0.422734	FIS1
ENSG00000116030	2	203070903	203103331	79	17	146206	1.5131	0.065124	SUMO1	0.254928	FIS1
ENSG00000055044	2	203130439	203168389	102	16	146005	1.7745	0.037992	NOP58	0.189904	FIS1
ENSG00000204217	2	203241659	203432474	480	39	146065	3.6091	0.00015361	BMPR2	0.00504803	FIS1
ENSG00000138439	2	203499901	203634480	289	46	145712	1.3381	0.090432	FAM117B	0.305	FIS1
ENSG00000163596	2	203640690	203736708	272	25	145862	0.17605	0.43013	ICA1L	0.647375	FIS1
ENSG00000138442	2	203739505	203879521	377	23	146212	0.18141	0.42802	WDR12	0.646362	FIS1
ENSG00000138380	2	203776937	203851786	186	19	146289	0.20245	0.41978	CARF	0.640259	FIS1
ENSG00000144426	2	203879602	204091101	466	52	146080	1.4061	0.079854	NBEAL1	0.284487	FIS1
ENSG00000119004	2	204103663	204163009	162	25	146236	1.867	0.030954	CYP20A1	0.170383	FIS1
ENSG00000138443	2	204192942	204312446	272	41	146051	1.8428	0.032677	ABI2	0.175766	FIS1
ENSG00000173166	2	204259068	204400133	307	40	145941	1.8788	0.030139	RAPH1	0.168046	FIS1
ENSG00000178562	2	204571198	204603635	103	19	145778	0.1212	0.45177	CD28	0.661909	FIS1
ENSG00000163599	2	204732509	204738683	10	6	145910	2.8567	0.0021402	CTLA4	0.0331757	FIS1
ENSG00000163600	2	204801471	204826300	80	22	145684	0.30023	0.382	ICOS	0.61365	FIS1
ENSG00000116117	2	205410516	206484886	3708	214	145816	1.4385	0.075148	PARD3B	0.27482	FIS1
ENSG00000118257	2	206546714	206662857	397	83	145648	0.048258	0.48076	NRP2	0.681947	FIS1
ENSG00000114933	2	206858445	206951027	278	29	146133	1.4061	0.079845	INO80D	0.284487	FIS1
ENSG00000023228	2	206979541	207024327	161	20	146081	-0.20076	0.57956	NDUFS1	0.747282	FIS1
ENSG00000114942	2	207024309	207027652	5	3	146267	-1.1943	0.88383	EEF1B2	0.926849	FIS1
ENSG00000183671	2	207040040	207082771	166	33	145769	-0.88749	0.81259	GPR1	0.886701	FIS1
ENSG00000204186	2	207139387	207179148	120	23	146018	-1.0104	0.84386	ZDBF2	0.903996	FIS1
ENSG00000114948	2	207308263	207485851	557	60	145941	0.72007	0.23574	ADAM23	0.488029	FIS1
ENSG00000232125	2	207516345	207583120	362	45	146002	0.17944	0.42879	DYTN	0.646435	FIS1
ENSG00000138400	2	207602487	207630271	136	14	146206	0.91135	0.18105	MDH1B	0.431469	FIS1
ENSG00000118246	2	207630081	207657233	91	22	146231	0.89731	0.18478	FASTKD2	0.435548	FIS1
ENSG00000144410	2	207804278	207834198	106	21	145270	0.15413	0.43875	CPO	0.65354	FIS1
ENSG00000118263	2	207938861	208031991	391	65	145356	0.96728	0.1667	KLF7	0.413648	FIS1
ENSG00000118260	2	208394461	208468155	185	35	146064	-0.07566	0.53016	CREB1	0.714692	FIS1
ENSG00000144401	2	208445355	208490652	107	20	146103	0.33487	0.36886	METTL21A	0.604298	FIS1
ENSG00000163249	2	208576264	208626563	168	16	146105	-0.7914	0.78565	CCNYL1	0.869285	FIS1
ENSG00000163251	2	208627310	208634287	20	11	145743	-0.78369	0.78339	FZD5	0.86887	FIS1
ENSG00000178385	2	208693027	208890284	488	65	145534	2.3539	0.009288	PLEKHM3	0.0841756	FIS1
ENSG00000118231	2	208986331	208989225	13	5	145700	0.10055	0.45995	CRYGD	0.667352	FIS1
ENSG00000163254	2	208992861	208994554	6	4	145989	0.52673	0.29919	CRYGC	0.547979	FIS1
ENSG00000182187	2	209007297	209010892	21	5	145321	-0.8736	0.80883	CRYGB	0.884471	FIS1
ENSG00000168582	2	209025464	209028300	15	5	146165	-1.9861	0.97649	CRYGA	0.983884	FIS1
ENSG00000188674	2	209030067	209054797	108	20	145857	-0.98995	0.8389	C2orf80	0.901395	FIS1
ENSG00000138413	2	209100951	209130798	86	22	145873	0.36268	0.35842	IDH1	0.596029	FIS1
ENSG00000115020	2	209130991	209223475	314	16	146214	0.3919	0.34757	PIKFYVE	0.588871	FIS1
ENSG00000144407	2	209224438	209719227	1636	100	145950	2.0164	0.021881	PTH2R	0.139542	FIS1
ENSG00000078018	2	210288782	210598842	1004	59	146019	3.0418	0.001176	MAP2	0.0212973	FIS1
ENSG00000144406	2	210636717	210864024	616	51	145914	1.6941	0.045125	UNC80	0.209549	FIS1
ENSG00000197713	2	210867289	210886300	40	18	146075	1.7484	0.040198	RPE	0.195716	FIS1
ENSG00000144445	2	210886147	211036107	259	60	145856	1.8456	0.032478	KANSL1L	0.175191	FIS1
ENSG00000115361	2	211052663	211090215	54	16	145945	1.3272	0.092225	ACADL	0.307707	FIS1
ENSG00000168530	2	211154874	211179914	72	14	145279	0.19262	0.42363	MYL1	0.642913	FIS1
ENSG00000115365	2	211295973	211342376	160	21	145756	1.2641	0.1031	LANCL1	0.324349	FIS1
ENSG00000021826	2	211342406	211543831	638	60	145835	1.8008	0.035867	CPS1	0.184489	FIS1
ENSG00000178568	2	212240446	213403565	5469	250	145578	3.8629	5.6016e-05	ERBB4	0.00248469	FIS1
ENSG00000030419	2	213864429	214017151	576	42	145885	2.5247	0.0057902	IKZF2	0.0631078	FIS1
ENSG00000144451	2	214149113	215275225	4214	119	145785	2.2026	0.013812	SPAG16	0.107399	FIS1
ENSG00000174453	2	215275789	215443683	597	46	145809	4.035	2.7305e-05	VWC2L	0.00149987	FIS1
ENSG00000138376	2	215590370	215674428	512	38	145808	2.0533	0.020022	BARD1	0.133029	FIS1
ENSG00000144452	2	215796266	216003151	639	94	145803	1.7461	0.040398	ABCA12	0.196301	FIS1
ENSG00000138363	2	216176540	216214487	168	24	146029	0.3966	0.34583	ATIC	0.587945	FIS1
ENSG00000115414	2	216225163	216300895	289	31	145708	0.1158	0.45391	FN1	0.663186	FIS1
ENSG00000118242	2	216809213	216898819	392	79	145661	1.922	0.027304	MREG	0.15924	FIS1
ENSG00000115425	2	216861052	216947678	328	42	145717	-0.060364	0.52407	PECR	0.711076	FIS1
ENSG00000163449	2	216946589	216967506	73	17	146161	1.0941	0.13695	TMEM169	0.373961	FIS1
ENSG00000079246	2	216972187	217071026	347	40	145929	2.217	0.013312	XRCC5	0.105204	FIS1
ENSG00000144583	2	217122588	217236750	392	47	145497	1.2709	0.10189	2025-03-04	0.322768	FIS1
ENSG00000138375	2	217277137	217347776	282	28	145996	2.6599	0.003908	SMARCAL1	0.049329	FIS1
ENSG00000197756	2	217362912	217443903	305	46	145808	2.4168	0.0078289	RPL37A	0.0751702	FIS1
ENSG00000115457	2	217497551	217529159	85	33	145150	0.053383	0.47871	IGFBP2	0.680688	FIS1
ENSG00000115461	2	217536828	217560248	73	14	145748	-0.44725	0.67265	IGFBP5	0.803438	FIS1
ENSG00000118245	2	217724181	217724787	1	1	146461	0.56552	0.28586	TNP1	0.53529	FIS1
ENSG00000223874	2	217735495	217736362	2	1	146318	-0.35578	0.639	AC007557.1	0.78256	FIS1
ENSG00000231672	2	218148742	218621316	1745	100	145687	0.95315	0.17026	DIRC3	0.418327	FIS1
ENSG00000079308	2	218664512	218867718	752	130	145364	0.30453	0.38036	TNS1	0.612361	FIS1
ENSG00000188282	2	218899683	218955304	170	27	145591	0.32682	0.3719	RUFY4	0.607068	FIS1
ENSG00000180871	2	218990012	219001976	32	12	146222	-0.65486	0.74372	CXCR2	0.845755	FIS1
ENSG00000163464	2	219027568	219031718	7	3	146478	-0.48906	0.6876	CXCR1	0.812892	FIS1
ENSG00000163466	2	219081817	219119079	124	24	145987	-0.17284	0.56861	ARPC2	0.739416	FIS1
ENSG00000179921	2	219124219	219128582	13	4	146056	0.053405	0.4787	GPBAR1	0.680688	FIS1
ENSG00000127837	2	219128850	219134980	16	7	145793	0.18433	0.42688	AAMP	0.645724	FIS1
ENSG00000127838	2	219135115	219211516	256	21	145839	1.0802	0.14002	PNKD	0.37792	FIS1
ENSG00000135926	2	219138915	219157309	73	8	146066	0.24905	0.40166	TMBIM1	0.628344	FIS1
ENSG00000158428	2	219221579	219232822	40	13	145381	1.3367	0.090654	C2orf62	0.305293	FIS1
ENSG00000018280	2	219246752	219261617	36	15	145359	1.8174	0.034578	SLC11A1	0.180643	FIS1
ENSG00000144579	2	219262979	219270664	30	12	143911	-1.0795	0.85982	CTDSP1	0.913569	FIS1
ENSG00000127831	2	219283815	219318018	76	18	145348	0.43835	0.33056	VIL1	0.574666	FIS1
ENSG00000135913	2	219314974	219433084	308	20	145874	0.18327	0.42729	USP37	0.645941	FIS1
ENSG00000144580	2	219433303	219461803	72	11	146215	-0.020407	0.50814	RQCD1	0.7003	FIS1
ENSG00000115556	2	219472488	219501907	79	17	146024	0.064618	0.47424	PLCD4	0.677627	FIS1
ENSG00000115568	2	219502639	219524378	59	13	146116	0.038563	0.48462	ZNF142	0.68492	FIS1
ENSG00000074582	2	219523487	219528166	11	4	146263	0.23629	0.4066	BCS1L	0.631653	FIS1
ENSG00000163481	2	219528587	219537134	28	6	146204	0.135	0.44631	RNF25	0.658402	FIS1
ENSG00000163482	2	219536749	219567439	68	19	146126	-0.027779	0.51108	STK36	0.702712	FIS1
ENSG00000135912	2	219575568	219620139	129	13	146139	0.65869	0.25505	TTLL4	0.507361	FIS1
ENSG00000135929	2	219646472	219680016	89	8	145384	1.2938	0.097873	CYP27A1	0.316195	FIS1
ENSG00000115592	2	219687106	219696809	16	9	145952	0.66838	0.25195	PRKAG3	0.504755	FIS1
ENSG00000115596	2	219724544	219738955	20	6	145291	2.0982	0.017942	WNT6	0.124828	FIS1
ENSG00000135925	2	219745085	219764303	35	14	145311	1.8466	0.032404	WNT10A	0.175145	FIS1
ENSG00000171450	2	219824377	219826876	7	2	145843	1.7221	0.042525	CDK5R2	0.201909	FIS1
ENSG00000163497	2	219845809	219850379	6	2	145431	0.90592	0.18249	FEV	0.432827	FIS1
ENSG00000181378	2	219867568	219906249	84	23	145871	-0.15355	0.56102	CCDC108	0.734551	FIS1
ENSG00000163501	2	219919142	219925189	15	4	146141	0.63867	0.26152	IHH	0.513334	FIS1
ENSG00000187736	2	219940039	220025587	214	23	145829	1.0222	0.15333	NHEJ1	0.395863	FIS1
ENSG00000213901	2	219940051	220035549	232	24	145825	1.0791	0.14028	SLC23A3	0.378352	FIS1
ENSG00000115649	2	220036619	220042828	29	7	146034	1.9329	0.026623	CNPPD1	0.156964	FIS1
ENSG00000144567	2	220040947	220050201	52	12	146079	2.2456	0.012366	FAM134A	0.101067	FIS1
ENSG00000158552	2	220059959	220074373	30	17	145418	0.87665	0.19034	ZFAND2B	0.441292	FIS1
ENSG00000115657	2	220074490	220083712	18	10	146208	0.85584	0.19604	ABCB6	0.446724	FIS1
ENSG00000198925	2	220074494	220094439	51	14	146043	1.8103	0.035128	ATG9A	0.182257	FIS1
ENSG00000163516	2	220094479	220101391	26	9	146145	1.391	0.082113	ANKZF1	0.289048	FIS1
ENSG00000163521	2	220101328	220110200	26	13	146140	1.7661	0.038685	GLB1L	0.191319	FIS1
ENSG00000115661	2	220110177	220115059	16	9	146307	0.62689	0.26537	STK16	0.517058	FIS1
ENSG00000127824	2	220114433	220142892	89	15	145982	1.1889	0.11723	TUBA4A	0.347533	FIS1
ENSG00000135924	2	220143989	220151622	22	6	145743	0.20723	0.41791	DNAJB2	0.639212	FIS1
ENSG00000054356	2	220154345	220174370	67	17	145932	1.0803	0.14	PTPRN	0.37792	FIS1
ENSG00000182698	2	220192131	220197899	28	5	146236	0.27334	0.3923	RESP18	0.621314	FIS1
ENSG00000123992	2	220238268	220264744	80	12	146138	0.13575	0.44601	DNPEP	0.658062	FIS1
ENSG00000175084	2	220283099	220291461	24	7	144702	-1.2797	0.89967	DES	0.935988	FIS1
ENSG00000072195	2	220299568	220363009	182	38	145684	4.3632	6.4089e-06	SPEG	0.00049229	FIS1
ENSG00000144591	2	220363589	220371710	19	10	145872	4.2287	1.1752e-05	GMPPA	0.00079027	FIS1
ENSG00000072182	2	220378892	220403494	81	22	145255	2.857	0.0021385	ASIC4	0.0331757	FIS1
ENSG00000123989	2	220403669	220408509	18	6	146022	1.7365	0.041233	CHPF	0.198608	FIS1
ENSG00000188760	2	220408385	220415317	23	9	145958	1.8288	0.033717	TMEM198	0.178464	FIS1
ENSG00000124006	2	220415451	220436581	91	20	146000	2.0198	0.021703	OBSL1	0.138782	FIS1
ENSG00000123999	2	220433884	220440435	21	9	145648	1.6421	0.050281	INHA	0.221726	FIS1
ENSG00000144589	2	220462582	220481173	35	19	145399	-0.12019	0.54784	STK11IP	0.726761	FIS1
ENSG00000114923	2	220492049	220506702	34	13	145655	1.8403	0.032861	SLC4A3	0.176254	FIS1
ENSG00000116106	2	222282747	222438922	597	59	145391	2.1583	0.015452	EPHA4	0.114427	FIS1
ENSG00000135903	2	223064607	223163715	404	60	145121	0.38594	0.34977	PAX3	0.590112	FIS1
ENSG00000163081	2	223162866	223169936	15	9	145294	-1.7168	0.95699	CCDC140	0.971384	FIS1
ENSG00000163082	2	223289236	223425667	491	80	145779	0.069218	0.47241	SGPP2	0.676619	FIS1
ENSG00000116120	2	223435255	223521056	260	32	146130	2.1787	0.014677	FARSB	0.111726	FIS1
ENSG00000124003	2	223536505	223574649	162	35	145539	1.0193	0.15404	MOGAT1	0.396656	FIS1
ENSG00000123983	2	223725652	223809357	376	30	145881	0.47905	0.31595	ACSL3	0.562625	FIS1
ENSG00000152049	2	223916532	224063117	889	45	146057	0.78961	0.21488	KCNE4	0.465919	FIS1
ENSG00000171951	2	224461658	224467221	10	4	146038	0.61652	0.26878	SCG2	0.520322	FIS1
ENSG00000152056	2	224616403	224702744	410	39	145620	-0.14311	0.5569	AP1S3	0.732506	FIS1
ENSG00000085449	2	224720433	224810104	289	18	145716	-0.58804	0.72175	WDFY1	0.832663	FIS1
ENSG00000135900	2	224822121	224832431	26	6	144877	0.63167	0.2638	MRPL44	0.515507	FIS1
ENSG00000135919	2	224839829	224904036	337	40	145828	-0.78479	0.78371	SERPINE2	0.869021	FIS1
ENSG00000124019	2	225243415	225266802	82	20	145552	1.8179	0.034542	FAM124B	0.180602	FIS1
ENSG00000036257	2	225334867	225450110	355	26	145991	4.0046	3.1066e-05	CUL3	0.00166768	FIS1
ENSG00000135905	2	225629807	225907162	971	81	145987	1.2241	0.11046	DOCK10	0.33598	FIS1
ENSG00000144460	2	226265364	226518734	650	63	146006	3.4076	0.00032773	NYAP2	0.00862505	FIS1
ENSG00000169047	2	227596033	227664475	200	24	145915	0.11886	0.45269	IRS1	0.662538	FIS1
ENSG00000144468	2	227700297	227863931	452	29	145842	1.2083	0.11346	RHBDD1	0.34115	FIS1
ENSG00000081052	2	227867427	228028829	554	48	145521	0.4485	0.3269	COL4A4	0.571653	FIS1
ENSG00000169031	2	228029281	228179508	859	73	145704	-1.167	0.87839	COL4A3	0.923757	FIS1
ENSG00000168958	2	228189867	228222550	154	22	146107	-0.76771	0.77867	MFF	0.866177	FIS1
ENSG00000168955	2	228226872	228246711	120	29	145331	0.8714	0.19177	TM4SF20	0.442659	FIS1
ENSG00000173744	2	228336868	228425930	364	32	146212	2.1693	0.015031	AGFG1	0.113158	FIS1
ENSG00000042304	2	228474806	228498036	189	24	146014	0.22459	0.41115	C2orf83	0.634522	FIS1
ENSG00000135917	2	228549926	228582728	155	23	145551	0.37666	0.35321	SLC19A3	0.592633	FIS1
ENSG00000115009	2	228678558	228682272	6	4	145443	0.80208	0.21125	CCL20	0.46214	FIS1
ENSG00000123977	2	228735770	228789060	267	20	146148	1.18	0.119	DAW1	0.349926	FIS1
ENSG00000153820	2	228844666	229046361	872	47	145964	-1.0316	0.84887	SPHKAP	0.907175	FIS1
ENSG00000153823	2	229715242	230136001	1725	146	145700	2.7963	0.0025848	PID1	0.0377453	FIS1
ENSG00000187957	2	230222345	230579274	1792	143	145571	-0.11376	0.54529	DNER	0.725176	FIS1
ENSG00000153827	2	230628554	230787955	328	42	145998	1.1789	0.11922	TRIP12	0.350191	FIS1
ENSG00000153832	2	230787018	230877825	205	44	145913	1.3565	0.087468	FBXO36	0.299766	FIS1
ENSG00000163053	2	230899698	230933715	150	25	145422	1.6705	0.047406	SLC16A14	0.214707	FIS1
ENSG00000135899	2	231032009	231090444	282	24	146096	-0.075506	0.53009	SP110	0.714692	FIS1
ENSG00000079263	2	231067826	231223762	614	49	146058	0.84498	0.19906	SP140	0.449342	FIS1
ENSG00000185404	2	231191899	231268447	359	31	145338	0.3247	0.3727	SP140L	0.607479	FIS1
ENSG00000067066	2	231280657	231408805	506	48	145905	-2.464	0.99313	SP100	0.995151	FIS1
ENSG00000135932	2	231577560	231685790	288	36	145994	-0.02219	0.50885	CAB39	0.700767	FIS1
ENSG00000135916	2	231729354	231743963	71	18	145075	0.47952	0.31578	ITM2C	0.562625	FIS1
ENSG00000135898	2	231772033	231825781	238	50	145439	-0.061153	0.52438	GPR55	0.711116	FIS1
ENSG00000173699	2	231860836	231889770	182	19	144537	0.28906	0.38627	SPATA3	0.616414	FIS1
ENSG00000204128	2	231902205	231914434	46	13	145922	0.44101	0.3296	C2orf72	0.573968	FIS1
ENSG00000173692	2	231921578	232037541	287	32	145941	0.76897	0.22096	PSMD1	0.472176	FIS1
ENSG00000135914	2	231972944	231989832	26	12	145984	0.19148	0.42407	HTR2B	0.643219	FIS1
ENSG00000135931	2	232063260	232239548	591	54	145914	0.78671	0.21572	ARMC9	0.466625	FIS1
ENSG00000156966	2	232260254	232265875	15	6	145398	-0.26359	0.60395	B3GNT7	0.761781	FIS1
ENSG00000233538	2	232316906	232317864	3	2	145272	-0.65558	0.74395	AC017104.2	0.845801	FIS1
ENSG00000115053	2	232318242	232348352	121	23	145346	2.6215	0.0043775	NCL	0.0532102	FIS1
ENSG00000171596	2	232387871	232395206	36	5	146142	1.3362	0.090743	NMUR1	0.305375	FIS1
ENSG00000177673	2	232457575	232458994	8	4	146065	0.65344	0.25674	C2orf57	0.509133	FIS1
ENSG00000187514	2	232571605	232578251	38	11	145970	0.62467	0.2661	PTMA	0.51768	FIS1
ENSG00000156973	2	232597135	232650982	164	22	145851	-0.27399	0.60795	PDE6D	0.764631	FIS1
ENSG00000144524	2	232646381	232673963	80	19	145955	0.36309	0.35827	COPS7B	0.595903	FIS1
ENSG00000163273	2	232786530	232791113	9	3	145971	-0.15163	0.56026	NPPC	0.734079	FIS1
ENSG00000144535	2	232825955	233209060	1501	50	146168	-0.023533	0.50939	DIS3L2	0.701144	FIS1
ENSG00000163283	2	233243244	233247599	16	9	146288	-0.83682	0.79865	ALPP	0.877248	FIS1
ENSG00000163286	2	233271553	233275424	14	7	145357	-0.35937	0.64034	ALPPL2	0.782908	FIS1
ENSG00000163295	2	233320833	233324742	16	5	144561	0.44355	0.32869	ALPI	0.573281	FIS1
ENSG00000171551	2	233344537	233352538	44	23	144893	-1.4159	0.92159	ECEL1	0.94984	FIS1
ENSG00000237412	2	233385173	233390422	18	6	144533	0.83452	0.202	PRSS56	0.452917	FIS1
ENSG00000135902	2	233390703	233401377	44	14	145589	-0.43572	0.66848	CHRND	0.801345	FIS1
ENSG00000196811	2	233404437	233411113	35	12	145727	-1.1007	0.86448	CHRNG	0.915785	FIS1
ENSG00000221944	2	233412779	233415226	10	3	145328	-2.151	0.98426	TIGD1	0.989284	FIS1
ENSG00000135930	2	233414762	233448354	98	11	146016	-0.80471	0.78951	EIF4E2	0.871667	FIS1
ENSG00000115468	2	233470767	233547491	299	40	145228	0.2688	0.39404	EFHD1	0.622713	FIS1
ENSG00000204120	2	233562009	233725285	497	31	145922	-0.01916	0.50764	GIGYF2	0.699921	FIS1
ENSG00000115474	2	233631174	233641278	29	7	146092	-0.29045	0.61426	KCNJ13	0.769036	FIS1
ENSG00000182600	2	233721980	233743418	70	16	146070	-0.83136	0.79712	C2orf82	0.876535	FIS1
ENSG00000066248	2	233743396	233877982	596	54	145100	0.44993	0.32638	NGEF	0.571256	FIS1
ENSG00000222001	2	233877324	233880595	6	3	145057	-1.4403	0.92512	AC106876.2	0.95192	FIS1
ENSG00000115488	2	233897382	233899767	12	6	146104	-0.047262	0.51885	NEU2	0.707628	FIS1
ENSG00000168918	2	233924677	234116549	786	74	145484	0.19692	0.42194	INPP5D	0.641688	FIS1
ENSG00000085978	2	234118697	234204320	335	40	145534	0.40157	0.344	ATG16L1	0.586238	FIS1
ENSG00000130561	2	234216462	234255701	183	31	145724	0.0016881	0.49933	SAG	0.694876	FIS1
ENSG00000077044	2	234263153	234380750	383	45	145920	1.3091	0.095246	DGKD	0.312327	FIS1
ENSG00000085982	2	234384166	234475428	274	23	146047	1.7744	0.038002	USP40	0.189904	FIS1
ENSG00000241635	2	234526291	234681956	636	49	145908	-0.84311	0.80042	UGT1A8	0.878379	FIS1
ENSG00000242515	2	234545100	234681951	576	41	145900	-0.7465	0.77232	UGT1A10	0.863076	FIS1
ENSG00000241119	2	234580499	234681946	456	34	145924	-0.59022	0.72248	UGT1A9	0.833251	FIS1
ENSG00000244122	2	234590584	234681945	401	31	145899	-0.58411	0.72043	UGT1A7	0.832101	FIS1
ENSG00000167165	2	234600253	234681946	352	27	145843	-0.44826	0.67302	UGT1A6	0.803776	FIS1
ENSG00000240224	2	234621638	234681945	264	24	145968	-0.56181	0.71288	UGT1A5	0.827044	FIS1
ENSG00000244474	2	234627424	234681945	222	28	145962	-0.5339	0.70329	UGT1A4	0.821802	FIS1
ENSG00000243135	2	234637754	234681945	181	26	145997	-0.41517	0.66099	UGT1A3	0.796306	FIS1
ENSG00000242366	2	234668894	234681945	40	15	145820	-0.65041	0.74229	UGT1A1	0.84471	FIS1
ENSG00000185038	2	234684370	234742069	283	56	145638	-0.0022576	0.5009	MROH2A	0.695528	FIS1
ENSG00000123485	2	234742062	234763212	101	17	146144	1.0217	0.15346	HJURP	0.395928	FIS1
ENSG00000144481	2	234826043	234928166	456	86	145894	1.1354	0.12811	TRPM8	0.362147	FIS1
ENSG00000072080	2	234959323	234985778	146	19	145892	-0.39023	0.65181	SPP2	0.790411	FIS1
ENSG00000188042	2	235401685	235405697	9	4	146042	0.19402	0.42308	ARL4C	0.642336	FIS1
ENSG00000130147	2	235860617	235964358	407	63	145289	1.612	0.053477	SH3BP4	0.229511	FIS1
ENSG00000157985	2	236402733	237040444	2331	205	145495	4.8817	5.2589e-07	AGAP1	6.99804e-05	FIS1
ENSG00000222007	2	236682499	236692031	52	7	146025	3.3362	0.00042467	AC064874.1	0.010408	FIS1
ENSG00000168505	2	237073879	237077012	9	6	145727	-1.2061	0.88611	GBX2	0.928413	FIS1
ENSG00000182177	2	237102095	237173052	349	27	145743	1.9229	0.027244	ASB18	0.158988	FIS1
ENSG00000132321	2	237232794	237416185	537	40	145610	1.4231	0.07736	IQCA1	0.279075	FIS1
ENSG00000144476	2	237476430	237491001	49	17	145695	-0.2559	0.60098	ACKR3	0.760051	FIS1
ENSG00000198612	2	237993955	238009109	55	15	146034	-0.7897	0.78515	COPS8	0.869156	FIS1
ENSG00000224132	2	238165734	238166319	2	1	145166	-0.92881	0.82351	AC112715.2	0.892927	FIS1
ENSG00000163359	2	238232646	238323018	315	56	145617	-0.54978	0.70876	COL6A3	0.82466	FIS1
ENSG00000222022	2	238330063	238333919	13	4	146131	0.62241	0.26684	AC112721.1	0.518305	FIS1
ENSG00000115648	2	238394071	238463961	460	28	145840	-0.98519	0.83773	MLPH	0.900842	FIS1
ENSG00000071677	2	238475217	238475818	2	1	145853	0.33	0.3707	PRLH	0.606209	FIS1
ENSG00000124839	2	238482965	238510257	177	31	145547	0.16124	0.43595	RAB17	0.651232	FIS1
ENSG00000234949	2	238499663	238504624	35	13	145147	1.1405	0.12703	AC104667.3	0.360554	FIS1
ENSG00000124831	2	238536219	238722325	847	65	145180	0.11195	0.45543	LRRFIP1	0.664284	FIS1
ENSG00000177483	2	238707032	238751451	137	27	145632	1.6914	0.045379	RBM44	0.210116	FIS1
ENSG00000132329	2	238767536	238820756	263	51	145038	2.0462	0.020371	RAMP1	0.134262	FIS1
ENSG00000184182	2	238875469	238951236	281	16	146053	0.094984	0.46216	UBE2F	0.668937	FIS1
ENSG00000258984	2	238875656	239008053	497	25	146020	0.20265	0.4197	UBE2F-SCLY	0.64024	FIS1
ENSG00000132330	2	238969530	239008054	158	20	145926	0.29925	0.38237	SCLY	0.613923	FIS1
ENSG00000144488	2	239008798	239041928	183	30	145216	0.59433	0.27615	ESPNL	0.526412	FIS1
ENSG00000168427	2	239047363	239061588	72	22	144763	-0.91182	0.81907	KLHL30	0.890361	FIS1
ENSG00000178752	2	239067623	239077541	55	17	145313	-0.86298	0.80593	FAM132B	0.882372	FIS1
ENSG00000132323	2	239079042	239112370	165	24	146088	-0.22619	0.58947	ILKAP	0.752712	FIS1
ENSG00000186235	2	239133193	239140318	45	9	145618	0.66177	0.25406	AC016757.3	0.506672	FIS1
ENSG00000144485	2	239146908	239149303	11	5	144769	0.39594	0.34608	HES6	0.587945	FIS1
ENSG00000132326	2	239152679	239198743	170	34	145876	-1.0849	0.86102	PER2	0.913984	FIS1
ENSG00000204104	2	239229082	239309541	292	27	146200	-1.0388	0.85055	TRAF3IP1	0.908106	FIS1
ENSG00000065802	2	239335383	239360891	126	17	146098	-0.63961	0.73879	ASB1	0.842582	FIS1
ENSG00000233608	2	239756673	239795893	86	36	144537	-0.67627	0.75057	TWIST2	0.850309	FIS1
ENSG00000068024	2	239969864	240323348	1591	135	145610	-0.4345	0.66804	HDAC4	0.800868	FIS1
ENSG00000213828	2	240083493	240084053	3	1	144185	0.4066	0.34215	AC017028.1	0.585143	FIS1
ENSG00000222020	2	240323130	240324058	6	3	145723	0.79941	0.21203	AC062017.1	0.46285	FIS1
ENSG00000196758	2	240499995	240507788	63	17	146229	1.1127	0.13292	AC079612.1	0.368579	FIS1
ENSG00000220256	2	240684554	240724577	298	31	146096	1.5385	0.061965	AC093802.1	0.248386	FIS1
ENSG00000130414	2	240831867	240964819	758	58	145524	1.8927	0.029196	NDUFA10	0.164929	FIS1
ENSG00000182083	2	240968841	240969906	4	2	146438	0.49518	0.31024	OR6B2	0.557306	FIS1
ENSG00000221961	2	240981230	240982399	4	2	145744	-1.2968	0.90264	PRR21	0.937365	FIS1
ENSG00000178586	2	240984494	240985489	3	2	144654	-1.0236	0.84699	OR6B3	0.906218	FIS1
ENSG00000267963	2	241053907	241064304	77	13	145943	-1.4463	0.92596	AC013469.1	0.952422	FIS1
ENSG00000172428	2	241065980	241076224	89	15	146041	-0.82091	0.79415	MYEOV2	0.874593	FIS1
ENSG00000178602	2	241078446	241083979	54	12	145613	0.81383	0.20787	OTOS	0.459512	FIS1
ENSG00000063660	2	241375088	241407493	181	45	144880	0.67973	0.24834	GPC1	0.501028	FIS1
ENSG00000218416	2	241388732	241396131	30	13	144226	0.33995	0.36695	AC110619.2	0.602266	FIS1
ENSG00000144504	2	241418839	241508626	379	60	145869	1.8266	0.033878	ANKMY1	0.179015	FIS1
ENSG00000188542	2	241499471	241503431	16	6	144399	-1.2102	0.8869	DUSP28	0.928942	FIS1
ENSG00000142327	2	241505221	241520789	53	21	145196	1.4116	0.079031	RNPEPL1	0.282611	FIS1
ENSG00000142330	2	241526133	241557122	176	23	145993	1.9665	0.024619	CAPN10	0.150022	FIS1
ENSG00000178623	2	241544848	241570676	118	36	145513	2.2461	0.012349	GPR35	0.100972	FIS1
ENSG00000185176	2	241615835	241622323	4	2	145434	1.1716	0.12067	AQP12B	0.352126	FIS1
ENSG00000184945	2	241631262	241637900	2	1	145498	-0.29421	0.6157	AQP12A	0.770041	FIS1
ENSG00000130294	2	241653181	241759725	412	65	145520	1.9665	0.02462	KIF1A	0.150022	FIS1
ENSG00000172482	2	241807896	241819919	60	14	145313	1.8709	0.030682	AGXT	0.169721	FIS1
ENSG00000172478	2	241825465	241836306	93	8	145962	0.91228	0.18081	C2orf54	0.431115	FIS1
ENSG00000226321	2	241858202	241932728	285	39	145500	0.8885	0.18714	AC104809.3	0.437587	FIS1
ENSG00000162804	2	241938255	242034983	382	54	145506	0.96356	0.16763	SNED1	0.414816	FIS1
ENSG00000122085	2	242011584	242041747	115	22	146074	-0.78977	0.78517	MTERFD2	0.869156	FIS1
ENSG00000115687	2	242045514	242089679	274	34	146003	-0.28289	0.61137	PASK	0.766713	FIS1
ENSG00000115685	2	242088991	242123067	145	27	146099	0.92922	0.17639	PPP1R7	0.425679	FIS1
ENSG00000146205	2	242127924	242164792	178	47	145381	1.1085	0.13383	ANO7	0.369931	FIS1
ENSG00000115677	2	242166679	242256476	375	49	146171	3.5183	0.00021716	HDLBP	0.00644185	FIS1
ENSG00000268485	2	242167319	242168850	6	4	145909	1.1031	0.13499	AC104841.2	0.372049	FIS1
ENSG00000168385	2	242254515	242293442	167	37	146222	2.908	0.0018189	SEPT2	0.0295929	FIS1
ENSG00000006607	2	242295658	242434256	545	42	146233	2.7983	0.0025683	FARP2	0.0375915	FIS1
ENSG00000115694	2	242432089	242449145	78	22	145782	2.845	0.0022204	STK25	0.0341111	FIS1
ENSG00000176720	2	242498136	242513546	57	23	144855	2.938	0.0016514	BOK	0.0275175	FIS1
ENSG00000176946	2	242523820	242576864	170	19	145513	-0.52839	0.70139	THAP4	0.820937	FIS1
ENSG00000168397	2	242576628	242613272	219	34	145684	1.0033	0.15785	ATG4B	0.401391	FIS1
ENSG00000168393	2	242615157	242626406	58	11	144775	0.28063	0.3895	DTYMK	0.619059	FIS1
ENSG00000168395	2	242641450	242668893	114	21	145213	1.9426	0.026035	ING5	0.155045	FIS1
ENSG00000180902	2	242673994	242708231	172	29	145083	0.77593	0.21889	D2HGDH	0.470145	FIS1
ENSG00000154252	2	242716240	242743623	94	20	145390	0.36542	0.3574	GAL3ST2	0.595383	FIS1
ENSG00000204099	2	242749920	242758739	55	14	144322	-0.68166	0.75227	NEU4	0.851378	FIS1
ENSG00000188389	2	242792033	242801060	39	10	145763	-0.51802	0.69778	PDCD1	0.818705	FIS1
ENSG00000188011	2	242811752	242815975	28	8	145742	-0.76194	0.77695	CXXC11	0.865333	FIS1
ENSG00000216921	2	242836136	242844702	57	12	146162	-0.76832	0.77885	AC131097.4	0.866224	FIS1
ENSG00000134121	3	238279	451090	1100	97	145293	0.55482	0.28951	CHL1	0.539186	FIS1
ENSG00000134115	3	1134260	1445901	1682	136	145247	1.1016	0.13533	CNTN6	0.372214	FIS1
ENSG00000144619	3	2140497	3099645	5045	373	145218	1.0425	0.1486	CNTN4	0.38929	FIS1
ENSG00000091181	3	3111233	3168297	313	78	144786	-0.3841	0.64955	IL5RA	0.789115	FIS1
ENSG00000072756	3	3168600	3192563	142	20	146074	-1.6614	0.95168	TRNT1	0.967918	FIS1
ENSG00000113851	3	3190676	3221394	169	27	145971	-2.4369	0.99259	CRBN	0.995037	FIS1
ENSG00000144455	3	3742498	4508965	3675	173	145734	0.96277	0.16783	SUMF1	0.415064	FIS1
ENSG00000175928	3	3841121	3889387	192	33	145063	0.98593	0.16208	LRRN1	0.407482	FIS1
ENSG00000170364	3	4344988	4359251	85	10	145904	0.61865	0.26807	SETMAR	0.519679	FIS1
ENSG00000150995	3	4535032	4889524	1629	203	145063	-0.60303	0.72676	ITPR1	0.835932	FIS1
ENSG00000235978	3	4855978	4928977	348	42	145548	-0.94167	0.82682	AC018816.3	0.894536	FIS1
ENSG00000134107	3	5020801	5027008	20	5	145877	0.84103	0.20017	BHLHE40	0.450448	FIS1
ENSG00000134108	3	5163905	5222596	178	20	145761	0.34675	0.36439	ARL8B	0.600306	FIS1
ENSG00000268509	3	5229227	5229982	1	1	141152	0.52433	0.30003	AC026202.1	0.548879	FIS1
ENSG00000134109	3	5229331	5261642	89	29	145625	-1.2264	0.88997	EDEM1	0.931136	FIS1
ENSG00000196277	3	6811688	7783215	4491	298	145349	2.8903	0.0019247	GRM7	0.0309261	FIS1
ENSG00000071282	3	8543393	8609805	337	32	145528	0.1507	0.4401	LMCD1	0.654622	FIS1
ENSG00000125046	3	8661086	8786726	599	128	144866	1.6398	0.050519	SSUH2	0.222295	FIS1
ENSG00000182533	3	8775486	8883492	594	70	145469	1.9528	0.025422	CAV3	0.153181	FIS1
ENSG00000180914	3	8792094	8811314	104	30	145262	1.3793	0.083898	OXTR	0.292836	FIS1
ENSG00000070950	3	8817088	9005457	942	52	145827	0.65949	0.25479	RAD18	0.50727	FIS1
ENSG00000196220	3	9022275	9404737	1554	209	145369	1.9394	0.026224	SRGAP3	0.155827	FIS1
ENSG00000134077	3	9404526	9428475	82	19	145865	2.6435	0.0041026	THUMPD3	0.0506684	FIS1
ENSG00000168137	3	9439299	9520924	220	30	146038	2.7508	0.0029724	SETD5	0.0413597	FIS1
ENSG00000156959	3	9543481	9595486	262	26	145858	1.2756	0.10104	LHFPL4	0.321509	FIS1
ENSG00000163719	3	9691117	9744077	140	33	145864	-0.51219	0.69574	MTMR14	0.817581	FIS1
ENSG00000144550	3	9745491	9771592	66	35	145395	0.89122	0.18641	CPNE9	0.436969	FIS1
ENSG00000156983	3	9773413	9789702	37	15	146019	0.41316	0.33974	BRPF1	0.582923	FIS1
ENSG00000114026	3	9791628	9829903	106	25	145857	0.2824	0.38882	OGG1	0.618394	FIS1
ENSG00000134072	3	9799026	9811676	27	11	145709	0.7578	0.22429	CAMK1	0.475164	FIS1
ENSG00000171148	3	9821544	9834695	41	11	145903	-0.32046	0.62569	TADA3	0.77424	FIS1
ENSG00000241553	3	9834179	9849410	47	17	145289	0.9444	0.17248	ARPC4	0.420969	FIS1
ENSG00000250151	3	9834766	9877085	177	26	145883	-0.4012	0.65586	ARPC4-TTLL3	0.792957	FIS1
ENSG00000214021	3	9849770	9896822	201	34	145939	-0.73097	0.7676	TTLL3	0.860295	FIS1
ENSG00000156990	3	9879533	9886286	17	8	146192	0.053227	0.47878	RPUSD3	0.680688	FIS1
ENSG00000187288	3	9908398	9921938	50	13	145723	1.1232	0.13067	CIDEC	0.365528	FIS1
ENSG00000171135	3	9932238	9936033	17	7	145793	1.7698	0.03838	JAGN1	0.190777	FIS1
ENSG00000163701	3	9944296	9958086	49	6	145953	1.1621	0.12261	IL17RE	0.355017	FIS1
ENSG00000163702	3	9958758	9975314	53	22	145119	0.78851	0.2152	IL17RC	0.466226	FIS1
ENSG00000163703	3	9975506	9987097	27	12	145806	-0.11571	0.54606	CRELD1	0.725673	FIS1
ENSG00000163704	3	9987226	9994078	18	10	145850	0.53699	0.29564	PRRT3	0.544143	FIS1
ENSG00000125037	3	10004221	10052800	179	13	146102	0.99651	0.1595	EMC3	0.403739	FIS1
ENSG00000144554	3	10068098	10143614	268	15	146029	0.65929	0.25486	FANCD2	0.50727	FIS1
ENSG00000163705	3	10123001	10149915	89	11	146045	0.074938	0.47013	FANCD2OS	0.675276	FIS1
ENSG00000254999	3	10157276	10168874	55	6	146288	0.50374	0.30722	BRK1	0.55494	FIS1
ENSG00000134086	3	10182692	10193904	48	10	145860	-0.51359	0.69623	VHL	0.817875	FIS1
ENSG00000134070	3	10206549	10285427	344	46	145551	0.38379	0.35057	IRAK2	0.590978	FIS1
ENSG00000157014	3	10289707	10322902	135	26	145831	1.537	0.062153	TATDN2	0.248981	FIS1
ENSG00000272410	3	10291056	10327480	149	27	145866	1.5985	0.054963	RP11-438J1.1	0.232918	FIS1
ENSG00000157017	3	10327359	10334631	27	12	145409	2.2362	0.012669	GHRL	0.102087	FIS1
ENSG00000157020	3	10334815	10362862	112	22	145649	1.5285	0.0632	SEC13	0.251626	FIS1
ENSG00000157087	3	10365707	10749716	1796	166	145340	1.0843	0.13912	ATP2B2	0.376729	FIS1
ENSG00000132164	3	10857885	10982419	526	51	145672	0.13372	0.44681	SLC6A11	0.658728	FIS1
ENSG00000157103	3	11034410	11080933	211	55	145496	-0.87703	0.80976	SLC6A1	0.88518	FIS1
ENSG00000196639	3	11178779	11305243	469	68	145505	1.4991	0.066923	HRH1	0.258182	FIS1
ENSG00000197548	3	11313995	11599139	852	33	145853	1.7807	0.037484	ATG7	0.188502	FIS1
ENSG00000144560	3	11597544	11762220	720	70	145611	1.5427	0.061448	VGLL4	0.24731	FIS1
ENSG00000144559	3	11831916	11888393	189	29	145803	1.7332	0.041533	TAMM41	0.199247	FIS1
ENSG00000157150	3	12194551	12200851	24	10	145902	2.2887	0.011048	TIMP4	0.0945057	FIS1
ENSG00000132170	3	12328867	12475855	492	57	145808	3.2722	0.00053349	PPARG	0.0121164	FIS1
ENSG00000154743	3	12525931	12581122	268	19	146063	2.0402	0.020665	TSEN2	0.135303	FIS1
ENSG00000225526	3	12556433	12602558	179	25	145951	3.1124	0.00092785	C3orf83	0.0181497	FIS1
ENSG00000075975	3	12598513	12625212	96	22	145989	3.5983	0.00016017	MKRN2	0.00518249	FIS1
ENSG00000132155	3	12625100	12705725	268	23	146144	3.8773	5.2801e-05	RAF1	0.00238121	FIS1
ENSG00000088726	3	12775024	12810956	179	39	145863	0.60685	0.27198	TMEM40	0.523	FIS1
ENSG00000144712	3	12837971	12913415	330	40	145942	0.10055	0.45995	CAND2	0.667352	FIS1
ENSG00000144713	3	12875984	12883087	37	7	145984	-0.10083	0.54016	RPL32	0.722099	FIS1
ENSG00000144711	3	12938719	13114617	704	105	145546	1.3148	0.094283	IQSEC1	0.311132	FIS1
ENSG00000132182	3	13357737	13461809	436	31	146132	0.9692	0.16622	NUP210	0.413058	FIS1
ENSG00000163517	3	13521224	13547916	93	29	145652	-0.3622	0.6414	HDAC11	0.783344	FIS1
ENSG00000163520	3	13573824	13679922	542	65	145596	0.10767	0.45713	FBLN2	0.665326	FIS1
ENSG00000154764	3	13857755	13921618	292	47	145602	0.69722	0.24283	WNT7A	0.495092	FIS1
ENSG00000180438	3	13978756	14124311	450	34	146208	0.95679	0.16934	TPRXL	0.41719	FIS1
ENSG00000163528	3	14153580	14166370	43	15	145963	1.2103	0.11309	CHCHD4	0.340417	FIS1
ENSG00000170876	3	14166440	14185179	62	22	146125	0.85467	0.19637	TMEM43	0.447084	FIS1
ENSG00000268279	3	14176717	14189548	43	10	145830	1.0294	0.15165	RP11-434D12.1	0.393563	FIS1
ENSG00000154767	3	14186647	14220283	116	25	146198	2.0497	0.020195	XPC	0.133474	FIS1
ENSG00000170860	3	14219858	14242619	75	20	146145	2.1696	0.01502	LSM3	0.113158	FIS1
ENSG00000131389	3	14444076	14530857	288	59	145292	0.56733	0.28525	SLC6A6	0.534978	FIS1
ENSG00000154781	3	14693271	14714166	103	18	145609	3.0437	0.0011684	CCDC174	0.0212289	FIS1
ENSG00000131379	3	14716606	14814541	338	48	145640	2.1165	0.017152	C3orf20	0.12107	FIS1
ENSG00000154783	3	14860469	14975895	643	48	145803	0.075765	0.4698	FGD5	0.675186	FIS1
ENSG00000177463	3	14989091	15095107	277	34	145748	0.29641	0.38346	NR2C2	0.614629	FIS1
ENSG00000131368	3	15083967	15106842	53	18	145999	-0.35238	0.63772	MRPS25	0.782034	FIS1
ENSG00000131381	3	15111580	15140670	89	12	146118	0.54116	0.2942	ZFYVE20	0.542891	FIS1
ENSG00000131375	3	15247659	15294425	87	38	146067	0.033118	0.48679	CAPN7	0.686	FIS1
ENSG00000131370	3	15296360	15382875	355	74	145639	-2.5602	0.99477	SH3BP5	0.996299	FIS1
ENSG00000206562	3	15422782	15482073	204	33	146193	0.34381	0.36549	METTL6	0.600878	FIS1
ENSG00000144597	3	15468862	15484120	49	17	145985	0.052508	0.47906	EAF1	0.680933	FIS1
ENSG00000206561	3	15491640	15563258	284	31	145924	0.67855	0.24871	COLQ	0.501195	FIS1
ENSG00000131373	3	15602211	15643338	127	37	146069	-1.8033	0.96433	HACL1	0.975951	FIS1
ENSG00000169814	3	15642848	15687329	210	30	146235	0.30479	0.38026	BTD	0.612304	FIS1
ENSG00000206560	3	15708743	15901278	659	33	146225	0.53023	0.29798	ANKRD28	0.546788	FIS1
ENSG00000131386	3	16216156	16273499	255	37	145560	-1.9056	0.97165	GALNT15	0.98068	FIS1
ENSG00000154813	3	16299485	16306479	28	6	146224	0.008522	0.4966	DPH3	0.6929	FIS1
ENSG00000154814	3	16306706	16391806	332	27	145938	-0.25641	0.60118	OXNAD1	0.760063	FIS1
ENSG00000131378	3	16355081	16555533	828	94	145524	2.2833	0.011208	RFTN1	0.0955354	FIS1
ENSG00000092345	3	16628299	16711813	433	67	145340	2.5843	0.0048789	DAZL	0.0569084	FIS1
ENSG00000154822	3	16844159	17132086	1049	56	145793	4.6636	1.5533e-06	PLCL2	0.00017065	FIS1
ENSG00000131374	3	17198654	18486309	3951	93	145883	2.6586	0.0039234	TBC1D5	0.049357	FIS1
ENSG00000182568	3	18386879	18487080	307	48	145871	2.8664	0.0020757	SATB1	0.0324958	FIS1
ENSG00000183960	3	19189946	19577138	927	110	145703	0.71048	0.2387	KCNH8	0.491444	FIS1
ENSG00000163576	3	19920964	19988517	259	24	145802	0.53288	0.29706	EFHB	0.545595	FIS1
ENSG00000144566	3	19988571	20026667	171	28	145899	-0.15302	0.56081	RAB5A	0.734353	FIS1
ENSG00000183977	3	20021453	20053822	137	21	145866	0.33063	0.37046	PP2D1	0.605974	FIS1
ENSG00000114166	3	20081515	20195896	575	38	145563	-2.3927	0.99164	KAT2B	0.994482	FIS1
ENSG00000129810	3	20202085	20227784	114	19	146175	-2.156	0.98446	SGOL1	0.989382	FIS1
ENSG00000151789	3	21459915	22414812	5652	305	145374	3.7901	7.5279e-05	ZNF385D	0.00309233	FIS1
ENSG00000182247	3	23244511	23633284	1555	36	146009	-1.126	0.86991	UBE2E2	0.919078	FIS1
ENSG00000170142	3	23847394	23932807	248	43	145796	5.0106	2.7133e-07	UBE2E1	4.07809e-05	FIS1
ENSG00000197885	3	23933151	23988082	232	27	145735	5.1045	1.6587e-07	NKIRAS1	2.74937e-05	FIS1
ENSG00000174748	3	23958036	23965183	22	12	146130	7.1973	3.0714e-13	RPL15	3.62732e-10	FIS1
ENSG00000174738	3	23986751	24022109	122	26	145860	5.943	1.3991e-09	NR1D2	5.1838e-07	FIS1
ENSG00000151090	3	24158651	24536773	1489	170	145383	4.6744	1.4738e-06	THRB	0.00016286	FIS1
ENSG00000077092	3	25215823	25639423	2244	139	145537	0.27866	0.39025	RARB	0.619834	FIS1
ENSG00000077097	3	25639475	25706398	171	21	145853	2.6778	0.0037049	TOP2B	0.0478522	FIS1
ENSG00000151092	3	25760435	25831530	171	25	145859	0.57246	0.28351	NGLY1	0.533692	FIS1
ENSG00000151093	3	25824408	25836025	24	10	145980	-0.47678	0.68324	OXSM	0.810096	FIS1
ENSG00000230891	3	25900024	25915191	51	11	145946	1.5678	0.058468	LINC00692	0.241064	FIS1
ENSG00000179796	3	26664297	26752267	335	43	145706	1.0413	0.14887	LRRC3B	0.389658	FIS1
ENSG00000163491	3	27151576	27410951	1024	37	146025	-0.23517	0.59296	NEK10	0.754466	FIS1
ENSG00000033867	3	27414214	27525911	449	31	146159	-0.15642	0.56215	SLC4A7	0.735055	FIS1
ENSG00000163508	3	27757440	27764206	10	5	145171	3.2087	0.00066664	EOMES	0.0144128	FIS1
ENSG00000187118	3	28283075	28366633	246	40	145587	-1.6044	0.94568	CMC1	0.964292	FIS1
ENSG00000163512	3	28356494	28390618	61	16	146044	0.048941	0.48048	AZI2	0.68172	FIS1
ENSG00000206559	3	28390637	28579613	540	39	145916	0.13141	0.44773	ZCWPW2	0.659116	FIS1
ENSG00000144642	3	29322473	30051886	3410	205	145510	1.082	0.13963	RBMS3	0.377461	FIS1
ENSG00000163513	3	30647994	30735634	375	57	145183	0.97046	0.16591	TGFBR2	0.412738	FIS1
ENSG00000144644	3	30767692	30936257	791	63	145723	1.1759	0.11982	GADL1	0.350947	FIS1
ENSG00000163527	3	31574130	31679112	272	29	145952	1.8309	0.03356	STT3B	0.177882	FIS1
ENSG00000144645	3	31699382	32119072	1665	175	145248	0.46225	0.32195	OSBPL10	0.567496	FIS1
ENSG00000197385	3	32023263	32033120	59	12	146134	-0.36831	0.64368	ZNF860	0.785012	FIS1
ENSG00000152642	3	32147181	32210205	288	22	145842	1.2365	0.10813	GPD1L	0.332178	FIS1
ENSG00000170293	3	32280171	32411817	545	93	145535	0.0043051	0.49828	CMTM8	0.694205	FIS1
ENSG00000153551	3	32433163	32524559	430	52	145791	0.20266	0.4197	CMTM7	0.64024	FIS1
ENSG00000091317	3	32522804	32544900	69	20	146122	1.0185	0.15422	CMTM6	0.396806	FIS1
ENSG00000144635	3	32567463	32612366	128	26	146134	1.4542	0.072942	DYNC1LI1	0.270257	FIS1
ENSG00000182973	3	32726637	32815367	413	27	146046	-0.30595	0.62018	CNOT10	0.772506	FIS1
ENSG00000206557	3	32859510	32939318	262	40	145683	-0.083682	0.53335	TRIM71	0.717198	FIS1
ENSG00000183813	3	32993066	32997841	12	5	146098	0.042306	0.48313	CCR4	0.683786	FIS1
ENSG00000170266	3	33038100	33138722	439	40	145876	0.54972	0.29126	GLB1	0.540849	FIS1
ENSG00000188167	3	33131913	33138293	10	6	146336	-0.77409	0.78056	TMPPE	0.867354	FIS1
ENSG00000170275	3	33155471	33189265	115	26	145588	0.75162	0.22614	CRTAP	0.477179	FIS1
ENSG00000173705	3	33191537	33260707	281	30	145965	0.71464	0.23742	SUSD5	0.490071	FIS1
ENSG00000153558	3	33318517	33445154	381	38	146098	0.061398	0.47552	FBXL2	0.678658	FIS1
ENSG00000153560	3	33429828	33482863	175	25	146128	0.43208	0.33284	UBP1	0.576475	FIS1
ENSG00000163539	3	33537737	33759848	559	47	145951	-0.60642	0.72788	CLASP2	0.836619	FIS1
ENSG00000170248	3	33839844	33911194	280	15	146200	-0.60815	0.72846	PDCD6IP	0.836862	FIS1
ENSG00000172995	3	35680437	35835988	476	55	145817	0.71658	0.23682	ARPP21	0.489387	FIS1
ENSG00000144681	3	36421836	36589499	789	50	145972	0.43648	0.33124	STAC	0.575193	FIS1
ENSG00000163673	3	36753913	36781352	87	26	145762	-0.58423	0.72047	DCLK3	0.832101	FIS1
ENSG00000168016	3	36868311	36986548	330	33	145841	4.0013	3.1493e-05	TRANK1	0.00168581	FIS1
ENSG00000178567	3	37027357	37034795	17	8	145965	0.89224	0.18613	EPM2AIP1	0.436963	FIS1
ENSG00000076242	3	37034823	37107380	232	29	146176	1.1705	0.1209	MLH1	0.352525	FIS1
ENSG00000093167	3	37094117	37225180	360	23	146203	0.75744	0.22439	LRRFIP2	0.475185	FIS1
ENSG00000144674	3	37284668	37408242	356	29	146154	0.50964	0.30515	GOLGA4	0.553264	FIS1
ENSG00000198590	3	37427760	37476988	134	31	145585	0.96954	0.16614	C3orf35	0.412938	FIS1
ENSG00000144668	3	37493606	37865005	1439	124	145847	-0.11605	0.54619	ITGA9	0.725711	FIS1
ENSG00000144677	3	37903451	38025960	367	46	145936	0.27532	0.39154	CTDSPL	0.621079	FIS1
ENSG00000136059	3	38029550	38048679	73	12	146152	0.63236	0.26358	VILL	0.515324	FIS1
ENSG00000187091	3	38048987	38071253	119	27	146074	1.547	0.060933	PLCD1	0.246392	FIS1
ENSG00000008226	3	38080696	38165516	262	28	145950	0.63818	0.26168	DLEC1	0.513469	FIS1
ENSG00000060971	3	38144620	38178733	82	30	145850	0.68695	0.24606	ACAA1	0.498932	FIS1
ENSG00000172936	3	38179969	38184513	6	3	146441	0.40868	0.34139	MYD88	0.584427	FIS1
ENSG00000172939	3	38206580	38296979	202	44	146091	1.1355	0.12808	OXSR1	0.362143	FIS1
ENSG00000172940	3	38307303	38319806	29	7	146261	0.27411	0.392	SLC22A13	0.621217	FIS1
ENSG00000144671	3	38323785	38360066	212	14	145829	1.2693	0.10217	SLC22A14	0.322992	FIS1
ENSG00000093217	3	38388251	38462839	306	28	146052	2.0894	0.018334	XYLB	0.126438	FIS1
ENSG00000114739	3	38495342	38534633	126	19	146048	1.019	0.1541	ACVR2B	0.396656	FIS1
ENSG00000157036	3	38537618	38583652	136	21	145995	1.0594	0.14471	EXOG	0.384401	FIS1
ENSG00000183873	3	38589548	38691164	391	69	145177	-0.25468	0.60051	SCN5A	0.759622	FIS1
ENSG00000185313	3	38738293	38835501	432	46	145567	0.086009	0.46573	SCN10A	0.67173	FIS1
ENSG00000168356	3	38887260	38992052	355	36	146201	1.1191	0.13155	SCN11A	0.366985	FIS1
ENSG00000114742	3	39093489	39138155	179	34	146253	1.0163	0.15474	WDR48	0.397386	FIS1
ENSG00000114745	3	39138150	39149854	49	16	146141	1.295	0.097657	GORASP1	0.316035	FIS1
ENSG00000168026	3	39149152	39180394	139	23	146236	1.2633	0.10324	TTC21A	0.324434	FIS1
ENSG00000144655	3	39183346	39196053	50	17	145705	1.3023	0.096406	CSRNP1	0.314397	FIS1
ENSG00000168334	3	39224701	39234087	26	12	146358	1.5895	0.055974	XIRP1	0.235001	FIS1
ENSG00000168329	3	39304985	39323226	69	23	145850	0.49776	0.30932	CX3CR1	0.556605	FIS1
ENSG00000179934	3	39371197	39375171	7	5	146135	0.40246	0.34367	CCR8	0.586206	FIS1
ENSG00000144659	3	39424839	39438842	60	14	146096	1.1648	0.12205	SLC25A38	0.354159	FIS1
ENSG00000168028	3	39448180	39454033	31	4	146276	1.3358	0.090813	RPSA	0.305508	FIS1
ENSG00000168314	3	39508689	39570970	328	14	145932	-1.2308	0.8908	MOBP	0.931365	FIS1
ENSG00000170011	3	39850405	40301812	1769	94	145949	1.58	0.057058	MYRIP	0.237744	FIS1
ENSG00000114784	3	40351175	40353915	16	6	146152	0.22283	0.41183	EIF1B	0.634846	FIS1
ENSG00000168032	3	40428647	40470110	148	18	146244	0.090401	0.46398	ENTPD3	0.67017	FIS1
ENSG00000188846	3	40498783	40503861	25	10	146211	-0.56329	0.71338	RPL14	0.827402	FIS1
ENSG00000177873	3	40518604	40531727	42	16	146008	0.30009	0.38205	ZNF619	0.61365	FIS1
ENSG00000177842	3	40547483	40560227	23	8	145820	-0.36522	0.64253	ZNF620	0.784065	FIS1
ENSG00000172888	3	40566369	40616176	153	33	145852	0.40149	0.34403	ZNF621	0.586238	FIS1
ENSG00000168036	3	41236328	41301587	146	26	145954	1.8454	0.032491	CTNNB1	0.175191	FIS1
ENSG00000168038	3	41288090	42003922	2971	69	145935	-0.66221	0.74608	ULK4	0.847374	FIS1
ENSG00000182606	3	42055294	42267381	817	68	145837	0.8935	0.1858	TRAK1	0.436622	FIS1
ENSG00000187094	3	42299317	42307699	29	9	144809	-0.33904	0.63271	CCK	0.7791	FIS1
ENSG00000157093	3	42438570	42452092	57	18	145348	0.1175	0.45323	LYZL4	0.662785	FIS1
ENSG00000114812	3	42530791	42579059	186	48	145459	-0.12789	0.55088	VIPR1	0.72887	FIS1
ENSG00000093183	3	42589461	42642572	171	27	146090	1.039	0.1494	SEC22C	0.390303	FIS1
ENSG00000008324	3	42623332	42636606	44	12	146102	1.0884	0.13821	SS18L2	0.37588	FIS1
ENSG00000114857	3	42642106	42690227	159	21	146099	0.31336	0.377	NKTR	0.610573	FIS1
ENSG00000114853	3	42695176	42709072	49	14	145190	0.70799	0.23947	ZBTB47	0.492052	FIS1
ENSG00000157119	3	42727011	42734036	15	7	145522	0.43958	0.33012	KLHL40	0.5745	FIS1
ENSG00000010282	3	42734155	42744319	40	15	145842	-0.40683	0.65793	HHATL	0.794441	FIS1
ENSG00000244607	3	42734155	42814745	259	26	146127	-0.043025	0.51716	CCDC13	0.706598	FIS1
ENSG00000181061	3	42798669	42846023	117	25	146174	0.45404	0.3249	HIGD1A	0.570002	FIS1
ENSG00000144648	3	42846244	42929466	263	30	145785	1.3709	0.085195	ACKR2	0.295005	FIS1
ENSG00000273291	3	42850938	43097363	763	50	145862	1.6786	0.046613	KRBOX1	0.212482	FIS1
ENSG00000240747	3	42850975	42984284	394	43	145799	1.834	0.033328	KRBOX1	0.177355	FIS1
ENSG00000180432	3	42897497	42917633	63	18	145948	1.2869	0.099066	CYP8B1	0.318541	FIS1
ENSG00000182983	3	42947223	42960825	29	9	145919	1.8893	0.029428	ZNF662	0.165263	FIS1
ENSG00000144649	3	43020759	43101703	303	32	145903	0.56963	0.28447	FAM198A	0.534382	FIS1
ENSG00000144647	3	43120724	43147568	72	19	146087	1.9262	0.027037	POMGNT2	0.158318	FIS1
ENSG00000163788	3	43328004	43466256	306	57	146095	2.7176	0.0032883	SNRK	0.0440679	FIS1
ENSG00000160746	3	43396351	43733086	901	57	146118	3.0209	0.0012602	ANO10	0.0225323	FIS1
ENSG00000011198	3	43731605	43775863	148	21	146247	0.27662	0.39103	ABHD5	0.620551	FIS1
ENSG00000173769	3	44283378	44373590	253	20	146112	1.0529	0.14619	TOPAZ1	0.386405	FIS1
ENSG00000179152	3	44379611	44450943	212	30	146079	0.46466	0.32109	TCAIM	0.566562	FIS1
ENSG00000185219	3	44481262	44519162	88	25	146097	-1.1014	0.86465	ZNF445	0.915882	FIS1
ENSG00000178917	3	44540462	44552128	19	9	146080	1.0018	0.15823	ZNF852	0.401654	FIS1
ENSG00000196345	3	44596685	44624975	94	15	146300	0.6011	0.27389	ZKSCAN7	0.524759	FIS1
ENSG00000273303	3	44607051	44635665	86	15	146268	0.50495	0.3068	RP11-944L7.5	0.554553	FIS1
ENSG00000144792	3	44619715	44641186	55	17	146185	-0.14063	0.55592	ZNF660	0.731876	FIS1
ENSG00000186448	3	44626380	44689963	141	28	146146	0.34118	0.36648	ZNF197	0.601756	FIS1
ENSG00000169981	3	44690219	44702283	23	15	146082	-0.44062	0.67026	ZNF35	0.802664	FIS1
ENSG00000196653	3	44754135	44765323	47	8	146242	-1.0832	0.86064	ZNF502	0.913838	FIS1
ENSG00000186446	3	44771088	44778575	19	6	146155	1.5946	0.055403	ZNF501	0.234056	FIS1
ENSG00000163807	3	44779153	44803154	54	23	146163	0.78269	0.21691	KIAA1143	0.468105	FIS1
ENSG00000163808	3	44803209	44914868	256	35	146030	0.22041	0.41278	KIF15	0.635439	FIS1
ENSG00000169964	3	44903361	44907162	3	2	146388	-0.15728	0.56249	TMEM42	0.735202	FIS1
ENSG00000163810	3	44916100	44956482	195	22	146094	0.62625	0.26557	TGM4	0.517307	FIS1
ENSG00000163812	3	44956749	45017677	152	31	146222	-0.94801	0.82844	ZDHHC3	0.895344	FIS1
ENSG00000075914	3	45016733	45077558	195	24	146171	1.4649	0.071475	EXOSC7	0.267436	FIS1
ENSG00000163815	3	45043040	45077563	123	16	146191	1.6262	0.051948	CLEC3B	0.225723	FIS1
ENSG00000163814	3	45123770	45187914	266	78	145336	-0.42925	0.66613	CDCP1	0.799796	FIS1
ENSG00000249992	3	45265958	45267770	5	3	146011	1.6319	0.051349	TMEM158	0.224673	FIS1
ENSG00000011376	3	45429998	45590913	521	38	145890	0.46538	0.32083	LARS2	0.566474	FIS1
ENSG00000144791	3	45596886	45727830	598	39	145728	0.85893	0.19519	LIMD1	0.44574	FIS1
ENSG00000211456	3	45730548	45786916	246	18	146290	0.9776	0.16414	SACM1L	0.410338	FIS1
ENSG00000163817	3	45796942	45838027	116	40	145570	-0.88231	0.81119	SLC6A20	0.885792	FIS1
ENSG00000163818	3	45864808	45957534	265	39	145545	0.78869	0.21515	LZTFL1	0.466224	FIS1
ENSG00000173585	3	45927996	45944667	51	15	145403	1.1565	0.12373	CCR9	0.356062	FIS1
ENSG00000163820	3	45959396	46037316	271	21	146083	1.1572	0.12359	FYCO1	0.355945	FIS1
ENSG00000172215	3	45982425	45989845	22	9	146269	1.1769	0.11962	CXCR6	0.350821	FIS1
ENSG00000173578	3	46058516	46069234	33	5	146303	1.5303	0.062973	XCR1	0.251095	FIS1
ENSG00000183625	3	46205096	46308197	371	24	145976	0.12546	0.45008	CCR3	0.66056	FIS1
ENSG00000163823	3	46243200	46249887	17	4	146011	0.77507	0.21915	CCR1	0.470511	FIS1
ENSG00000121807	3	46395225	46402419	23	7	145480	-1.2421	0.89291	CCR2	0.932673	FIS1
ENSG00000160791	3	46411633	46417697	21	6	145830	-0.86245	0.80578	CCR5	0.88227	FIS1
ENSG00000121797	3	46448654	46454488	23	6	146236	-1.9463	0.97419	CCRL2	0.982487	FIS1
ENSG00000012223	3	46477136	46526724	217	34	145574	0.27439	0.39189	LTF	0.621217	FIS1
ENSG00000163825	3	46538981	46542439	14	4	145342	-0.35578	0.639	RTP3	0.78256	FIS1
ENSG00000163827	3	46556913	46621589	288	27	145879	1.0562	0.14543	LRRC2	0.385258	FIS1
ENSG00000268324	3	46598888	46601178	18	5	145955	1.3004	0.096735	LUZPP1	0.314707	FIS1
ENSG00000241186	3	46616045	46668033	265	30	145790	1.2686	0.10229	TDGF1	0.323061	FIS1
ENSG00000178038	3	46710487	46735194	106	19	145607	0.47155	0.31862	ALS2CL	0.564682	FIS1
ENSG00000181585	3	46742823	46752376	26	8	144722	-0.49794	0.69074	TMIE	0.814593	FIS1
ENSG00000206549	3	46753605	46854064	254	17	145855	-1.766	0.9613	PRSS50	0.974032	FIS1
ENSG00000261603	3	46761073	46777919	71	7	145988	-1.6278	0.94822	PRSS46	0.965906	FIS1
ENSG00000188086	3	46783582	46854048	115	16	145729	-1.2723	0.89837	PRSS45	0.93514	FIS1
ENSG00000178055	3	46871032	46875585	10	3	146486	-1.1143	0.86742	PRSS42	0.917377	FIS1
ENSG00000160808	3	46899362	46923659	66	19	145424	0.39344	0.347	MYL3	0.58838	FIS1
ENSG00000160801	3	46919236	46945287	67	20	145735	0.34835	0.36379	PTH1R	0.599998	FIS1
ENSG00000268537	3	46927699	46930171	6	3	145690	-1.5035	0.93364	AC109583.1	0.957091	FIS1
ENSG00000160799	3	46963216	47023500	114	22	145858	0.64515	0.25942	CCDC12	0.511851	FIS1
ENSG00000160796	3	47021173	47051193	62	13	145905	0.21204	0.41604	NBEAL2	0.637849	FIS1
ENSG00000181555	3	47057919	47205457	276	26	146088	0.82244	0.20541	SETD2	0.4568	FIS1
ENSG00000088727	3	47269516	47324941	110	26	146138	0.71299	0.23793	KIF9	0.490554	FIS1
ENSG00000114648	3	47324407	47388306	86	27	146003	1.2642	0.10308	KLHL18	0.324349	FIS1
ENSG00000076201	3	47422501	47454931	59	15	146098	-0.41258	0.66004	PTPN23	0.795517	FIS1
ENSG00000114650	3	47455203	47518616	115	29	145911	0.86718	0.19292	SCAP	0.443913	FIS1
ENSG00000163832	3	47537130	47555251	37	15	146157	-0.22899	0.59056	ELP6	0.753086	FIS1
ENSG00000114646	3	47603729	47622282	37	11	146044	4.3967	5.4964e-06	CSPG5	0.0004412	FIS1
ENSG00000173473	3	47626762	47823596	358	33	146153	4.7388	1.0748e-06	SMARCC1	0.00012773	FIS1
ENSG00000132153	3	47844399	47891685	72	19	146156	4.3961	5.5103e-06	DHX30	0.0004412	FIS1
ENSG00000047849	3	47892182	48130769	397	35	146166	4.0984	2.0805e-05	MAP4	0.00124369	FIS1
ENSG00000164045	3	48198636	48229892	52	19	146258	2.4522	0.0070995	CDC25A	0.0708301	FIS1
ENSG00000164047	3	48264837	48266981	3	2	146225	-0.96074	0.83166	CAMP	0.897285	FIS1
ENSG00000164048	3	48282590	48340743	148	22	146078	2.5188	0.0058873	ZNF589	0.0635331	FIS1
ENSG00000172113	3	48334754	48343175	23	5	146159	1.9702	0.024408	NME6	0.149164	FIS1
ENSG00000229453	3	48348336	48369831	59	6	146275	2.237	0.012643	SPINK8	0.102051	FIS1
ENSG00000164049	3	48413709	48442666	59	5	146304	2.8118	0.0024636	FBXW12	0.0365402	FIS1
ENSG00000164050	3	48445261	48471594	47	14	146095	3.1446	0.00083147	PLXNB1	0.0168037	FIS1
ENSG00000164051	3	48473574	48481866	22	7	146049	2.911	0.0018012	CCDC51	0.0293662	FIS1
ENSG00000232112	3	48481667	48485616	13	4	146364	2.3906	0.0084112	TMA7	0.0789166	FIS1
ENSG00000164053	3	48488114	48507115	31	9	146015	3.4043	0.0003317	ATRIP	0.00868117	FIS1
ENSG00000213689	3	48506445	48509044	4	2	146417	2.1442	0.016007	TREX1	0.116363	FIS1
ENSG00000164054	3	48509197	48542259	71	17	145863	3.0669	0.0010816	SHISA5	0.0202757	FIS1
ENSG00000114268	3	48555117	48599448	84	23	145827	2.7523	0.0029585	PFKFB4	0.041227	FIS1
ENSG00000145040	3	48599160	48601206	6	3	146318	1.1007	0.13551	UCN2	0.372214	FIS1
ENSG00000114270	3	48601506	48632700	54	24	145954	2.7852	0.0026748	COL7A1	0.0387006	FIS1
ENSG00000010256	3	48636435	48648409	21	12	146059	2.5002	0.0062065	UQCRC1	0.0655551	FIS1
ENSG00000183396	3	48658192	48659288	3	2	144594	0.70192	0.24136	TMEM89	0.494282	FIS1
ENSG00000225697	3	48663156	48672926	28	8	146149	2.0203	0.021676	SLC26A6	0.138741	FIS1
ENSG00000008300	3	48673902	48700348	39	9	145860	1.9941	0.02307	CELSR3	0.143967	FIS1
ENSG00000213672	3	48701364	48723797	47	10	146019	2.0057	0.022445	NCKIPSD	0.14161	FIS1
ENSG00000068745	3	48725436	48777786	112	19	145935	1.7525	0.039846	IP6K2	0.194937	FIS1
ENSG00000114302	3	48782030	48885279	142	38	146222	1.6465	0.049834	PRKAR2A	0.22084	FIS1
ENSG00000178537	3	48894369	48936426	63	20	145988	1.6477	0.049703	SLC25A20	0.220467	FIS1
ENSG00000221883	3	48955221	48956818	2	1	145589	1.0724	0.14177	ARIH2OS	0.380686	FIS1
ENSG00000177479	3	48956254	49023815	108	27	146157	2.3104	0.010432	ARIH2	0.0909168	FIS1
ENSG00000178467	3	49027319	49044587	25	12	146298	1.3161	0.09407	P4HTM	0.310923	FIS1
ENSG00000178252	3	49044495	49053386	12	6	146361	2.1712	0.014957	WDR6	0.112938	FIS1
ENSG00000178149	3	49052921	49059726	13	8	146329	3.5224	0.00021384	DALRD3	0.00639355	FIS1
ENSG00000178057	3	49057892	49060928	3	2	146367	-0.34661	0.63556	NDUFAF3	0.780601	FIS1
ENSG00000178035	3	49061758	49066841	7	5	146363	3.0579	0.0011145	IMPDH2	0.0206247	FIS1
ENSG00000198218	3	49067140	49131796	109	35	146134	2.5822	0.0049082	QRICH1	0.0571444	FIS1
ENSG00000172053	3	49133365	49142553	15	7	146382	1.5532	0.060187	QARS	0.24479	FIS1
ENSG00000172046	3	49145479	49158371	21	11	146415	1.5596	0.059431	USP19	0.243108	FIS1
ENSG00000172037	3	49158547	49170551	23	15	146144	5.5612	1.3395e-08	LAMB2	3.04954e-06	FIS1
ENSG00000177352	3	49199968	49203754	7	3	146289	0.8084	0.20943	CCDC71	0.460579	FIS1
ENSG00000185909	3	49209044	49213917	12	5	145835	2.0828	0.018636	KLHDC8B	0.127589	FIS1
ENSG00000236980	3	49215065	49229291	26	8	146217	2.3954	0.0083003	C3orf84	0.0783415	FIS1
ENSG00000173421	3	49235861	49295537	120	25	146195	2.3119	0.010392	CCDC36	0.0906589	FIS1
ENSG00000225399	3	49297518	49298744	4	2	146396	2.9386	0.0016486	RP11-3B7.1	0.0274951	FIS1
ENSG00000188315	3	49306035	49315342	19	7	146048	1.788	0.036887	C3orf62	0.187018	FIS1
ENSG00000114316	3	49315264	49378145	113	23	145993	1.6435	0.050138	USP4	0.221435	FIS1
ENSG00000233276	3	49394609	49396033	2	1	146449	6.0189	8.7782e-10	GPX1	3.45568e-07	FIS1
ENSG00000067560	3	49396578	49450431	126	20	146247	5.4736	2.205e-08	RHOA	4.73474e-06	FIS1
ENSG00000145022	3	49449639	49453908	9	4	146299	5.6334	8.836e-09	TCTA	2.25628e-06	FIS1
ENSG00000145020	3	49454211	49460186	11	3	146368	5.5803	1.2004e-08	AMT	2.83417e-06	FIS1
ENSG00000145029	3	49460379	49466759	8	4	146397	6.0309	8.1516e-10	NICN1	3.27729e-07	FIS1
ENSG00000173402	3	49506146	49573048	144	22	146215	5.4014	3.3064e-08	DAG1	6.71804e-06	FIS1
ENSG00000164061	3	49591922	49708978	223	30	146277	6.2245	2.4154e-10	BSN	1.20109e-07	FIS1
ENSG00000164062	3	49711435	49721396	15	7	146456	5.1948	1.0247e-07	APEH	1.82667e-05	FIS1
ENSG00000173531	3	49721380	49726934	7	4	146190	6.8111	4.8422e-12	MST1	3.51916e-09	FIS1
ENSG00000164068	3	49726932	49758962	74	19	146247	7.5659	1.9262e-14	RNF123	3.69228e-11	FIS1
ENSG00000176020	3	49754267	49761349	9	6	146174	5.4992	1.9075e-08	AMIGO3	4.143e-06	FIS1
ENSG00000173540	3	49754277	49761384	9	6	146174	5.4992	1.9075e-08	GMPPB	4.143e-06	FIS1
ENSG00000176095	3	49761727	49823975	140	24	146229	6.1094	5e-10	IP6K1	2.14727e-07	FIS1
ENSG00000187492	3	49828165	49837268	28	13	146280	6.8291	4.2725e-12	CDHR4	3.22933e-09	FIS1
ENSG00000185614	3	49840687	49842463	2	1	145691	2.3549	0.0092628	FAM212A	0.0840323	FIS1
ENSG00000182179	3	49842640	49851379	18	8	146315	6.2902	1.585e-10	UBA7	8.80887e-08	FIS1
ENSG00000183763	3	49866034	49894007	49	10	145963	7.8327	2.387e-15	TRAIP	1.50349e-11	FIS1
ENSG00000164076	3	49895421	49907655	21	6	146085	7.4719	3.9524e-14	CAMKV	5.74497e-11	FIS1
ENSG00000164078	3	49924435	49941299	32	9	146190	7.1277	5.102e-13	MST1R	5.67102e-10	FIS1
ENSG00000228008	3	49941278	49954370	16	5	146297	6.619	1.8082e-11	CTD-2330K9.3	1.22028e-08	FIS1
ENSG00000164077	3	49946302	49967606	36	13	146087	6.9055	2.5014e-12	MON1A	2.25078e-09	FIS1
ENSG00000004534	3	49977440	50137478	356	24	146181	7.6325	1.151e-14	RBM6	2.71866e-11	FIS1
ENSG00000003756	3	50126341	50156454	42	12	146246	7.6385	1.0991e-14	RBM5	2.71866e-11	FIS1
ENSG00000001617	3	50192478	50226508	84	17	145434	6.5167	3.593e-11	SEMA3F	2.19011e-08	FIS1
ENSG00000114349	3	50229045	50233949	5	3	145451	5.6279	9.121e-09	GNAT1	2.29801e-06	FIS1
ENSG00000114353	3	50263724	50296787	59	23	146048	1.5417	0.061579	GNAI2	0.247574	FIS1
ENSG00000179564	3	50316458	50325545	9	5	145801	0.89986	0.1841	LSMEM2	0.434898	FIS1
ENSG00000214706	3	50325163	50330349	11	8	145715	1.9021	0.028579	IFRD2	0.162996	FIS1
ENSG00000186792	3	50330262	50336899	13	9	146244	2.1333	0.016452	HYAL3	0.118159	FIS1
ENSG00000243477	3	50333833	50336852	6	4	146066	0.15741	0.43746	NAT6	0.652288	FIS1
ENSG00000114378	3	50337320	50349812	16	7	146059	2.6021	0.0046328	HYAL1	0.0550955	FIS1
ENSG00000068001	3	50355221	50360337	4	2	146359	3.9762	3.5015e-05	HYAL2	0.0018047	FIS1
ENSG00000114383	3	50357458	50365682	9	6	146083	3.263	0.00055121	TUSC2	0.0123855	FIS1
ENSG00000068028	3	50367219	50378411	23	11	146015	2.4565	0.0070147	RASSF1	0.0704664	FIS1
ENSG00000004838	3	50378541	50384283	7	4	146088	2.7497	0.0029828	ZMYND10	0.041395	FIS1
ENSG00000114388	3	50384761	50388522	3	2	145063	-1.4225	0.92255	NPRL2	0.950518	FIS1
ENSG00000114395	3	50388126	50395891	15	10	146024	-0.41038	0.65924	CYB561D2	0.795212	FIS1
ENSG00000272104	3	50388323	50405354	26	15	146067	0.037788	0.48493	XXcos-LUCA11.5	0.685042	FIS1
ENSG00000126062	3	50392180	50397041	9	6	146037	-0.044744	0.51784	TMEM115	0.706965	FIS1
ENSG00000007402	3	50400233	50541675	366	34	145774	1.8919	0.029252	CACNA2D2	0.16495	FIS1
ENSG00000088543	3	50595462	50608458	25	11	145946	2.2059	0.013694	C3orf18	0.107059	FIS1
ENSG00000114735	3	50606583	50622366	26	8	146165	1.8772	0.030245	HEMK1	0.168388	FIS1
ENSG00000114737	3	50643921	50649262	16	8	146298	2.7792	0.0027244	CISH	0.0391955	FIS1
ENSG00000114738	3	50648951	50686720	79	15	146322	2.1743	0.014842	MAPKAPK3	0.112362	FIS1
ENSG00000088538	3	50712672	51421629	1664	31	146230	1.0956	0.13662	DOCK3	0.373545	FIS1
ENSG00000145050	3	51422478	51426828	7	2	146229	-1.3694	0.91456	MANF	0.945379	FIS1
ENSG00000179837	3	51428731	51435330	11	5	146193	1.3806	0.083694	RBM15B	0.292596	FIS1
ENSG00000145041	3	51433298	51534010	203	35	146084	1.7143	0.043238	VPRBP	0.203701	FIS1
ENSG00000164080	3	51575160	51702683	175	48	146141	1.5733	0.057822	RAD54L2	0.239344	FIS1
ENSG00000164081	3	51696709	51738339	66	31	146120	1.9079	0.028201	TEX264	0.161726	FIS1
ENSG00000164082	3	51741086	51752629	12	7	145541	0.72292	0.23486	GRM2	0.487094	FIS1
ENSG00000214686	3	51812580	51813009	2	1	142717	0.32045	0.37431	IQCF6	0.608689	FIS1
ENSG00000229972	3	51851620	51864876	39	7	146237	-0.9427	0.82708	IQCF3	0.894693	FIS1
ENSG00000184345	3	51895645	51897440	4	2	146505	-1.8718	0.96938	IQCF2	0.979383	FIS1
ENSG00000214681	3	51907737	51909600	2	1	146507	-1.2654	0.89713	IQCF5	0.934467	FIS1
ENSG00000173389	3	51928892	51937351	24	5	146281	-1.2522	0.89475	IQCF1	0.933532	FIS1
ENSG00000114767	3	51967446	51975957	26	11	145945	1.4987	0.066972	RRP9	0.258182	FIS1
ENSG00000041880	3	51976361	51982883	15	8	145901	1.6876	0.045747	PARP3	0.211044	FIS1
ENSG00000180929	3	51989330	51991509	8	3	146054	1.9885	0.02338	GPR62	0.144969	FIS1
ENSG00000090097	3	51991470	52002426	18	8	146134	2.2026	0.013812	PCBP4	0.107399	FIS1
ENSG00000272762	3	51994317	52008032	13	6	146166	2.1298	0.016594	RP11-155D18.14	0.118428	FIS1
ENSG00000114779	3	52002526	52017425	22	14	146226	1.366	0.085965	ABHD14B	0.296639	FIS1
ENSG00000248487	3	52005442	52015212	16	10	146376	1.49	0.068107	ABHD14A	0.260355	FIS1
ENSG00000114786	3	52009066	52023199	32	18	145699	2.0783	0.018842	ABHD14A-ACY1	0.12821	FIS1
ENSG00000243989	3	52009066	52023213	32	18	145699	2.0783	0.018842	ACY1	0.12821	FIS1
ENSG00000162244	3	52027616	52029958	5	3	145683	-0.56851	0.71516	RPL29	0.828652	FIS1
ENSG00000164086	3	52082935	52090566	12	7	145964	1.3381	0.090438	DUSP7	0.305	FIS1
ENSG00000164087	3	52109269	52188706	155	31	146057	1.0631	0.14387	POC1A	0.383653	FIS1
ENSG00000023330	3	52232102	52248343	40	10	145964	-0.71983	0.76419	ALAS1	0.858204	FIS1
ENSG00000239732	3	52255096	52273183	61	17	146117	0.14247	0.44335	TLR9	0.656496	FIS1
ENSG00000173366	3	52255097	52265206	22	10	146009	0.29387	0.38443	TLR9	0.615192	FIS1
ENSG00000247596	3	52262626	52273276	43	14	146189	0.090287	0.46403	TWF2	0.67017	FIS1
ENSG00000164088	3	52279841	52284613	8	5	146233	-0.43315	0.66755	PPM1M	0.800636	FIS1
ENSG00000164091	3	52288437	52322036	97	23	146193	-0.1604	0.56372	WDR82	0.735983	FIS1
ENSG00000168237	3	52321105	52329272	24	8	146256	-0.49086	0.68824	GLYCTK	0.813269	FIS1
ENSG00000114841	3	52350335	52434507	249	35	146228	0.64076	0.26084	DNAH1	0.512866	FIS1
ENSG00000163930	3	52435029	52444366	18	8	146176	0.84128	0.2001	BAP1	0.450448	FIS1
ENSG00000010318	3	52444673	52457657	38	11	146322	0.523	0.30049	PHF7	0.549039	FIS1
ENSG00000010319	3	52467069	52479101	30	11	146254	0.76703	0.22153	SEMA3G	0.472517	FIS1
ENSG00000114854	3	52485118	52488086	9	4	146176	0.90781	0.18199	TNNC1	0.432292	FIS1
ENSG00000010322	3	52489134	52527087	120	16	145988	0.82569	0.20449	NISCH	0.455504	FIS1
ENSG00000010327	3	52529354	52558511	94	25	146019	1.6349	0.05103	STAB1	0.223736	FIS1
ENSG00000168268	3	52558386	52569070	44	11	146348	1.2704	0.10196	NT5DC2	0.322828	FIS1
ENSG00000168273	3	52568029	52613253	141	20	146309	0.94559	0.17218	SMIM4	0.420514	FIS1
ENSG00000163939	3	52579368	52719933	456	24	146287	0.76979	0.22071	PBRM1	0.472143	FIS1
ENSG00000163938	3	52715172	52728508	41	12	146384	1.3126	0.094656	GNL3	0.311606	FIS1
ENSG00000016864	3	52728505	52740048	23	8	146113	0.6029	0.27329	GLT8D1	0.524558	FIS1
ENSG00000114902	3	52738971	52742182	11	6	146092	-0.10479	0.54173	SPCS1	0.722992	FIS1
ENSG00000114904	3	52744800	52804965	185	24	146269	0.83314	0.20238	NEK4	0.453531	FIS1
ENSG00000055957	3	52811603	52826078	51	10	145906	0.83877	0.2008	ITIH1	0.451512	FIS1
ENSG00000162267	3	52828784	52843025	58	10	146197	1.3061	0.095753	ITIH3	0.313307	FIS1
ENSG00000055955	3	52846991	52865495	71	15	145902	1.6925	0.045274	ITIH4	0.209887	FIS1
ENSG00000243696	3	52847298	52869745	89	15	145895	1.5935	0.055529	RP5-966M1.6	0.234219	FIS1
ENSG00000272573	3	52867130	52869235	8	3	145225	1.3139	0.094434	MUSTN1	0.311416	FIS1
ENSG00000248592	3	52867137	52931578	187	23	146060	1.3309	0.091617	TMEM110-MUSTN1	0.306678	FIS1
ENSG00000213533	3	52870235	52931612	175	23	146101	1.3189	0.093601	TMEM110	0.310088	FIS1
ENSG00000163935	3	52937588	53080766	401	32	145928	2.1358	0.016348	SFMBT1	0.117783	FIS1
ENSG00000272305	3	53003135	53133469	425	34	145776	2.062	0.019605	RP11-894J14.5	0.131601	FIS1
ENSG00000163933	3	53122499	53164478	135	17	145845	1.7339	0.041468	RFT1	0.199181	FIS1
ENSG00000163932	3	53190025	53226733	102	20	145111	0.98162	0.16314	PRKCD	0.409117	FIS1
ENSG00000163931	3	53258723	53290068	182	19	144333	0.043742	0.48255	TKT	0.683445	FIS1
ENSG00000162290	3	53317447	53381654	147	28	146006	0.026766	0.48932	DCP1A	0.687398	FIS1
ENSG00000157388	3	53528683	53847760	1038	109	145480	2.6201	0.004395	CACNA1D	0.0532468	FIS1
ENSG00000016391	3	53846362	53880417	143	36	145405	0.076313	0.46959	CHDH	0.675058	FIS1
ENSG00000056736	3	53880607	53899827	83	20	145300	-0.33877	0.63261	IL17RB	0.7791	FIS1
ENSG00000113812	3	53901093	53916229	65	16	146105	0.099785	0.46026	ACTR8	0.667655	FIS1
ENSG00000113811	3	53918437	53926015	31	9	146024	0.11279	0.4551	SELK	0.664059	FIS1
ENSG00000157445	3	54156574	55108584	3823	278	145570	3.2256	0.00062846	CACNA2D3	0.0137447	FIS1
ENSG00000144771	3	54952264	55001115	142	31	144835	-0.6016	0.72628	LRTM1	0.835543	FIS1
ENSG00000114251	3	55499743	55523973	66	26	144414	-1.076	0.85903	WNT5A	0.913337	FIS1
ENSG00000187672	3	55542336	56502391	3747	151	145841	0.23846	0.40576	ERC2	0.631101	FIS1
ENSG00000180376	3	56591189	56655846	324	27	146288	3.6016	0.00015814	CCDC66	0.00515209	FIS1
ENSG00000163946	3	56654161	56717265	303	24	146301	2.9373	0.0016552	FAM208A	0.0275565	FIS1
ENSG00000163947	3	56761446	57113357	1312	126	145415	3.0626	0.0010971	ARHGEF3	0.0204118	FIS1
ENSG00000186451	3	57094469	57109460	54	14	145268	1.7727	0.038139	SPATA12	0.190202	FIS1
ENSG00000144730	3	57124010	57204334	273	28	145795	0.81786	0.20672	IL17RD	0.458311	FIS1
ENSG00000163666	3	57231944	57260549	59	17	145808	-0.012943	0.50516	HESX1	0.698383	FIS1
ENSG00000157500	3	57261765	57307496	104	24	145859	-0.33375	0.63072	APPL1	0.777435	FIS1
ENSG00000239388	3	57302375	57326710	45	11	145903	0.84115	0.20013	ASB14	0.450448	FIS1
ENSG00000174844	3	57327727	57530071	804	32	146075	2.5318	0.0056734	DNAH12	0.0626154	FIS1
ENSG00000174840	3	57542003	57552571	26	9	146401	2.3921	0.0083762	PDE12	0.0787446	FIS1
ENSG00000168374	3	57557090	57583947	97	19	146297	2.3815	0.0086205	ARF4	0.0802824	FIS1
ENSG00000174839	3	57611184	57678816	187	31	146214	2.517	0.0059178	DENND6A	0.063753	FIS1
ENSG00000163681	3	57741177	57914895	381	37	146012	2	0.022753	SLMAP	0.142948	FIS1
ENSG00000136068	3	57994127	58157982	528	47	145552	0.11095	0.45583	FLNB	0.664486	FIS1
ENSG00000163687	3	58177984	58200424	105	22	145550	1.0964	0.13644	DNASE1L3	0.373323	FIS1
ENSG00000163686	3	58223233	58281420	238	27	145686	0.71436	0.2375	ABHD6	0.490071	FIS1
ENSG00000163684	3	58291974	58310422	89	15	145957	0.5616	0.2872	RPP14	0.536735	FIS1
ENSG00000255154	3	58303341	58303847	1	1	146300	-0.05249	0.52093	RPP14	0.708726	FIS1
ENSG00000168297	3	58318607	58411748	449	27	146155	0.48398	0.3142	PXK	0.561589	FIS1
ENSG00000168291	3	58413357	58419584	30	8	146152	1.0197	0.15393	PDHB	0.396491	FIS1
ENSG00000168301	3	58477841	58488087	27	12	145311	0.2104	0.41668	KCTD6	0.638364	FIS1
ENSG00000168306	3	58490863	58523046	83	25	145635	-0.22845	0.59035	ACOX2	0.753034	FIS1
ENSG00000168309	3	58549844	58613337	316	37	145224	-0.1904	0.5755	FAM107A	0.744329	FIS1
ENSG00000198643	3	58619673	58652575	146	23	145207	-1.2499	0.89432	FAM3D	0.933341	FIS1
ENSG00000163689	3	58703092	59035810	712	62	145958	1.1599	0.12304	C3orf67	0.355662	FIS1
ENSG00000189283	3	59735036	61237133	7890	448	145496	1.9055	0.028359	FHIT	0.162336	FIS1
ENSG00000269415	3	59957215	59957583	3	1	146391	0.46126	0.3223	NPCDR1	0.567496	FIS1
ENSG00000144724	3	61547243	62283288	3229	242	145751	1.3998	0.080781	PTPRG	0.286396	FIS1
ENSG00000114405	3	62304648	62321888	32	18	146017	-1.117	0.868	C3orf14	0.917733	FIS1
ENSG00000153266	3	62355356	62359999	5	3	144771	0.74105	0.22933	FEZF2	0.480743	FIS1
ENSG00000163618	3	62384022	62861054	2264	146	145427	1.6206	0.052555	CADPS	0.22699	FIS1
ENSG00000163630	3	63213991	63602597	1947	145	145704	1.1751	0.11999	SYNPR	0.35116	FIS1
ENSG00000188817	3	63638344	63664696	136	19	146076	0.77896	0.218	SNTN	0.469429	FIS1
ENSG00000163632	3	63805038	63834312	73	25	146124	-0.24257	0.59583	C3orf49	0.75664	FIS1
ENSG00000163634	3	63819546	63849579	75	23	146171	-0.66216	0.74607	THOC7	0.847374	FIS1
ENSG00000163635	3	63850233	63989138	405	56	146153	-0.075419	0.53006	ATXN7	0.714692	FIS1
ENSG00000163636	3	63996225	64009658	61	23	145714	0.13783	0.44519	PSMD6	0.657454	FIS1
ENSG00000163637	3	64079543	64431152	1470	130	145208	-0.45004	0.67366	PRICKLE2	0.80434	FIS1
ENSG00000163638	3	64501333	64673676	658	65	145388	-0.095173	0.53791	ADAMTS9	0.720467	FIS1
ENSG00000151276	3	65339200	66024509	2909	220	145359	1.2257	0.11015	MAGI1	0.335384	FIS1
ENSG00000144741	3	66119285	66438540	819	64	145139	-0.65502	0.74377	SLC25A26	0.845755	FIS1
ENSG00000144749	3	66429221	66551687	426	55	145199	-0.7889	0.78491	LRIG1	0.869156	FIS1
ENSG00000163376	3	67048727	67061634	31	13	146005	-0.15801	0.56277	KBTBD8	0.735415	FIS1
ENSG00000172340	3	67410884	67705038	1391	86	145525	1.3177	0.093798	SUCLG2	0.310458	FIS1
ENSG00000183662	3	68053359	68594776	2363	121	145742	-0.70106	0.75837	FAM19A1	0.854596	FIS1
ENSG00000163377	3	68780917	68981761	868	45	145556	1.359	0.087075	FAM19A4	0.298819	FIS1
ENSG00000163378	3	69024365	69063112	176	25	145386	0.15532	0.43829	EOGT	0.653149	FIS1
ENSG00000144747	3	69068978	69101484	91	20	145493	1.0792	0.14024	TMF1	0.378325	FIS1
ENSG00000144744	3	69103881	69129559	66	14	145953	0.064576	0.47426	UBA3	0.677627	FIS1
ENSG00000144746	3	69134095	69155217	83	16	144382	-0.047745	0.51904	ARL6IP5	0.707809	FIS1
ENSG00000163380	3	69156023	69172183	70	16	146026	0.91252	0.18075	LMOD3	0.431115	FIS1
ENSG00000114541	3	69219141	69591734	1588	125	145388	-0.050335	0.52007	FRMD4B	0.708321	FIS1
ENSG00000187098	3	69788586	70017488	800	37	145871	0.8088	0.20931	MITF	0.460487	FIS1
ENSG00000114861	3	71003844	71633140	1927	186	145499	5.9128	1.682e-09	FOXP1	5.88575e-07	FIS1
ENSG00000163412	3	71724567	71803924	335	46	145447	1.1133	0.13278	EIF4E3	0.368566	FIS1
ENSG00000170837	3	71803201	71805647	3	2	145478	0.94925	0.17125	GPR27	0.419163	FIS1
ENSG00000163421	3	71820807	71834357	48	18	144832	1.9443	0.025932	PROK2	0.154724	FIS1
ENSG00000163602	3	72420976	72496069	237	44	145972	0.36514	0.3575	RYBP	0.595495	FIS1
ENSG00000144736	3	72798428	72911065	295	27	145438	1.6915	0.045372	SHQ1	0.210116	FIS1
ENSG00000172986	3	72937224	73047289	393	32	145515	0.60201	0.27358	GXYLT2	0.524669	FIS1
ENSG00000163605	3	73045936	73118350	315	16	146063	1.8543	0.031852	PPP4R2	0.173202	FIS1
ENSG00000255423	3	73110810	73112488	9	2	146319	1.1506	0.12494	EBLN2	0.357653	FIS1
ENSG00000121440	3	73431584	73674091	866	108	145473	0.29473	0.3841	PDZRN3	0.614989	FIS1
ENSG00000113805	3	74311719	74570291	876	110	145437	0.99612	0.1596	CNTN3	0.403884	FIS1
ENSG00000227124	3	75758794	75834734	112	15	145471	0.4772	0.31661	ZNF717	0.563339	FIS1
ENSG00000185008	3	75955846	77699115	6941	309	145584	0.70493	0.24043	ROBO2	0.49334	FIS1
ENSG00000169855	3	78646390	79816965	3768	158	145876	2.8729	0.0020339	ROBO1	0.0320806	FIS1
ENSG00000114480	3	81538850	81811312	731	53	146005	2.061	0.019651	GBE1	0.131676	FIS1
ENSG00000175161	3	85008132	86123579	3969	96	145858	3.9759	3.5051e-05	CADM2	0.0018047	FIS1
ENSG00000206538	3	86987119	87040269	166	23	146019	1.6059	0.05415	VGLL3	0.230871	FIS1
ENSG00000083937	3	87276421	87304698	110	28	145707	-0.90355	0.81688	CHMP2B	0.888952	FIS1
ENSG00000064835	3	87308554	87325737	48	14	145832	-0.47826	0.68377	POU1F1	0.810416	FIS1
ENSG00000179097	3	88039846	88042919	8	5	145833	-1.6328	0.94874	HTR1F	0.96605	FIS1
ENSG00000163320	3	88101094	88199035	284	11	146134	0.46289	0.32172	CGGBP1	0.567409	FIS1
ENSG00000229729	3	88108424	88188123	226	12	146173	0.49824	0.30916	RP11-159G9.5	0.556531	FIS1
ENSG00000175105	3	88188254	88193815	18	7	146130	0.19729	0.4218	ZNF654	0.641688	FIS1
ENSG00000179021	3	88198893	88217879	50	8	146186	0.24668	0.40258	C3orf38	0.629158	FIS1
ENSG00000044524	3	89156674	89531284	994	51	145767	2.6894	0.0035796	EPHA3	0.0468098	FIS1
ENSG00000184500	3	93591881	93692910	173	57	145808	1.7929	0.036496	PROS1	0.18612	FIS1
ENSG00000169379	3	93698983	93774512	127	44	146034	1.5708	0.058117	ARL13B	0.240077	FIS1
ENSG00000178750	3	93733213	93747454	25	11	145848	0.64296	0.26012	STX19	0.512425	FIS1
ENSG00000178700	3	93766680	93782233	21	10	146076	2.3716	0.0088552	DHFRL1	0.0815438	FIS1
ENSG00000178694	3	93781760	93847389	115	48	145904	1.5093	0.065607	NSUN3	0.255913	FIS1
ENSG00000269028	3	96335981	96337000	4	2	146206	0.876	0.19052	MTRNR2L12	0.441292	FIS1
ENSG00000080224	3	96533425	97471304	2235	103	146015	-1.6779	0.95332	EPHA6	0.969064	FIS1
ENSG00000113966	3	97483365	97519953	102	19	145652	-1.4914	0.93208	ARL6	0.95653	FIS1
ENSG00000233280	3	97540884	97594132	99	17	145605	-1.7314	0.95831	CRYBG3	0.97218	FIS1
ENSG00000080200	3	97595819	97663810	130	20	145884	-0.21789	0.58624	CRYBG3	0.750951	FIS1
ENSG00000170854	3	97660662	97691301	55	20	145467	0.21905	0.4133	MINA	0.63597	FIS1
ENSG00000196578	3	97806017	97806946	5	3	146526	1.0712	0.14204	OR5AC2	0.38114	FIS1
ENSG00000231192	3	97851542	97852483	3	2	146394	-0.20313	0.58048	OR5H1	0.747675	FIS1
ENSG00000236032	3	97868170	97869249	5	1	145181	0.69091	0.24481	OR5H14	0.497572	FIS1
ENSG00000233412	3	97887544	97888485	8	3	146314	-1.0526	0.85373	OR5H15	0.910482	FIS1
ENSG00000230301	3	97983088	97984200	12	4	146120	0.11112	0.45576	OR5H6	0.664486	FIS1
ENSG00000197938	3	98001732	98002676	6	3	146394	1.688	0.04571	OR5H2	0.210976	FIS1
ENSG00000196098	3	98072698	98073663	2	1	146376	0.47741	0.31654	OR5K4	0.563339	FIS1
ENSG00000206536	3	98109510	98110475	1	1	146526	-0.33019	0.62937	OR5K3	0.776481	FIS1
ENSG00000232382	3	98188324	98189420	4	2	146294	-0.13902	0.55528	OR5K1	0.731586	FIS1
ENSG00000231861	3	98216448	98217496	3	2	146329	0.35231	0.3623	OR5K2	0.598795	FIS1
ENSG00000080822	3	98216756	98241910	68	18	146062	0.18121	0.4281	CLDND1	0.646362	FIS1
ENSG00000080819	3	98239976	98312567	247	49	145225	-0.24393	0.59636	CPOX	0.757059	FIS1
ENSG00000154165	3	98250743	98251960	3	2	144869	0.86539	0.19341	GPR15	0.444391	FIS1
ENSG00000064225	3	98451080	98540045	306	32	145936	-1.0251	0.84735	ST3GAL6	0.90646	FIS1
ENSG00000057019	3	98514785	98620533	413	28	146160	-0.82202	0.79447	DCBLD2	0.874611	FIS1
ENSG00000144810	3	99357319	99518070	512	46	145965	-0.55663	0.71111	COL8A1	0.826189	FIS1
ENSG00000184220	3	99536678	99897447	994	39	146178	-0.19304	0.57654	CMSS1	0.745011	FIS1
ENSG00000168386	3	99548985	99833357	813	29	146216	-0.11219	0.54466	FILIP1L	0.724679	FIS1
ENSG00000235156	3	99904531	99913035	35	11	145397	-0.85495	0.80371	TMEM30C	0.880809	FIS1
ENSG00000036054	3	99979844	100044095	241	21	146230	0.16884	0.43296	TBC1D23	0.649502	FIS1
ENSG00000114021	3	100053545	100075710	71	16	145646	-1.1966	0.88427	NIT2	0.927113	FIS1
ENSG00000154174	3	100082275	100120242	129	26	146121	-0.39028	0.65183	TOMM70A	0.790411	FIS1
ENSG00000206535	3	100120037	100175163	164	28	145978	0.47648	0.31687	LNP1	0.563378	FIS1
ENSG00000181458	3	100211463	100296288	322	27	145826	1.572	0.05798	TMEM45A	0.239788	FIS1
ENSG00000144820	3	100328433	100414323	389	18	146214	2.3792	0.0086756	GPR128	0.0805573	FIS1
ENSG00000114354	3	100428205	100467810	182	14	146305	2.6154	0.0044559	TFG	0.0538011	FIS1
ENSG00000154175	3	100468000	100712359	968	67	145787	2.0581	0.01979	ABI3BP	0.132045	FIS1
ENSG00000081148	3	100941390	101039404	251	27	146139	-0.83607	0.79844	IMPG2	0.877152	FIS1
ENSG00000138468	3	101043049	101232085	616	18	146051	-0.69713	0.75714	SENP7	0.853974	FIS1
ENSG00000174173	3	101280706	101285290	15	6	146063	-0.52419	0.69993	TRMT10C	0.819865	FIS1
ENSG00000081154	3	101292939	101313281	64	15	146038	-0.78827	0.78473	PCNP	0.869156	FIS1
ENSG00000066422	3	101367733	101396339	66	15	146251	-0.22629	0.58951	ZBTB11	0.752712	FIS1
ENSG00000114391	3	101399935	101405626	21	12	145897	1.03	0.15151	RPL24	0.393314	FIS1
ENSG00000182504	3	101442769	101489406	88	20	146135	-1.1465	0.87421	CEP97	0.92136	FIS1
ENSG00000144815	3	101498046	101547073	120	22	145831	-1.4983	0.93297	NXPE3	0.956872	FIS1
ENSG00000144802	3	101546835	101579866	53	22	145570	0.71962	0.23588	NFKBIZ	0.488179	FIS1
ENSG00000170044	3	101818088	102198685	1203	78	145536	2.6353	0.0042034	ZPLD1	0.0517443	FIS1
ENSG00000170017	3	105085753	105295744	841	53	145948	2.0823	0.018658	ALCAM	0.127615	FIS1
ENSG00000114423	3	105374305	105588396	740	42	145860	0.45823	0.32339	CBLB	0.56855	FIS1
ENSG00000138483	3	107096188	107097481	7	4	146311	0.34596	0.36469	CCDC54	0.600536	FIS1
ENSG00000114439	3	107241783	107530171	796	56	145755	2.5405	0.0055353	BBX	0.061708	FIS1
ENSG00000196776	3	107762145	107809872	126	33	144379	1.2085	0.11343	CD47	0.341139	FIS1
ENSG00000114446	3	107879659	107941417	365	8	146115	0.46627	0.32051	IFT57	0.566368	FIS1
ENSG00000114455	3	108015376	108097132	353	32	145913	2.4348	0.0074496	HHLA2	0.0728611	FIS1
ENSG00000144821	3	108099216	108248169	502	56	146059	3.5678	0.00018	MYH15	0.00560343	FIS1
ENSG00000163507	3	108268716	108308491	88	27	146037	1.1133	0.13279	KIAA1524	0.368566	FIS1
ENSG00000198919	3	108308529	108413693	208	32	146121	0.63504	0.2627	DZIP3	0.514534	FIS1
ENSG00000163515	3	108462271	108476231	44	13	146138	0.43705	0.33104	RETNLB	0.574939	FIS1
ENSG00000163519	3	108541545	108573852	102	23	145698	0.2049	0.41883	TRAT1	0.639842	FIS1
ENSG00000138472	3	108626639	108672742	195	30	145977	0.8472	0.19844	GUCA1C	0.448746	FIS1
ENSG00000114487	3	108677086	108836989	678	29	146274	1.2697	0.1021	MORC1	0.322946	FIS1
ENSG00000163530	3	109012635	109035364	75	30	144763	2.2406	0.012527	DPPA2	0.101636	FIS1
ENSG00000121570	3	109044988	109056419	44	9	146107	2.0691	0.019271	DPPA4	0.130126	FIS1
ENSG00000206532	3	110607231	110612323	13	6	146273	-0.83286	0.79754	RP11-553A10.1	0.876848	FIS1
ENSG00000177707	3	110788918	110994410	677	76	146062	0.32289	0.37339	PVRL3	0.607994	FIS1
ENSG00000153283	3	111011566	111384597	1434	92	145728	-0.30089	0.61825	CD96	0.771217	FIS1
ENSG00000177494	3	111311747	111314290	5	3	146333	-0.15508	0.56162	ZBED2	0.734949	FIS1
ENSG00000240891	3	111393523	111565294	735	62	145726	-0.99526	0.8402	PLCXD2	0.901762	FIS1
ENSG00000144824	3	111451344	111695364	1051	64	145866	-1.2278	0.89024	PHLDB2	0.931285	FIS1
ENSG00000144827	3	111697857	111712210	70	12	146088	-1.1228	0.86924	ABHD10	0.918684	FIS1
ENSG00000144834	3	111717511	111732734	86	20	144627	-0.63765	0.73815	TAGLN3	0.842461	FIS1
ENSG00000176040	3	111753690	111800116	193	31	145465	1.7403	0.040899	TMPRSS7	0.197553	FIS1
ENSG00000114529	3	111805182	111849851	171	19	146099	1.0692	0.14248	C3orf52	0.381642	FIS1
ENSG00000174500	3	111839688	111852152	42	13	145723	0.83715	0.20125	GCSAM	0.452017	FIS1
ENSG00000172139	3	111859734	112013105	722	29	145854	0.66746	0.25224	SLC9C1	0.504961	FIS1
ENSG00000091972	3	112051194	112081659	114	19	146015	-1.1084	0.86615	CD200	0.916906	FIS1
ENSG00000186265	3	112182815	112218408	91	18	145983	0.84894	0.19796	BTLA	0.44826	FIS1
ENSG00000144848	3	112251356	112280893	116	14	146093	1.3784	0.084036	ATG3	0.292961	FIS1
ENSG00000138459	3	112280556	112304424	100	15	146146	1.3589	0.087087	SLC35A5	0.298819	FIS1
ENSG00000091986	3	112323407	112368377	153	35	145824	1.359	0.087069	CCDC80	0.298819	FIS1
ENSG00000206531	3	112534556	112565703	139	20	146315	-1.5516	0.93962	CD200R1L	0.960906	FIS1
ENSG00000163606	3	112640056	112693969	269	27	146261	0.94972	0.17113	CD200R1	0.419087	FIS1
ENSG00000163607	3	112709765	112733907	97	27	146263	1.1678	0.12144	GTPBP8	0.353362	FIS1
ENSG00000163608	3	112721287	112738708	67	21	146241	0.70825	0.23939	C3orf17	0.492052	FIS1
ENSG00000144857	3	112929850	113006303	323	50	145567	0.83773	0.20109	BOC	0.451864	FIS1
ENSG00000206530	3	113005777	113160457	701	32	146249	1.5638	0.058938	WDR52	0.242265	FIS1
ENSG00000163611	3	113161565	113234034	334	24	146273	2.2647	0.011766	SPICE1	0.0984195	FIS1
ENSG00000072858	3	113251143	113348425	416	48	145773	1.1593	0.12316	SIDT1	0.355788	FIS1
ENSG00000176542	3	113367232	113415493	86	15	145998	1.0284	0.15189	KIAA2018	0.393814	FIS1
ENSG00000121579	3	113435307	113465147	55	13	145915	1.2678	0.10244	NAA50	0.323314	FIS1
ENSG00000114573	3	113465866	113530903	141	17	145933	1.0101	0.15623	ATP6V1A	0.399145	FIS1
ENSG00000178075	3	113547029	113666021	316	47	144938	-0.35183	0.63752	GRAMD1C	0.781902	FIS1
ENSG00000184307	3	113666748	113684248	40	16	145410	2.4806	0.0065577	ZDHHC23	0.0674914	FIS1
ENSG00000163617	3	113682984	113775460	189	41	145374	3.0486	0.0011496	KIAA1407	0.0210086	FIS1
ENSG00000151576	3	113724680	113807269	192	35	145331	3.1062	0.00094766	QTRTD1	0.0184187	FIS1
ENSG00000151577	3	113847499	113918254	263	33	145994	0.83844	0.20089	DRD3	0.451638	FIS1
ENSG00000174255	3	113953483	113956425	17	8	146216	0.29939	0.38232	ZNF80	0.613923	FIS1
ENSG00000181847	3	113995760	114029135	92	34	145725	2.6675	0.0038206	TIGIT	0.0487913	FIS1
ENSG00000181722	3	114056941	114866118	2274	141	145785	1.5232	0.063855	ZBTB20	0.252639	FIS1
ENSG00000172020	3	115342171	115440337	316	62	145053	0.66723	0.25231	GAP43	0.505001	FIS1
ENSG00000185565	3	115521235	117716095	8582	409	145747	1.6061	0.054124	LSAMP	0.230812	FIS1
ENSG00000144847	3	118619404	118864915	834	63	145950	0.5599	0.28777	IGSF11	0.537322	FIS1
ENSG00000163424	3	118864997	118878889	61	15	146389	0.37936	0.35221	C3orf30	0.591745	FIS1
ENSG00000251012	3	118866222	118906654	184	34	146106	0.29266	0.38489	RP11-484M3.5	0.615511	FIS1
ENSG00000114638	3	118892364	118924000	132	33	145723	1.4967	0.067236	UPK1B	0.258493	FIS1
ENSG00000121578	3	118930579	118959950	157	28	146174	1.1958	0.11588	B4GALT4	0.345374	FIS1
ENSG00000031081	3	119013220	119139561	574	70	145794	0.13672	0.44562	ARHGAP31	0.657795	FIS1
ENSG00000176142	3	119148347	119187677	118	18	146263	-0.51765	0.69765	TMEM39A	0.818705	FIS1
ENSG00000163389	3	119187785	119213555	88	20	146128	-0.94175	0.82684	POGLUT1	0.894536	FIS1
ENSG00000113845	3	119217379	119243937	111	19	146249	-0.981	0.8367	TIMMDC1	0.900307	FIS1
ENSG00000121594	3	119243140	119278449	142	30	145499	0.9672	0.16672	CD80	0.413648	FIS1
ENSG00000144843	3	119298115	119308792	37	18	144948	0.14972	0.44049	ADPRH	0.654841	FIS1
ENSG00000144837	3	119316689	119348658	142	17	145753	0.72885	0.23305	PLA1A	0.484723	FIS1
ENSG00000121577	3	119355304	119384171	126	17	145902	0.25834	0.39807	POPDC2	0.625671	FIS1
ENSG00000138495	3	119373360	119396301	99	12	146353	0.61729	0.26852	COX17	0.519984	FIS1
ENSG00000183833	3	119421869	119485949	201	30	146191	0.35512	0.36125	MAATS1	0.59821	FIS1
ENSG00000144852	3	119499331	119537332	165	35	145842	2.411	0.0079534	NR1I2	0.0758414	FIS1
ENSG00000082701	3	119540170	119813264	594	40	146137	2.4625	0.0068978	GSK3B	0.0696077	FIS1
ENSG00000175697	3	119883492	120003941	429	36	146244	-0.49353	0.68918	GPR156	0.81382	FIS1
ENSG00000163428	3	120043356	120068186	106	21	146045	-3.1153	0.99908	LRRC58	0.999186	FIS1
ENSG00000163430	3	120111140	120170100	218	35	145795	-2.2985	0.98923	FSTL1	0.992803	FIS1
ENSG00000065518	3	120315156	120321347	32	10	145048	1.281	0.1001	NDUFB4	0.31981	FIS1
ENSG00000113924	3	120347020	120401418	248	45	145073	1.1413	0.12688	HGD	0.360481	FIS1
ENSG00000144840	3	120405528	120461840	144	35	145688	-0.52175	0.69908	RABL3	0.819553	FIS1
ENSG00000153767	3	120461484	120501916	115	30	146102	-0.64921	0.7419	GTF2E1	0.844565	FIS1
ENSG00000145087	3	120626919	121143608	2006	44	146243	1.3732	0.084849	STXBP5L	0.29421	FIS1
ENSG00000051341	3	121150278	121264853	312	28	146221	0.051482	0.47947	POLQ	0.681105	FIS1
ENSG00000186103	3	121289551	121305481	80	11	145237	-0.4094	0.65888	ARGFX	0.795082	FIS1
ENSG00000163833	3	121311966	121349139	158	39	145099	0.5519	0.29051	FBXO40	0.540143	FIS1
ENSG00000180353	3	121350246	121379774	94	16	146242	1.9008	0.028663	HCLS1	0.163107	FIS1
ENSG00000173230	3	121382046	121468602	209	33	146261	2.1076	0.017534	GOLGB1	0.122712	FIS1
ENSG00000173226	3	121488610	121553926	261	17	146201	1.8859	0.029656	IQCB1	0.166235	FIS1
ENSG00000145088	3	121554030	121605373	174	18	146075	2.5198	0.005871	EAF2	0.0634659	FIS1
ENSG00000163406	3	121612936	121662949	201	10	146222	0.28652	0.38724	SLC15A2	0.61718	FIS1
ENSG00000145103	3	121706170	121741051	104	28	144701	0.68043	0.24812	ILDR1	0.500839	FIS1
ENSG00000114013	3	121774213	121839983	177	42	145800	0.28555	0.38761	CD86	0.617509	FIS1
ENSG00000036828	3	121902530	122005342	471	37	146035	-0.15854	0.56298	CASR	0.735588	FIS1
ENSG00000121552	3	122044091	122060819	63	15	145899	0.0057791	0.49769	CSTA	0.693741	FIS1
ENSG00000160124	3	122078438	122102078	79	18	145354	1.0588	0.14484	CCDC58	0.38455	FIS1
ENSG00000114023	3	122103023	122131181	108	20	145814	1.0852	0.13892	FAM162A	0.376403	FIS1
ENSG00000196981	3	122130715	122134882	9	4	146191	1.1126	0.13294	WDR5B	0.368579	FIS1
ENSG00000114030	3	122140796	122233792	277	28	146212	1.0101	0.15623	KPNA1	0.399145	FIS1
ENSG00000138496	3	122246771	122283424	109	20	146056	1.2378	0.1079	PARP9	0.331849	FIS1
ENSG00000163840	3	122283085	122294050	31	16	144796	0.88119	0.18911	DTX3L	0.440146	FIS1
ENSG00000173200	3	122296449	122357894	276	33	145731	-0.56201	0.71294	PARP15	0.827044	FIS1
ENSG00000173193	3	122399465	122449687	210	30	145977	1.259	0.10401	PARP14	0.325933	FIS1
ENSG00000169087	3	122458846	122512671	188	24	146154	0.6795	0.24841	HSPBAP1	0.501116	FIS1
ENSG00000138463	3	122513642	122599986	248	40	145848	0.56697	0.28537	DIRC2	0.534978	FIS1
ENSG00000082684	3	122628041	122747452	498	79	145414	0.12897	0.44869	SEMA5B	0.659721	FIS1
ENSG00000065485	3	122785909	122944074	584	57	145672	0.61105	0.27058	PDIA5	0.521935	FIS1
ENSG00000121542	3	122920774	122992977	292	10	146199	1.1852	0.11797	SEC22A	0.348524	FIS1
ENSG00000173175	3	123001143	123168605	554	49	145632	0.26059	0.3972	ADCY5	0.625249	FIS1
ENSG00000206527	3	123209667	123304032	356	28	146005	2.0042	0.022522	PTPLB	0.141906	FIS1
ENSG00000065534	3	123328896	123603178	819	94	145903	1.895	0.029047	MYLK	0.164431	FIS1
ENSG00000175455	3	123616152	123680564	198	25	146066	2.4549	0.0070471	CCDC14	0.0706055	FIS1
ENSG00000065371	3	123687368	123711025	65	16	145335	3.1277	0.00088085	ROPN1	0.0174987	FIS1
ENSG00000160145	3	123798870	124445172	2641	136	145621	3.3297	0.00043463	KALRN	0.0105427	FIS1
ENSG00000114491	3	124449213	124464040	65	13	146173	1.4372	0.075329	UMPS	0.2751	FIS1
ENSG00000082781	3	124480795	124620265	605	39	145982	0.98226	0.16299	ITGB5	0.408945	FIS1
ENSG00000173702	3	124624289	124672663	225	49	145624	-0.54825	0.70824	MUC13	0.824375	FIS1
ENSG00000173706	3	124684554	124774802	364	43	145787	0.1601	0.4364	HEG1	0.651566	FIS1
ENSG00000221955	3	124801480	124998021	850	92	145423	1.6458	0.0499	SLC12A8	0.220977	FIS1
ENSG00000163848	3	124944405	125094198	380	23	146052	0.85957	0.19501	ZNF148	0.445673	FIS1
ENSG00000114520	3	125165495	125239041	265	21	146102	2.4545	0.0070549	SNX4	0.0706074	FIS1
ENSG00000144909	3	125247702	125313934	282	20	145978	2.5242	0.0057978	OSBPL11	0.0631078	FIS1
ENSG00000189366	3	125648118	125655882	38	5	145302	-1.2677	0.89754	ALG1L	0.934843	FIS1
ENSG00000114547	3	125687987	125702297	45	18	145853	0.5705	0.28417	ROPN1B	0.53403	FIS1
ENSG00000114544	3	125725198	125820404	481	34	146175	0.51198	0.30433	SLC41A3	0.552519	FIS1
ENSG00000144908	3	125822412	125916837	509	45	145802	1.5755	0.057565	ALDH1L1	0.238908	FIS1
ENSG00000163884	3	126061478	126076285	31	13	145493	0.83743	0.20117	KLF15	0.451945	FIS1
ENSG00000163885	3	126113782	126155399	221	47	145426	2.2256	0.013022	CCDC37	0.103519	FIS1
ENSG00000070476	3	126156444	126194762	191	33	146031	1.5756	0.057559	ZXDC	0.238908	FIS1
ENSG00000159650	3	126200124	126236616	209	51	145234	1.6049	0.054254	UROC1	0.23121	FIS1
ENSG00000180767	3	126243126	126262134	108	20	146169	2.2085	0.013606	CHST13	0.106907	FIS1
ENSG00000180697	3	126245842	126277808	193	31	146066	2.0618	0.019615	C3orf22	0.131601	FIS1
ENSG00000197763	3	126290622	126373998	295	30	145964	0.88798	0.18727	TXNRD3	0.437674	FIS1
ENSG00000206483	3	126290625	126327398	122	25	145707	1.0386	0.14948	TXNRD3NB	0.390368	FIS1
ENSG00000159685	3	126423063	126679249	884	41	146144	1.6304	0.051509	CHCHD6	0.224732	FIS1
ENSG00000114554	3	126707437	126756235	211	32	146017	0.8849	0.1881	PLXNA1	0.438668	FIS1
ENSG00000214324	3	126911974	126917025	19	11	145228	1.723	0.042441	C3orf56	0.201701	FIS1
ENSG00000163870	3	127291912	127317094	42	21	145959	-0.36364	0.64193	TPRA1	0.783738	FIS1
ENSG00000073111	3	127317066	127341276	50	23	146072	-0.64726	0.74127	MCM2	0.844052	FIS1
ENSG00000114631	3	127348024	127391652	94	32	145989	0.45131	0.32588	PODXL2	0.570927	FIS1
ENSG00000114626	3	127391778	127399768	23	13	146038	-1.9042	0.97156	ABTB1	0.98068	FIS1
ENSG00000074416	3	127407909	127542051	515	64	145131	0.53149	0.29754	MGLL	0.546227	FIS1
ENSG00000187715	3	127634075	127706514	229	37	145819	-1.1065	0.86575	KBTBD12	0.916688	FIS1
ENSG00000058262	3	127770484	127790526	60	6	146077	0.11004	0.45619	SEC61A1	0.664608	FIS1
ENSG00000175792	3	127783621	127872757	249	21	146082	0.017637	0.49296	RUVBL1	0.690305	FIS1
ENSG00000132394	3	127872297	128127485	682	34	146088	-0.031611	0.51261	EEFSEC	0.703894	FIS1
ENSG00000179407	3	128181282	128186091	25	9	145242	-1.9879	0.97659	DNAJB8	0.983932	FIS1
ENSG00000179348	3	128198270	128212028	47	16	145794	-0.6515	0.74264	GATA2	0.844899	FIS1
ENSG00000198685	3	128290843	128294929	27	12	145227	0.93564	0.17473	C3orf27	0.423808	FIS1
ENSG00000163902	3	128338817	128399918	216	27	146034	-0.079177	0.53155	RPN1	0.715804	FIS1
ENSG00000075785	3	128444965	128533639	315	27	146270	1.2706	0.10193	RAB7A	0.322787	FIS1
ENSG00000177646	3	128598439	128634910	183	23	146249	-0.21376	0.58463	ACAD9	0.74985	FIS1
ENSG00000114656	3	128628709	128721533	362	39	146191	-0.30097	0.61828	KIAA1257	0.771217	FIS1
ENSG00000187695	3	128628717	128690173	248	32	146165	-0.24759	0.59777	RP11-723O4.6	0.758085	FIS1
ENSG00000114654	3	128720472	128759585	95	22	145983	0.39387	0.34684	EFCC1	0.588283	FIS1
ENSG00000169704	3	128779610	128781249	3	2	146104	0.75519	0.22507	GP9	0.475749	FIS1
ENSG00000172780	3	128806412	128841644	81	18	146203	0.6243	0.26622	RAB43	0.517754	FIS1
ENSG00000261796	3	128806418	128879879	159	29	146103	0.58784	0.27832	ISY1-RAB43	0.528788	FIS1
ENSG00000240682	3	128846258	128880136	67	23	145931	0.54964	0.29128	ISY1	0.540849	FIS1
ENSG00000169714	3	128888327	128902765	27	16	146026	1.1868	0.11766	CNBP	0.348237	FIS1
ENSG00000181789	3	128968449	128996614	114	17	146290	-1.0689	0.85745	COPG1	0.912604	FIS1
ENSG00000183624	3	128997671	129025029	86	13	145901	-2.0561	0.98011	HMCES	0.986805	FIS1
ENSG00000184897	3	129033615	129035120	10	4	145981	-0.93246	0.82445	H1FX	0.892976	FIS1
ENSG00000172771	3	129120164	129147494	143	16	146346	0.63474	0.2628	EFCAB12	0.51455	FIS1
ENSG00000129071	3	129149787	129158878	28	7	146288	1.2381	0.10784	MBD4	0.331772	FIS1
ENSG00000163913	3	129158968	129239198	294	20	146257	1.2816	0.099989	IFT122	0.319615	FIS1
ENSG00000163914	3	129247483	129254012	25	9	146195	0.20308	0.41954	RHO	0.640099	FIS1
ENSG00000178804	3	129262057	129270310	38	10	145969	0.95584	0.16958	H1FOO	0.417618	FIS1
ENSG00000004399	3	129274018	129325661	227	34	145793	2.1916	0.014204	PLXND1	0.109306	FIS1
ENSG00000172765	3	129366635	129612419	466	44	145962	2.129	0.016628	TMCC1	0.118542	FIS1
ENSG00000170893	3	129693148	129696781	10	4	145369	0.54299	0.29357	TRH	0.542364	FIS1
ENSG00000172752	3	130064359	130203688	624	41	146040	-1.1062	0.86568	COL6A5	0.916688	FIS1
ENSG00000206384	3	130279178	130396999	315	49	145911	1.0695	0.14243	COL6A6	0.381642	FIS1
ENSG00000196455	3	130397779	130465673	211	18	146167	0.30273	0.38105	PIK3R4	0.612769	FIS1
ENSG00000017260	3	130569439	130735556	450	55	146027	0.14552	0.44215	ATP2C1	0.655813	FIS1
ENSG00000034533	3	130732719	130746493	32	6	146176	-0.1037	0.5413	ASTE1	0.722907	FIS1
ENSG00000114670	3	130745694	131069309	949	55	146100	0.38884	0.3487	NEK11	0.589465	FIS1
ENSG00000198585	3	131100515	131107674	12	8	145901	1.4448	0.07426	NUDT16	0.273372	FIS1
ENSG00000114686	3	131181056	131221827	123	27	146156	-0.096898	0.5386	MRPL3	0.720982	FIS1
ENSG00000196353	3	131252399	132004254	3634	138	145654	-0.45861	0.67674	CPNE4	0.805774	FIS1
ENSG00000014257	3	132036211	132087142	242	25	145420	1.5025	0.066485	ACPP	0.257123	FIS1
ENSG00000138246	3	132136370	132257876	338	37	145866	2.8398	0.0022574	DNAJC13	0.0344581	FIS1
ENSG00000240303	3	132276982	132379567	223	34	145991	1.0554	0.14563	ACAD11	0.385572	FIS1
ENSG00000113971	3	132276986	132441303	357	38	145923	0.86066	0.19471	NPHP3	0.445429	FIS1
ENSG00000129048	3	132316081	132337811	51	16	146047	1.0406	0.14904	ACKR4	0.389658	FIS1
ENSG00000081307	3	132373290	132396941	34	12	145969	0.67494	0.24986	UBA5	0.502112	FIS1
ENSG00000144868	3	132757235	133116636	1370	62	145539	3.0432	0.0011705	TMEM108	0.0212467	FIS1
ENSG00000170819	3	133118839	133194066	308	54	145296	0.29678	0.38332	BFSP2	0.614601	FIS1
ENSG00000091527	3	133292574	133309105	58	13	146090	0.81849	0.20654	CDV3	0.458149	FIS1
ENSG00000163781	3	133317019	133380737	233	30	146242	1.1976	0.11554	TOPBP1	0.344825	FIS1
ENSG00000091513	3	133464800	133497850	139	24	145430	0.057724	0.47698	TF	0.679521	FIS1
ENSG00000144867	3	133502877	133544616	133	29	145864	0.91957	0.1789	SRPRB	0.428182	FIS1
ENSG00000154917	3	133543083	133614680	277	64	145508	0.077061	0.46929	RAB6B	0.674863	FIS1
ENSG00000221972	3	133646992	133648656	4	2	145865	-0.4471	0.6726	C3orf36	0.803438	FIS1
ENSG00000174640	3	133651540	133771028	465	87	145349	1.539	0.061903	SLCO2A1	0.24819	FIS1
ENSG00000163785	3	133784147	133969689	628	39	145863	2.0408	0.020637	RYK	0.135174	FIS1
ENSG00000114019	3	134074716	134094321	50	15	145599	1.4337	0.075831	AMOTL2	0.275983	FIS1
ENSG00000129055	3	134196548	134205558	24	4	145802	0.60705	0.27191	ANAPC13	0.523	FIS1
ENSG00000182923	3	134204585	134293859	292	15	146245	0.30106	0.38169	CEP63	0.613248	FIS1
ENSG00000154928	3	134316643	134979309	2482	191	145691	2.2611	0.011876	EPHB1	0.0988585	FIS1
ENSG00000174611	3	134321980	134370478	152	13	145543	0.095276	0.46205	KY	0.66888	FIS1
ENSG00000073711	3	135684515	135866733	430	44	145784	4.1321	1.7974e-05	PPP2R3A	0.00112462	FIS1
ENSG00000174579	3	135867764	135916083	97	35	145713	4.7579	9.78e-07	MSL2	0.00012	FIS1
ENSG00000114054	3	135969148	136056738	206	42	145909	5.7552	4.3272e-09	PCCB	1.30451e-06	FIS1
ENSG00000118007	3	136055077	136471220	936	50	146148	6.0309	8.1512e-10	STAG1	3.27729e-07	FIS1
ENSG00000168917	3	136537489	136574734	123	11	146158	1.3172	0.093889	SLC35G2	0.310596	FIS1
ENSG00000158092	3	136581050	136668665	245	16	146114	1.2516	0.10536	NCK1	0.327587	FIS1
ENSG00000174564	3	136665072	136729927	93	35	145097	3.9393	4.0861e-05	IL20RB	0.00199129	FIS1
ENSG00000066405	3	137717577	137752494	95	18	145452	1.1419	0.12675	CLDN18	0.360377	FIS1
ENSG00000158163	3	137780832	137834660	170	17	145945	0.48674	0.31322	DZIP1L	0.560315	FIS1
ENSG00000118017	3	137842560	137851229	24	6	145776	0.044299	0.48233	A4GNT	0.683268	FIS1
ENSG00000138231	3	137879854	137893791	36	7	146188	-0.41681	0.66159	DBR1	0.796623	FIS1
ENSG00000114098	3	137906109	138017231	170	60	145487	2.6631	0.0038718	ARMC8	0.0491017	FIS1
ENSG00000181322	3	137980279	138048728	105	44	145610	3.7358	9.3559e-05	NME9	0.00353578	FIS1
ENSG00000158186	3	138066539	138124375	188	25	145895	4.322	7.7312e-06	MRAS	0.00056624	FIS1
ENSG00000158220	3	138153428	138200528	142	33	145810	3.355	0.00039678	ESYT3	0.0099174	FIS1
ENSG00000114107	3	138213186	138313380	234	26	145968	3.5773	0.00017359	CEP70	0.0054944	FIS1
ENSG00000158234	3	138327448	138352218	54	13	145834	3.9437	4.0124e-05	FAIM	0.00197444	FIS1
ENSG00000051382	3	138372860	138553780	373	24	145983	3.0001	0.0013495	PIK3CB	0.0236551	FIS1
ENSG00000183770	3	138663066	138665982	7	4	145777	0.027365	0.48908	FOXL2	0.687265	FIS1
ENSG00000206262	3	138666076	138672293	23	4	146059	1.0131	0.1555	C3orf72	0.398335	FIS1
ENSG00000206260	3	138722804	138725110	7	4	145923	-0.13404	0.55331	PRR23A	0.730148	FIS1
ENSG00000175110	3	138724648	139076065	1050	81	145621	1.5899	0.055925	MRPS22	0.2349	FIS1
ENSG00000184814	3	138737873	138739768	2	1	145799	-0.81628	0.79283	PRR23B	0.873801	FIS1
ENSG00000233701	3	138760944	138763734	13	3	146388	2.0844	0.018563	PRR23C	0.127289	FIS1
ENSG00000184432	3	139074442	139108574	103	15	146133	0.84936	0.19784	COPB2	0.44826	FIS1
ENSG00000114113	3	139171726	139199589	98	17	146143	0.44745	0.32728	RBP2	0.571929	FIS1
ENSG00000114115	3	139236276	139258671	80	21	145754	0.83055	0.20311	RBP1	0.45434	FIS1
ENSG00000163864	3	139279022	139396859	306	42	145676	1.264	0.10311	NMNAT3	0.324349	FIS1
ENSG00000158258	3	139654027	140296239	2433	191	145657	1.8113	0.03505	CLSTN2	0.181902	FIS1
ENSG00000155890	3	140396881	140419992	89	18	146092	0.83723	0.20123	TRIM42	0.452017	FIS1
ENSG00000114120	3	140660672	140698775	113	13	146053	-1.2042	0.88575	SLC25A36	0.928139	FIS1
ENSG00000175093	3	140770244	140867453	307	36	145759	-1.6289	0.94833	SPSB4	0.965914	FIS1
ENSG00000155893	3	140947568	141013748	315	32	145924	1.8882	0.0295	ACPL2	0.165607	FIS1
ENSG00000177311	3	141043055	141168634	382	46	145793	1.0667	0.14305	ZBTB38	0.382438	FIS1
ENSG00000155903	3	141205889	141334184	239	34	145571	1.8015	0.035813	RASA2	0.184489	FIS1
ENSG00000114125	3	141457046	141466402	35	8	146065	1.518	0.064508	RNF7	0.253629	FIS1
ENSG00000114124	3	141496990	141537332	140	27	145787	-1.0265	0.84767	GRK7	0.906535	FIS1
ENSG00000069849	3	141594966	141645356	214	27	145921	2.5374	0.0055837	ATP1B3	0.0620845	FIS1
ENSG00000114126	3	141663277	141868386	840	26	145979	2.404	0.008108	TFDP2	0.0769057	FIS1
ENSG00000175066	3	141882414	141944449	188	40	145176	0.50748	0.30591	GK5	0.553935	FIS1
ENSG00000114127	3	142025449	142166904	291	34	145971	2.1242	0.016828	XRN1	0.119679	FIS1
ENSG00000175054	3	142168077	142297668	365	27	146242	2.5598	0.0052362	ATR	0.0595685	FIS1
ENSG00000120756	3	142315229	142432506	336	29	146057	2.6208	0.0043855	PLS1	0.0532217	FIS1
ENSG00000144935	3	142442916	142526730	215	28	146122	2.6285	0.0042883	TRPC1	0.0524551	FIS1
ENSG00000163710	3	142534764	142608045	254	39	145497	2.4332	0.0074825	PCOLCE2	0.0730694	FIS1
ENSG00000188582	3	142668006	142682178	45	14	145578	1.2702	0.10201	PAQR9	0.322932	FIS1
ENSG00000163714	3	142683339	142779567	258	28	145563	1.8892	0.02943	U2SURP	0.165263	FIS1
ENSG00000175040	3	142838173	142841800	7	4	145341	-0.75385	0.77453	CHST2	0.864166	FIS1
ENSG00000181804	3	142984064	143567373	2342	205	145492	0.75717	0.22448	SLC9A9	0.475216	FIS1
ENSG00000181744	3	143690640	143767561	253	26	146074	2.7694	0.0028084	C3orf58	0.0399224	FIS1
ENSG00000232013	3	145782358	145784156	5	3	145981	0.93542	0.17479	AC107021.1	0.423875	FIS1
ENSG00000152952	3	145787227	145881440	349	20	146114	1.1562	0.12379	PLOD2	0.356062	FIS1
ENSG00000114698	3	145910126	145968966	300	27	145951	1.1249	0.13032	PLSCR4	0.364961	FIS1
ENSG00000163746	3	146109208	146213778	416	25	145841	-0.70947	0.76098	PLSCR2	0.856227	FIS1
ENSG00000188313	3	146232967	146262651	154	19	145814	-1.3076	0.9045	PLSCR1	0.938677	FIS1
ENSG00000231213	3	146294342	146324003	179	20	145840	0.98307	0.16279	PLSCR5	0.408589	FIS1
ENSG00000174963	3	147103833	147124647	52	20	145950	0.91615	0.17979	ZIC4	0.429659	FIS1
ENSG00000152977	3	147111209	147228080	371	36	145802	1.2325	0.10889	ZIC1	0.333652	FIS1
ENSG00000144891	3	148415571	148460795	151	28	145159	-0.060348	0.52406	AGTR1	0.711076	FIS1
ENSG00000153002	3	148508889	148577974	300	53	145539	-0.69693	0.75708	CPB1	0.853974	FIS1
ENSG00000163751	3	148583043	148614983	122	22	145685	0.39376	0.34688	CPA3	0.588283	FIS1
ENSG00000163754	3	148709128	148745419	118	30	146069	-0.52663	0.70077	GYG1	0.820431	FIS1
ENSG00000071794	3	148747914	148804341	184	38	146207	-0.23587	0.59323	HLTF	0.754606	FIS1
ENSG00000163755	3	148847371	148891519	208	35	145900	-0.1378	0.5548	HPS3	0.731373	FIS1
ENSG00000047457	3	148880197	148939842	224	48	145695	0.076836	0.46938	CP	0.674904	FIS1
ENSG00000163762	3	149036285	149052201	61	22	145371	0.32463	0.37273	TM4SF18	0.607479	FIS1
ENSG00000169908	3	149086809	149095652	23	5	145750	1.2676	0.10248	TM4SF1	0.323314	FIS1
ENSG00000169903	3	149191761	149221068	227	24	145775	0.44839	0.32694	TM4SF4	0.571653	FIS1
ENSG00000018408	3	149235022	149454501	953	97	145738	-0.20609	0.58164	WWTR1	0.74853	FIS1
ENSG00000114744	3	149456257	149470286	35	8	146260	0.54228	0.29381	COMMD2	0.542581	FIS1
ENSG00000206199	3	149478892	149686172	614	48	146026	0.44383	0.32858	ANKUB1	0.573142	FIS1
ENSG00000082996	3	149530495	149679926	408	40	146105	-0.11042	0.54396	RNF13	0.724225	FIS1
ENSG00000070087	3	149682691	149768575	289	30	145973	0.43732	0.33094	PFN2	0.574922	FIS1
ENSG00000268175	3	149689066	149690535	3	2	146432	-0.54285	0.70638	AC117395.1	0.823783	FIS1
ENSG00000196428	3	150126122	150184218	176	25	145997	2.3865	0.0085042	TSC22D2	0.0794342	FIS1
ENSG00000120742	3	150259781	150321015	210	30	145892	-0.74187	0.77092	SERP1	0.861998	FIS1
ENSG00000144895	3	150264465	150302029	124	24	145938	-1.1864	0.88227	EIF2A	0.925911	FIS1
ENSG00000198843	3	150320662	150348222	74	20	145583	-1.1114	0.8668	SELT	0.917083	FIS1
ENSG00000163645	3	150377672	150421758	122	31	145378	1.1829	0.11843	FAM194A	0.349119	FIS1
ENSG00000181788	3	150458914	150481264	64	7	146171	1.741	0.040844	SIAH2	0.197439	FIS1
ENSG00000214237	3	150588832	150612089	75	17	145343	0.83627	0.2015	FAM188B2	0.452364	FIS1
ENSG00000260234	3	150600784	150659530	242	59	145360	0.14325	0.44305	RP11-166N6.3	0.65639	FIS1
ENSG00000163646	3	150643950	150690786	199	37	145174	0.10973	0.45631	CLRN1	0.664645	FIS1
ENSG00000144893	3	150803484	151154860	1274	70	145777	0.018935	0.49245	MED12L	0.689948	FIS1
ENSG00000174946	3	150915619	150920988	12	4	146193	-0.75067	0.77357	GPR171	0.863514	FIS1
ENSG00000174944	3	150929905	150996255	208	31	145183	0.40006	0.34455	P2RY14	0.586856	FIS1
ENSG00000138271	3	151011891	151034740	93	17	145864	1.0743	0.14134	GPR87	0.380233	FIS1
ENSG00000181631	3	151044100	151047336	15	6	146260	0.93845	0.17401	P2RY13	0.422985	FIS1
ENSG00000169313	3	151055168	151102600	183	31	145713	0.20978	0.41692	P2RY12	0.638519	FIS1
ENSG00000152580	3	151143172	151176497	119	27	146026	-0.35594	0.63906	IGSF10	0.78256	FIS1
ENSG00000197953	3	151451704	151479127	120	20	145230	1.7864	0.037015	AADACL2	0.187416	FIS1
ENSG00000114771	3	151531825	151546276	20	13	145554	0.21105	0.41642	AADAC	0.638085	FIS1
ENSG00000198829	3	151591431	151602405	39	12	145693	0.59953	0.27441	SUCNR1	0.525218	FIS1
ENSG00000152601	3	151961617	152183569	513	51	145878	0.98978	0.16114	MBNL1	0.406203	FIS1
ENSG00000221962	3	152057484	152058779	3	1	146518	0.40406	0.34308	TMEM14E	0.585824	FIS1
ENSG00000169860	3	152552736	152555841	6	2	146356	-0.61894	0.73202	P2RY1	0.83903	FIS1
ENSG00000181467	3	152880029	152886265	13	8	145070	2.0395	0.020699	RAP2B	0.135432	FIS1
ENSG00000237787	3	153202284	153220486	84	13	146086	0.4773	0.31657	C3orf79	0.563339	FIS1
ENSG00000114790	3	153838792	153975616	471	39	145884	1.7748	0.037964	ARHGEF26	0.1899	FIS1
ENSG00000174953	3	153990335	154042286	140	29	146115	3.0473	0.0011546	DHX36	0.0210592	FIS1
ENSG00000174948	3	154055461	154147504	288	29	145858	3.9905	3.2973e-05	GPR149	0.00174038	FIS1
ENSG00000196549	3	154741913	154901497	531	70	145714	0.40397	0.34312	MME	0.585824	FIS1
ENSG00000114805	3	155093369	155462856	1503	49	145975	0.84335	0.19952	PLCH1	0.449907	FIS1
ENSG00000214919	3	155459933	155461515	4	2	146399	1.1335	0.1285	AC104472.1	0.362517	FIS1
ENSG00000174928	3	155480401	155524140	141	24	145552	2.7182	0.0032818	C3orf33	0.044012	FIS1
ENSG00000169359	3	155538813	155572218	115	16	145790	2.696	0.0035088	SLC33A1	0.0460752	FIS1
ENSG00000163655	3	155588325	155661815	285	20	146151	0.99988	0.15869	GMPS	0.402443	FIS1
ENSG00000169282	3	155755490	156256545	1873	103	145830	0.85463	0.19638	KCNAB1	0.447084	FIS1
ENSG00000114850	3	156257929	156272973	55	9	146009	1.1687	0.12126	SSR3	0.353055	FIS1
ENSG00000163659	3	156391024	156424559	91	20	145697	1.6651	0.047948	TIPARP	0.216173	FIS1
ENSG00000197980	3	156543270	156763918	811	42	145547	1.509	0.065655	LEKR1	0.255913	FIS1
ENSG00000163660	3	156864297	156878549	33	7	146221	0.56653	0.28552	CCNL1	0.534978	FIS1
ENSG00000197415	3	156977531	157251408	993	52	145718	-1.0412	0.85111	VEPH1	0.908477	FIS1
ENSG00000163661	3	157154578	157161417	18	8	146119	1.913	0.027872	PTX3	0.160913	FIS1
ENSG00000174899	3	157261035	157395538	594	50	145729	-0.59289	0.72337	C3orf55	0.833667	FIS1
ENSG00000168779	3	157814948	157824292	31	6	145872	1.3036	0.096177	SHOX2	0.313879	FIS1
ENSG00000174891	3	157823644	158263519	1504	31	146116	0.52638	0.29931	RSRC1	0.548076	FIS1
ENSG00000178053	3	158288952	158325041	134	19	146086	-0.39525	0.65367	MLF1	0.791373	FIS1
ENSG00000168827	3	158362067	158410364	192	12	146306	-0.99852	0.84099	GFM1	0.9022	FIS1
ENSG00000079257	3	158363611	158390482	102	9	146316	-0.78591	0.78404	LXN	0.869081	FIS1
ENSG00000118849	3	158414681	158450485	131	20	145878	-1.3254	0.90747	RARRES1	0.940551	FIS1
ENSG00000118855	3	158449987	158547508	298	31	145844	-0.75188	0.77394	MFSD1	0.863757	FIS1
ENSG00000250588	3	158680024	159615155	2855	147	145769	2.5642	0.0051701	IQCJ-SCHIP1	0.059156	FIS1
ENSG00000214216	3	158680717	158984096	841	63	145670	2.1507	0.01575	IQCJ	0.115622	FIS1
ENSG00000151967	3	159557650	159615149	123	34	145326	0.36191	0.35871	SCHIP1	0.596304	FIS1
ENSG00000168811	3	159706537	159713806	23	8	146244	-1.0174	0.84553	IL12A	0.905201	FIS1
ENSG00000242107	3	159733811	159749210	99	15	146106	-0.4752	0.68268	LINC01100	0.809805	FIS1
ENSG00000180044	3	159943423	159945999	6	3	145597	-0.70835	0.76064	C3orf80	0.856042	FIS1
ENSG00000248710	3	159945241	160167617	598	58	146101	0.75545	0.22499	RP11-432B6.3	0.475709	FIS1
ENSG00000068885	3	159974774	160117668	352	50	146170	0.96747	0.16665	IFT80	0.413637	FIS1
ENSG00000113810	3	160117062	160152750	107	27	146197	0.67887	0.24861	SMC4	0.501195	FIS1
ENSG00000213186	3	160150233	160203561	178	35	146136	0.86187	0.19438	TRIM59	0.445224	FIS1
ENSG00000186432	3	160212783	160283376	198	36	146160	0.26689	0.39478	KPNA4	0.623361	FIS1
ENSG00000179674	3	160394948	160396233	2	1	145574	-0.89818	0.81545	ARL14	0.888061	FIS1
ENSG00000163590	3	160473390	160796695	990	49	145928	-0.6246	0.73388	PPM1L	0.840092	FIS1
ENSG00000169255	3	160801671	160823172	59	12	146098	0.48037	0.31548	B3GALNT1	0.562547	FIS1
ENSG00000169251	3	160822484	160971320	435	34	145543	0.3488	0.36362	NMD3	0.599852	FIS1
ENSG00000196542	3	161062580	161090668	128	20	145484	0.17466	0.43067	SPTSSB	0.647513	FIS1
ENSG00000182447	3	161214596	161221730	26	4	145172	-0.74203	0.77096	OTOL1	0.861998	FIS1
ENSG00000090402	3	164696686	164796283	277	23	145787	0.86484	0.19356	SI	0.444574	FIS1
ENSG00000121871	3	164904508	164914897	27	10	145687	-0.0020353	0.50081	SLITRK3	0.695528	FIS1
ENSG00000114200	3	165490692	165555260	237	34	146025	2.1943	0.014109	BCHE	0.108996	FIS1
ENSG00000169064	3	166958075	167099134	456	41	145826	-0.59783	0.72502	ZBBX	0.834652	FIS1
ENSG00000114204	3	167159577	167196792	129	17	146032	-0.14609	0.55807	SERPINI2	0.733177	FIS1
ENSG00000174776	3	167196472	167371771	428	67	145461	-0.28659	0.61279	WDR49	0.767959	FIS1
ENSG00000114209	3	167401086	167452727	122	17	145507	-0.27801	0.6095	PDCD10	0.765765	FIS1
ENSG00000163536	3	167453031	167543356	337	27	145611	-0.71068	0.76136	SERPINI1	0.856553	FIS1
ENSG00000173905	3	167726465	167813763	239	38	145059	-0.23669	0.59355	GOLIM4	0.754861	FIS1
ENSG00000085276	3	168801287	169381406	2341	180	145924	0.049018	0.48045	MECOM	0.68172	FIS1
ENSG00000184378	3	169484709	169487683	13	4	146382	1.1011	0.13544	ACTRT3	0.372214	FIS1
ENSG00000085274	3	169490619	169507504	28	7	146062	1.1222	0.1309	MYNN	0.365846	FIS1
ENSG00000171757	3	169511216	169530774	62	10	146083	1.9745	0.024163	LRRC34	0.148145	FIS1
ENSG00000188306	3	169539710	169555563	60	17	146052	0.52493	0.29981	LRRIQ4	0.548582	FIS1
ENSG00000114248	3	169556967	169587718	104	20	145853	-0.37323	0.64551	LRRC31	0.786391	FIS1
ENSG00000187033	3	169629360	169656963	102	22	145700	0.37404	0.35419	SAMD7	0.593233	FIS1
ENSG00000008952	3	169684423	169716161	68	9	145867	-0.35923	0.64029	SEC62	0.782908	FIS1
ENSG00000173890	3	169755717	169803191	125	16	144945	1.0313	0.15121	GPR160	0.392805	FIS1
ENSG00000173889	3	169804520	169899537	194	33	146027	0.71423	0.23754	PHC3	0.490071	FIS1
ENSG00000163558	3	169940153	170023769	367	20	146067	-0.045639	0.5182	PRKCI	0.707201	FIS1
ENSG00000136603	3	170075466	170114623	123	18	146104	-0.023583	0.50941	SKIL	0.701144	FIS1
ENSG00000013297	3	170136653	170578169	1492	117	145733	1.0107	0.15608	CLDN11	0.399035	FIS1
ENSG00000013293	3	170177372	170303863	392	54	145450	0.38689	0.34942	SLC7A14	0.5898	FIS1
ENSG00000163584	3	170582664	170588272	14	3	146126	1.4626	0.071794	RPL22L1	0.268372	FIS1
ENSG00000163577	3	170606204	170626482	51	12	145935	0.44106	0.32958	EIF5A2	0.573968	FIS1
ENSG00000163581	3	170714137	170744539	102	13	146106	2.0729	0.01909	SLC2A2	0.129292	FIS1
ENSG00000154310	3	170779128	171178197	1398	151	145545	1.3998	0.080787	TNIK	0.286396	FIS1
ENSG00000075651	3	171318195	171528740	864	33	146044	0.050631	0.47981	PLD1	0.681147	FIS1
ENSG00000183657	3	171509580	171527714	77	13	146042	1.3366	0.090681	PP13439	0.305329	FIS1
ENSG00000186329	3	171561139	171656505	464	43	145584	0.66545	0.25288	TMEM212	0.505512	FIS1
ENSG00000075420	3	171757418	172119455	1224	143	145511	0.3708	0.35539	FNDC3B	0.593657	FIS1
ENSG00000267979	3	172019438	172019686	1	1	146016	0.73169	0.23218	AC092964.2	0.483545	FIS1
ENSG00000203443	3	172034218	172039513	15	8	145706	-0.78567	0.78397	AC092964.1	0.869054	FIS1
ENSG00000121853	3	172162923	172166246	11	5	146376	0.75817	0.22418	GHSR	0.475113	FIS1
ENSG00000121858	3	172223298	172241297	81	15	145794	1.1733	0.12034	TNFSF10	0.351405	FIS1
ENSG00000144959	3	172348039	172429008	305	60	145428	0.44724	0.32735	NCEH1	0.571929	FIS1
ENSG00000114346	3	172468472	172539264	208	29	146023	-0.22681	0.58971	ECT2	0.752865	FIS1
ENSG00000144962	3	172607148	172859058	862	85	145631	-0.15172	0.5603	SPATA16	0.734079	FIS1
ENSG00000169760	3	173114074	174004434	3160	187	145572	3.0331	0.0012105	NLGN1	0.0217862	FIS1
ENSG00000177694	3	174156363	175523428	5868	327	145640	1.7656	0.038728	NAALADL2	0.191421	FIS1
ENSG00000177565	3	176737143	176915261	632	58	145798	2.6019	0.004636	TBL1XR1	0.0550955	FIS1
ENSG00000197584	3	177990720	178562217	2243	132	145756	1.4057	0.079904	KCNMB2	0.284612	FIS1
ENSG00000172667	3	178735011	178790067	143	29	145865	1.2421	0.1071	ZMAT3	0.330572	FIS1
ENSG00000121879	3	178865902	178957881	320	33	146162	1.1559	0.12387	PIK3CA	0.356183	FIS1
ENSG00000171121	3	178957530	178984790	157	25	145646	0.84969	0.19775	KCNMB3	0.44826	FIS1
ENSG00000121864	3	179040779	179053323	65	15	146135	0.41858	0.33776	ZNF639	0.580931	FIS1
ENSG00000171109	3	179065480	179112719	169	29	146103	-0.41728	0.66176	MFN1	0.796724	FIS1
ENSG00000114450	3	179116990	179169378	182	38	145132	-0.50612	0.69361	GNB4	0.816128	FIS1
ENSG00000136518	3	179280668	179306196	66	15	146077	2.375	0.0087744	ACTL6A	0.0810239	FIS1
ENSG00000136522	3	179306073	179322442	40	9	145969	2.4111	0.0079517	MRPL47	0.0758414	FIS1
ENSG00000136521	3	179322478	179345435	52	14	145927	2.4265	0.0076224	NDUFB5	0.0739768	FIS1
ENSG00000058056	3	179370543	179507189	502	61	145244	-0.34743	0.63587	USP13	0.780778	FIS1
ENSG00000114757	3	179512746	179754841	837	65	145609	3.4443	0.00028624	PEX5L	0.00777125	FIS1
ENSG00000163728	3	180319918	180335616	31	16	145909	3.0566	0.0011193	TTC14	0.0206546	FIS1
ENSG00000145075	3	180320646	180588793	946	77	145923	4.5141	3.1788e-06	CCDC39	0.00029884	FIS1
ENSG00000114416	3	180585929	180700541	377	35	146123	3.1072	0.00094449	FXR1	0.0183801	FIS1
ENSG00000205981	3	180701497	180707562	22	12	146079	2.0221	0.021585	DNAJC19	0.138496	FIS1
ENSG00000181449	3	181429714	181432221	3	1	146264	2.3241	0.01006	SOX2	0.0886394	FIS1
ENSG00000058063	3	182511288	182639423	306	19	146115	1.3916	0.082028	ATP11B	0.289048	FIS1
ENSG00000043093	3	182655862	182703741	96	24	145817	0.092295	0.46323	DCUN1D1	0.669707	FIS1
ENSG00000078070	3	182733006	182833863	258	25	145991	-0.75538	0.77499	MCCC1	0.864424	FIS1
ENSG00000078081	3	182840001	182881627	206	28	145822	-0.67526	0.75024	LAMP3	0.850167	FIS1
ENSG00000053524	3	182895831	183146566	919	79	145629	-0.45873	0.67678	MCF2L2	0.805774	FIS1
ENSG00000176597	3	182971032	183016292	142	10	146001	-1.9468	0.97422	B3GNT5	0.982487	FIS1
ENSG00000172578	3	183205319	183273477	203	32	145382	-0.12581	0.55006	KLHL6	0.728581	FIS1
ENSG00000114796	3	183353356	183402265	206	8	146244	0.50595	0.30645	KLHL24	0.554344	FIS1
ENSG00000163872	3	183415606	183530413	305	31	145903	0.57138	0.28387	YEATS2	0.533945	FIS1
ENSG00000180834	3	183533664	183543382	43	9	144873	-0.019711	0.50786	MAP6D1	0.700016	FIS1
ENSG00000175193	3	183547173	183602721	209	27	145959	1.3794	0.083881	PARL	0.292836	FIS1
ENSG00000114770	3	183637722	183735803	319	27	146139	0.86768	0.19279	ABCC5	0.44383	FIS1
ENSG00000186090	3	183749332	183757157	51	13	146082	0.81478	0.2076	HTR3D	0.459345	FIS1
ENSG00000178084	3	183770835	183778459	36	12	145792	-0.36467	0.64232	HTR3C	0.784011	FIS1
ENSG00000186038	3	183814852	183824783	30	10	145624	0.5002	0.30847	HTR3E	0.556188	FIS1
ENSG00000145191	3	183852826	184402546	2227	225	145616	2.1323	0.01649	EIF2B5	0.118206	FIS1
ENSG00000161202	3	183873176	183891398	42	15	145836	1.5852	0.056465	DVL3	0.236058	FIS1
ENSG00000161203	3	183892477	183901879	31	12	145760	-1.0137	0.84465	AP2M1	0.904585	FIS1
ENSG00000161204	3	183903811	183911800	30	9	146032	-0.39362	0.65307	ABCF3	0.7909	FIS1
ENSG00000145198	3	183948217	183960117	29	7	146178	-1.0627	0.85603	VWA5B2	0.911792	FIS1
ENSG00000214160	3	183960089	183967336	18	9	146304	-0.82702	0.79589	ALG3	0.875503	FIS1
ENSG00000145194	3	183967438	184010819	112	23	145971	0.23755	0.40612	ECE2	0.631395	FIS1
ENSG00000163888	3	183977001	183979251	5	3	146361	-0.93224	0.82439	CAMK2N2	0.892976	FIS1
ENSG00000175166	3	184016497	184026842	30	12	146086	1.0438	0.14828	PSMD2	0.388829	FIS1
ENSG00000114867	3	184032283	184053146	51	23	145831	1.6962	0.044928	EIF4G1	0.208958	FIS1
ENSG00000175182	3	184053714	184064063	34	16	144666	1.7595	0.039247	FAM131A	0.193186	FIS1
ENSG00000114859	3	184063973	184079439	56	20	145347	2.7304	0.0031631	CLCN2	0.0431864	FIS1
ENSG00000163882	3	184079506	184086384	21	9	144859	2.472	0.0067181	POLR2H	0.0684748	FIS1
ENSG00000090534	3	184089723	184095932	20	7	145794	0.48108	0.31523	THPO	0.562402	FIS1
ENSG00000090539	3	184097861	184108524	27	11	146126	1.2029	0.11451	CHRD	0.343324	FIS1
ENSG00000224153	3	184119325	184157436	182	35	145268	1.6112	0.053563	RP11-433C9.2	0.229511	FIS1
ENSG00000182580	3	184279572	184300197	88	23	145422	0.93414	0.17512	EPHB3	0.424076	FIS1
ENSG00000177383	3	184428156	184429836	5	2	146176	0.49442	0.3105	MAGEF1	0.557507	FIS1
ENSG00000156931	3	184529931	184770402	591	41	146021	2.1654	0.01518	VPS8	0.113556	FIS1
ENSG00000187068	3	184795838	184870802	262	30	145802	1.7487	0.040172	C3orf70	0.195642	FIS1
ENSG00000113790	3	184908412	184999778	231	36	145861	-0.051384	0.52049	EHHADH	0.708552	FIS1
ENSG00000073803	3	185000729	185206885	615	40	145923	-1.0319	0.84894	MAP3K13	0.907175	FIS1
ENSG00000163900	3	185194284	185216845	47	18	146092	0.50182	0.3079	TMEM41A	0.555531	FIS1
ENSG00000163898	3	185224050	185270401	179	22	145803	0.34804	0.3639	LIPH	0.600022	FIS1
ENSG00000163904	3	185300284	185351339	157	16	145985	3.2823	0.0005148	SENP2	0.0118485	FIS1
ENSG00000073792	3	185361527	185542844	437	68	145915	3.4476	0.00028276	IGF2BP2	0.00768782	FIS1
ENSG00000163915	3	185430316	185447575	35	15	145617	3.6177	0.00014861	C3orf65	0.00490076	FIS1
ENSG00000136527	3	185633694	185655924	51	19	145895	1.4864	0.068582	TRA2B	0.261223	FIS1
ENSG00000244405	3	185764097	185828107	160	31	145874	-0.42311	0.66389	ETV5	0.798172	FIS1
ENSG00000058866	3	185823457	186080026	839	138	145249	0.70165	0.24145	DGKG	0.494313	FIS1
ENSG00000213139	3	186256230	186264491	18	9	146129	-0.58979	0.72234	CRYGS	0.833186	FIS1
ENSG00000113838	3	186263862	186288332	71	16	146004	0.092824	0.46302	TBCCD1	0.669689	FIS1
ENSG00000090520	3	186285192	186315061	111	11	146059	-0.18302	0.57261	DNAJB11	0.742358	FIS1
ENSG00000145192	3	186330712	186339107	30	10	145923	-1.2843	0.90048	AHSG	0.93641	FIS1
ENSG00000090512	3	186353758	186370930	65	21	145115	1.045	0.14801	FETUB	0.388498	FIS1
ENSG00000113905	3	186378005	186396029	72	17	146042	0.86794	0.19271	HRG	0.443754	FIS1
ENSG00000113889	3	186435065	186461743	161	19	145744	0.63034	0.26424	KNG1	0.516134	FIS1
ENSG00000156976	3	186500994	186507689	34	18	145840	0.65525	0.25615	EIF4A2	0.508465	FIS1
ENSG00000163918	3	186507669	186524847	65	13	146256	-1.649	0.95042	RFC4	0.967001	FIS1
ENSG00000181092	3	186560463	186576252	72	25	145647	0.33883	0.36737	ADIPOQ	0.602726	FIS1
ENSG00000073849	3	186648274	186796341	717	102	145393	-0.36508	0.64248	ST6GAL1	0.784065	FIS1
ENSG00000163923	3	186838736	186898696	247	39	145259	1.1224	0.13084	RPL39L	0.365816	FIS1
ENSG00000175077	3	186915274	186919253	16	10	146112	0.84958	0.19778	RTP1	0.44826	FIS1
ENSG00000127241	3	186935942	187009810	312	58	145581	0.81603	0.20724	MASP1	0.458925	FIS1
ENSG00000136514	3	187086120	187089864	25	12	146206	1.2469	0.10622	RTP4	0.329254	FIS1
ENSG00000157005	3	187386694	187388187	10	5	145939	0.85811	0.19542	SST	0.445973	FIS1
ENSG00000198471	3	187416047	187420345	21	6	145452	2.302	0.010668	RTP2	0.092639	FIS1
ENSG00000228804	3	187420101	187451637	146	28	145841	3.449	0.00028131	RP11-211G3.3	0.00767047	FIS1
ENSG00000113916	3	187439165	187463515	98	26	145728	2.9703	0.0014877	BCL6	0.0253462	FIS1
ENSG00000145012	3	187871072	188608460	2706	282	145493	2.4506	0.0071319	LPP	0.0709266	FIS1
ENSG00000213132	3	187896331	187898598	14	4	146032	-0.96551	0.83286	AC022498.1	0.898026	FIS1
ENSG00000188001	3	188665003	189043093	1058	108	145721	1.5085	0.065708	TPRG1	0.255913	FIS1
ENSG00000073282	3	189349205	189615068	1226	173	145594	0.59462	0.27605	TP63	0.526412	FIS1
ENSG00000090530	3	189674517	189840226	828	45	145566	0.8115	0.20854	LEPREL1	0.459979	FIS1
ENSG00000163347	3	190023490	190040264	95	26	145770	0.42436	0.33565	CLDN1	0.57913	FIS1
ENSG00000113946	3	190040330	190129932	528	33	145901	0.14498	0.44236	CLDN16	0.655942	FIS1
ENSG00000198398	3	190146444	190167665	102	25	145909	-0.1549	0.56155	TMEM207	0.734949	FIS1
ENSG00000196083	3	190231840	190375843	567	83	145421	-1.2155	0.88791	IL1RAP	0.929732	FIS1
ENSG00000205835	3	190570666	190610218	134	36	145353	-0.045946	0.51832	GMNC	0.707263	FIS1
ENSG00000188729	3	190917030	190983404	286	38	145141	0.70077	0.24172	OSTN	0.494445	FIS1
ENSG00000188958	3	190984957	191048325	328	26	144960	1.3781	0.084093	UTS2B	0.292961	FIS1
ENSG00000152492	3	191046866	191116459	355	28	145969	0.92739	0.17686	CCDC50	0.426068	FIS1
ENSG00000253548	3	191178952	191179245	1	1	146526	-0.68465	0.75322	PYDC2	0.851807	FIS1
ENSG00000114279	3	191857184	192485553	2494	198	145490	1.5646	0.058835	FGF12	0.242	FIS1
ENSG00000180611	3	192514604	192635950	453	43	145355	1.9266	0.027015	MB21D2	0.158287	FIS1
ENSG00000127252	3	192958914	192995527	150	24	145753	0.20458	0.41895	HRASLS	0.639863	FIS1
ENSG00000187527	3	192992579	193096632	471	50	146009	-0.36614	0.64287	ATP13A5	0.784379	FIS1
ENSG00000127249	3	193119866	193310900	696	64	145807	-0.50486	0.69317	ATP13A4	0.815986	FIS1
ENSG00000198836	3	193310933	193415612	361	24	146148	-0.10196	0.54061	OPA1	0.722394	FIS1
ENSG00000114315	3	193853934	193856521	4	2	145810	-0.28022	0.61034	HES1	0.766209	FIS1
ENSG00000178772	3	194060494	194072057	86	15	144005	1.838	0.033028	CPN2	0.176669	FIS1
ENSG00000172061	3	194075976	194090472	114	12	145286	1.9089	0.02814	LRRC15	0.161621	FIS1
ENSG00000178732	3	194115550	194119995	22	5	146015	-1.6887	0.95437	GP5	0.969662	FIS1
ENSG00000133657	3	194123401	194219093	347	33	145732	-0.17083	0.56782	ATP13A3	0.738948	FIS1
ENSG00000145014	3	194308402	194354418	296	26	145517	3.3071	0.00047135	TMEM44	0.0111586	FIS1
ENSG00000041802	3	194361517	194393206	180	16	145920	0.70924	0.23909	LSG1	0.491711	FIS1
ENSG00000185112	3	194406622	194409762	13	4	145287	-0.66769	0.74783	FAM43A	0.848363	FIS1
ENSG00000173950	3	194789008	194991896	872	68	145778	0.6031	0.27322	XXYLT1	0.524558	FIS1
ENSG00000114331	3	194995465	195163807	628	23	146041	1.0462	0.14773	ACAP2	0.388033	FIS1
ENSG00000184203	3	195241221	195270209	104	21	145339	-0.31618	0.62407	PPP1R2	0.773997	FIS1
ENSG00000189058	3	195295573	195311076	97	28	145818	1.3018	0.096498	APOD	0.314397	FIS1
ENSG00000176945	3	195447753	195467994	23	11	141681	0.76807	0.22122	MUC20	0.472453	FIS1
ENSG00000145113	3	195473636	195539148	261	30	145492	-0.5574	0.71137	MUC4	0.826233	FIS1
ENSG00000061938	3	195590235	195638816	223	52	145751	0.20416	0.41912	TNK2	0.639863	FIS1
ENSG00000072274	3	195754054	195809060	272	38	145785	0.9732	0.16523	TFRC	0.411898	FIS1
ENSG00000163958	3	195924320	195938308	92	17	144932	0.82205	0.20552	ZDHHC19	0.456937	FIS1
ENSG00000163959	3	195938358	195970049	128	24	145230	0.73358	0.2316	SLC51A	0.483357	FIS1
ENSG00000161217	3	195941093	196014828	239	30	145481	1.0591	0.14477	PCYT1A	0.38448	FIS1
ENSG00000272741	3	195975101	196045093	214	24	145859	0.95462	0.16988	RP11-447L10.1	0.41803	FIS1
ENSG00000213123	3	196018090	196045170	77	12	145881	0.73118	0.23233	TCTEX1D2	0.483545	FIS1
ENSG00000273331	3	196042953	196065244	83	14	145747	2.0005	0.022722	TM4SF19	0.142833	FIS1
ENSG00000145107	3	196046213	196065374	78	14	145757	2.0524	0.020064	TM4SF19	0.133168	FIS1
ENSG00000163960	3	196074533	196159345	206	38	145970	1.9683	0.024518	UBXN7	0.149552	FIS1
ENSG00000163961	3	196195654	196230639	166	27	145844	-0.81465	0.79236	RNF168	0.87364	FIS1
ENSG00000214097	3	196233748	196242237	21	6	145864	-1.0384	0.85045	SMCO1	0.908069	FIS1
ENSG00000185798	3	196281056	196295545	34	5	144701	-0.48478	0.68608	WDR53	0.812111	FIS1
ENSG00000174013	3	196295482	196315930	74	12	145606	-0.24126	0.59532	FBXO45	0.756208	FIS1
ENSG00000174004	3	196366557	196388875	129	43	144656	-0.65727	0.7445	NRROS	0.846251	FIS1
ENSG00000163964	3	196366646	196462878	436	87	145147	-0.76327	0.77735	PIGX	0.865546	FIS1
ENSG00000174007	3	196433148	196439164	28	5	146080	-0.32338	0.6268	CEP19	0.774865	FIS1
ENSG00000180370	3	196466728	196559518	523	49	145672	0.60831	0.27149	PAK2	0.522358	FIS1
ENSG00000119231	3	196594727	196661585	272	28	146148	1.2175	0.1117	SENP5	0.337763	FIS1
ENSG00000114503	3	196662273	196669468	35	10	146171	1.2372	0.10802	NCBP2	0.332002	FIS1
ENSG00000119227	3	196673214	196695931	110	33	144966	0.84142	0.20006	PIGZ	0.450448	FIS1
ENSG00000163975	3	196715492	196756687	183	50	145416	0.9117	0.18096	MFI2	0.431309	FIS1
ENSG00000075711	3	196769431	197026171	983	45	146113	1.2285	0.10963	DLG1	0.334556	FIS1
ENSG00000161267	3	197236654	197300194	283	32	145451	0.8275	0.20398	BDH1	0.455227	FIS1
ENSG00000145016	3	197398264	197476598	296	24	145940	2.5337	0.0056432	KIAA0226	0.0624797	FIS1
ENSG00000122068	3	197464050	197514467	180	29	145839	0.28088	0.3894	FYTTD1	0.619004	FIS1
ENSG00000186001	3	197518097	197615307	317	44	145580	0.83223	0.20264	LRCH3	0.453791	FIS1
ENSG00000114473	3	197615946	197687013	246	28	145780	-0.51271	0.69592	IQCG	0.817691	FIS1
ENSG00000182899	3	197676858	197683481	23	5	145768	-1.8635	0.9688	RPL35A	0.979108	FIS1
ENSG00000185621	3	197687071	197770591	267	23	145884	0.35166	0.36255	LMLN	0.598998	FIS1
ENSG00000197701	4	53179	88099	80	17	145729	0.11481	0.4543	ZNF595	0.663507	FIS1
ENSG00000186777	4	264464	299110	141	20	145623	-0.18886	0.5749	ZNF732	0.74391	FIS1
ENSG00000131127	4	331603	378653	211	27	146153	0.40456	0.3429	ZNF141	0.585808	FIS1
ENSG00000182903	4	419604	492945	299	25	145853	1.2995	0.09688	ZNF721	0.314817	FIS1
ENSG00000174227	4	492989	533985	187	17	145779	0.76266	0.22283	PIGG	0.473845	FIS1
ENSG00000133256	4	619373	664571	210	23	145843	0.15311	0.43915	PDE6B	0.65376	FIS1
ENSG00000169020	4	666225	668127	7	4	146117	-0.70306	0.75899	ATP5I	0.855091	FIS1
ENSG00000215375	4	667369	675822	36	16	145867	1.7426	0.040699	MYL5	0.197141	FIS1
ENSG00000169026	4	675618	683230	32	14	145716	-0.19175	0.57603	MFSD7	0.744811	FIS1
ENSG00000185619	4	699537	764428	298	36	145994	2.9534	0.0015714	PCGF3	0.0264409	FIS1
ENSG00000168993	4	778745	819986	210	36	145109	2.9569	0.0015535	CPLX1	0.0262518	FIS1
ENSG00000178950	4	843064	926161	427	45	145767	2.4718	0.0067221	GAK	0.0684748	FIS1
ENSG00000127419	4	926175	952444	105	30	145763	2.5884	0.0048213	TMEM175	0.0564107	FIS1
ENSG00000145214	4	952675	980683	99	27	145848	2.2588	0.011949	DGKQ	0.0992725	FIS1
ENSG00000145217	4	972861	987228	60	25	145623	2.3458	0.0094938	SLC26A1	0.0855997	FIS1
ENSG00000127415	4	980785	998316	85	23	145434	4.065	2.4016e-05	IDUA	0.0013587	FIS1
ENSG00000127418	4	1003724	1020685	86	23	145016	3.033	0.0012106	FGFRL1	0.0217862	FIS1
ENSG00000178222	4	1050038	1107350	345	18	146164	0.013898	0.49446	RNF212	0.691204	FIS1
ENSG00000159674	4	1160720	1202750	136	39	145816	0.30241	0.38117	SPON2	0.612778	FIS1
ENSG00000159692	4	1205236	1243741	172	30	146102	0.82475	0.20476	CTBP1	0.455698	FIS1
ENSG00000090316	4	1283639	1333935	327	31	146162	0.075167	0.47004	MAEA	0.675276	FIS1
ENSG00000163945	4	1341054	1381837	206	31	145862	0.16285	0.43532	UVSSA	0.650857	FIS1
ENSG00000179979	4	1385340	1389780	12	3	145201	-0.31283	0.62279	CRIPAK	0.773437	FIS1
ENSG00000235608	4	1396720	1400119	6	3	145502	1.3544	0.087797	NKX1-1	0.300225	FIS1
ENSG00000174137	4	1619642	1686029	284	21	145459	-0.69163	0.75542	FAM53A	0.853285	FIS1
ENSG00000163950	4	1694527	1714282	67	18	145760	0.76356	0.22257	SLBP	0.473783	FIS1
ENSG00000168936	4	1717679	1723085	27	7	146186	0.79087	0.21451	TMEM129	0.46565	FIS1
ENSG00000013810	4	1723227	1746898	167	20	146150	0.054814	0.47814	TACC3	0.680282	FIS1
ENSG00000068078	4	1795034	1810599	77	22	145755	1.3218	0.093117	FGFR3	0.309506	FIS1
ENSG00000168924	4	1813206	1857974	86	18	146053	1.5183	0.064466	LETM1	0.253517	FIS1
ENSG00000109685	4	1873151	1983934	217	67	146034	0.67806	0.24887	WHSC1	0.501195	FIS1
ENSG00000185049	4	1984441	2043630	141	29	145567	0.14268	0.44327	NELFA	0.656496	FIS1
ENSG00000243449	4	2043689	2045697	7	3	144076	-0.12274	0.54884	C4orf48	0.727424	FIS1
ENSG00000185818	4	2061239	2070816	19	5	145634	0.063772	0.47458	NAT8L	0.67793	FIS1
ENSG00000130997	4	2073645	2243848	515	31	146046	0.50347	0.30732	POLN	0.554962	FIS1
ENSG00000214367	4	2229191	2243891	48	10	146039	-0.011554	0.50461	HAUS3	0.698012	FIS1
ENSG00000123933	4	2249159	2264021	52	9	145860	0.25266	0.40027	MXD4	0.627104	FIS1
ENSG00000159733	4	2271309	2420390	764	68	145422	0.38349	0.35068	ZFYVE28	0.590978	FIS1
ENSG00000249428	4	2451700	2464668	48	15	145694	1.8073	0.03536	RP11-503N18.3	0.182958	FIS1
ENSG00000063978	4	2463947	2627047	534	51	145797	4.0724	2.3268e-05	RNF4	0.00132831	FIS1
ENSG00000125386	4	2626988	2734292	430	40	146094	3.869	5.4634e-05	FAM193A	0.00242909	FIS1
ENSG00000168884	4	2743375	2758103	73	16	146016	3.8494	5.9206e-05	TNIP2	0.00257778	FIS1
ENSG00000087266	4	2794750	2842825	248	45	145898	0.30988	0.37833	SH3BP2	0.611176	FIS1
ENSG00000087274	4	2845584	2931803	297	30	145881	0.37625	0.35337	ADD1	0.592691	FIS1
ENSG00000109736	4	2932288	2936586	17	8	145392	0.53467	0.29644	MFSD10	0.544949	FIS1
ENSG00000087269	4	2939660	2965112	96	24	145952	2.0287	0.021242	NOP14	0.137112	FIS1
ENSG00000125388	4	2965335	3042474	335	31	146036	2.0936	0.018147	GRK4	0.125745	FIS1
ENSG00000197386	4	3076408	3245676	589	44	146099	0.90876	0.18174	HTT	0.432078	FIS1
ENSG00000188981	4	3246096	3273465	124	17	145462	2.7339	0.0031292	MSANTD1	0.0428163	FIS1
ENSG00000159788	4	3294755	3441640	550	66	145858	3.1928	0.00070461	RGS12	0.0150785	FIS1
ENSG00000109758	4	3443614	3451211	43	17	144860	2.4932	0.0063305	HGFAC	0.0664193	FIS1
ENSG00000175920	4	3465033	3503200	310	34	145503	1.6634	0.048117	DOK7	0.216755	FIS1
ENSG00000163956	4	3508103	3534286	167	26	146127	1.5605	0.059325	LRPAP1	0.24301	FIS1
ENSG00000216560	4	3578596	3592438	4	2	143253	0.46923	0.31945	LINC00955	0.565464	FIS1
ENSG00000184160	4	3768075	3770251	4	2	145989	0.45043	0.3262	ADRA2C	0.571117	FIS1
ENSG00000163982	4	4190530	4228616	180	27	145491	0.6097	0.27103	OTOP1	0.522129	FIS1
ENSG00000132406	4	4237269	4249950	109	7	145943	0.85014	0.19762	TMEM128	0.44826	FIS1
ENSG00000145220	4	4269428	4291896	130	18	145001	0.33639	0.36829	LYAR	0.603783	FIS1
ENSG00000168826	4	4291924	4323513	133	17	145931	0.093289	0.46284	ZBTB49	0.669562	FIS1
ENSG00000168824	4	4349867	4420785	341	58	145101	0.82579	0.20446	NSG1	0.455504	FIS1
ENSG00000168818	4	4417469	4544073	429	32	145542	1.0626	0.14399	STX18	0.383703	FIS1
ENSG00000163132	4	4861393	4865663	22	7	145346	0.29389	0.38442	MSX1	0.615192	FIS1
ENSG00000170891	4	5016313	5021199	33	7	146089	0.59231	0.27682	CYTL1	0.527138	FIS1
ENSG00000152953	4	5053169	5502725	2620	135	145685	-0.5593	0.71202	STK32B	0.826609	FIS1
ENSG00000082929	4	5526296	5529528	8	3	145731	1.6866	0.045837	C4orf6	0.211177	FIS1
ENSG00000173040	4	5544499	5711275	828	75	145653	1.0287	0.15181	EVC2	0.393714	FIS1
ENSG00000072840	4	5712924	5830772	668	92	145329	-1.0735	0.85847	EVC	0.912981	FIS1
ENSG00000072832	4	5749811	5894785	745	110	145299	-0.53823	0.70479	CRMP1	0.822725	FIS1
ENSG00000181215	4	5958845	5991545	257	38	144980	-0.52423	0.69994	C4orf50	0.819865	FIS1
ENSG00000152969	4	6027926	6202318	837	147	145246	1.0029	0.15795	JAKMIP1	0.401438	FIS1
ENSG00000109501	4	6271576	6304992	224	19	145728	-0.056592	0.52257	WFS1	0.710139	FIS1
ENSG00000074211	4	6322305	6565327	1250	139	145226	-1.0821	0.86039	PPP2R2C	0.913623	FIS1
ENSG00000013288	4	6576902	6625089	198	42	145692	-1.1647	0.87793	MAN2B2	0.92351	FIS1
ENSG00000179010	4	6641818	6644472	11	5	145889	1.626	0.051975	MRFAP1	0.225723	FIS1
ENSG00000268791	4	6693782	6694189	3	2	142485	0.30837	0.3789	AC093323.1	0.611622	FIS1
ENSG00000163993	4	6694796	6698897	19	5	145603	0.062735	0.47499	S100P	0.678155	FIS1
ENSG00000178988	4	6709428	6711607	6	4	146136	0.073799	0.47059	MRFAP1L1	0.675602	FIS1
ENSG00000186222	4	6717842	6719387	4	2	145543	0.61066	0.27071	BLOC1S4	0.521948	FIS1
ENSG00000170871	4	6783102	6885897	231	51	145196	0.28685	0.38711	KIAA0232	0.617077	FIS1
ENSG00000132405	4	6910969	7034845	584	35	145909	1.3961	0.081342	TBC1D14	0.287619	FIS1
ENSG00000173013	4	7042579	7044728	3	2	145155	1.0866	0.13862	CCDC96	0.376237	FIS1
ENSG00000173011	4	7043626	7059679	74	19	145819	1.6401	0.050493	TADA2B	0.222271	FIS1
ENSG00000109519	4	7060633	7069924	43	9	145967	1.6858	0.045915	GRPEL1	0.2112	FIS1
ENSG00000184985	4	7194265	7744554	3746	328	145366	2.4873	0.0064354	SORCS2	0.0668517	FIS1
ENSG00000178597	4	7432022	7436700	55	16	145791	-0.5581	0.71161	PSAPL1	0.826312	FIS1
ENSG00000196526	4	7760441	7941653	1168	55	145876	1.3447	0.089358	AFAP1	0.303361	FIS1
ENSG00000228919	4	7940728	7942022	9	2	145792	-0.58025	0.71913	AC097381.1	0.831163	FIS1
ENSG00000163995	4	7967039	8160559	990	152	145184	0.88418	0.1883	ABLIM2	0.438887	FIS1
ENSG00000125089	4	8183799	8243530	303	60	145093	1.0207	0.1537	SH3TC1	0.396275	FIS1
ENSG00000170801	4	8271492	8308838	154	34	144926	0.54061	0.29439	HTRA3	0.543106	FIS1
ENSG00000087008	4	8368009	8442450	402	41	145774	2.2636	0.011798	ACOX3	0.0984261	FIS1
ENSG00000155275	4	8437867	8495258	317	29	146140	1.0449	0.14804	TRMT44	0.388523	FIS1
ENSG00000155269	4	8560452	8621486	506	71	145235	0.20178	0.42005	GPR78	0.640339	FIS1
ENSG00000109625	4	8594387	8621488	284	38	145535	-0.23864	0.59431	CPZ	0.755573	FIS1
ENSG00000215612	4	8847802	8873543	32	18	143256	0.52847	0.29859	HMX1	0.547304	FIS1
ENSG00000229924	4	9172135	9178453	4	2	141822	1.8626	0.03126	FAM90A26	0.171313	FIS1
ENSG00000219492	4	9385743	9390709	27	7	145615	-1.3349	0.90904	RP11-1396O13.13	0.941414	FIS1
ENSG00000186146	4	9446260	9452240	27	6	145546	-1.1533	0.87561	DEFB131	0.922116	FIS1
ENSG00000109667	4	9772777	10056560	1517	45	145999	3.0482	0.001151	SLC2A9	0.0210138	FIS1
ENSG00000169676	4	9783258	9785632	6	3	145879	1.5434	0.061361	DRD5	0.247171	FIS1
ENSG00000071127	4	10075963	10118573	246	33	145672	2.2465	0.012337	WDR1	0.10097	FIS1
ENSG00000178163	4	10441498	10459034	68	22	146264	1.7994	0.035978	ZNF518B	0.184689	FIS1
ENSG00000109684	4	10488019	10686489	955	54	145652	1.7883	0.036862	CLNK	0.187018	FIS1
ENSG00000002587	4	11394774	11431389	156	58	145697	0.36877	0.35615	HS3ST1	0.594244	FIS1
ENSG00000157869	4	13362978	13485989	502	22	146211	1.17	0.12101	RAB28	0.352628	FIS1
ENSG00000109705	4	13542454	13546674	12	8	145683	-0.062438	0.52489	NKX3-2	0.711222	FIS1
ENSG00000038219	4	13570362	13629347	155	36	145979	-0.49659	0.69026	BOD1L1	0.814383	FIS1
ENSG00000137449	4	15004298	15071777	195	29	145953	1.3045	0.096036	CPEB2	0.313729	FIS1
ENSG00000163145	4	15341442	15447790	384	31	145901	3.3638	0.00038443	C1QTNF7	0.00968559	FIS1
ENSG00000048342	4	15471489	15603180	412	50	145831	0.40271	0.34358	CC2D2A	0.586139	FIS1
ENSG00000118564	4	15606162	15683302	268	22	146241	0.13606	0.44589	FBXL5	0.658054	FIS1
ENSG00000237765	4	15683285	15707188	82	18	146039	-0.31332	0.62298	FAM200B	0.773445	FIS1
ENSG00000109743	4	15704573	15739936	204	23	145935	-0.79431	0.78649	BST1	0.869596	FIS1
ENSG00000004468	4	15779898	15854853	302	27	146122	-0.010585	0.50422	CD38	0.697799	FIS1
ENSG00000137440	4	15937192	15940363	13	5	146244	-1.1118	0.86689	FGFBP1	0.917083	FIS1
ENSG00000137441	4	15961866	15970932	46	13	146137	0.035255	0.48594	FGFBP2	0.685862	FIS1
ENSG00000007062	4	15964699	16086001	526	83	145610	0.23747	0.40615	PROM1	0.631395	FIS1
ENSG00000169762	4	16162128	16229033	305	28	146162	2.2505	0.012208	TAPT1	0.100406	FIS1
ENSG00000169744	4	16503164	16900432	1458	163	145640	2.9592	0.0015424	LDB2	0.0261158	FIS1
ENSG00000151552	4	17461884	17513857	284	30	145482	1.1686	0.12128	QDPR	0.353059	FIS1
ENSG00000249581	4	17516788	17528727	36	9	146273	-0.086272	0.53437	CLRN2	0.717699	FIS1
ENSG00000002549	4	17578815	17609595	105	11	146023	1.2342	0.10856	LAP3	0.333228	FIS1
ENSG00000118579	4	17616254	17635728	81	11	146149	1.5222	0.063974	MED28	0.25281	FIS1
ENSG00000047662	4	17630929	17783135	512	34	145666	1.8255	0.03396	FAM184B	0.179156	FIS1
ENSG00000163257	4	17802278	17812381	19	5	146059	5.0188	2.5993e-07	DCAF16	3.9932e-05	FIS1
ENSG00000109805	4	17812525	17846485	90	15	146142	5.4438	2.6085e-08	NCAPG	5.47669e-06	FIS1
ENSG00000178177	4	17842822	18023499	554	26	146185	5.3708	3.9188e-08	LCORL	7.7947e-06	FIS1
ENSG00000145147	4	20254883	20622184	1341	158	145840	-0.016544	0.5066	SLIT2	0.699442	FIS1
ENSG00000163138	4	20697905	20754530	250	31	146004	0.54535	0.29276	PACRGL	0.542078	FIS1
ENSG00000185774	4	20730239	21950422	5894	261	145822	1.7517	0.039916	KCNIP4	0.195049	FIS1
ENSG00000152990	4	22346694	22517677	767	69	145817	0.47352	0.31792	GPR125	0.564289	FIS1
ENSG00000109819	4	23756664	23905712	610	101	145738	0.35204	0.3624	PPARGC1A	0.598888	FIS1
ENSG00000109606	4	24519064	24586173	211	34	145927	0.65568	0.25602	DHX15	0.508381	FIS1
ENSG00000109610	4	24791534	24802464	32	11	145149	-0.52031	0.69858	SOD3	0.819237	FIS1
ENSG00000181982	4	24807739	24981826	621	51	145806	2.7879	0.0026528	CCDC149	0.0384687	FIS1
ENSG00000153012	4	25000469	25032501	165	29	145749	1.5214	0.064084	LGI2	0.252929	FIS1
ENSG00000109618	4	25121627	25162204	102	24	146148	2.2278	0.012946	SEPSECS	0.103488	FIS1
ENSG00000038210	4	25162263	25280714	476	47	146091	0.8759	0.19054	PI4K2B	0.441292	FIS1
ENSG00000168228	4	25314407	25372005	204	30	146035	2.2367	0.012655	ZCCHC4	0.102087	FIS1
ENSG00000053900	4	25378835	25420120	174	17	146145	2.8022	0.0025374	ANAPC4	0.0372836	FIS1
ENSG00000157765	4	25656923	25680370	69	30	145435	0.80339	0.21087	SLC34A2	0.461802	FIS1
ENSG00000091490	4	25749055	25865382	372	77	145413	1.2558	0.10459	SEL1L3	0.326829	FIS1
ENSG00000250317	4	25863452	25931435	264	32	145699	0.76243	0.2229	SMIM20	0.473845	FIS1
ENSG00000168214	4	26165077	26436541	768	82	145522	-2.2409	0.98748	RBPJ	0.991626	FIS1
ENSG00000163394	4	26483022	26492084	35	11	145030	0.69771	0.24268	CCKAR	0.495	FIS1
ENSG00000109680	4	26578059	26756973	325	31	145815	0.067722	0.473	TBC1D19	0.676842	FIS1
ENSG00000109689	4	26859300	27027003	468	48	145930	2.2479	0.01229	STIM2	0.100839	FIS1
ENSG00000250038	4	28363901	28404486	161	23	145881	0.044665	0.48219	RP11-180C1.1	0.683172	FIS1
ENSG00000169851	4	30722037	31148422	1632	93	145905	1.1044	0.13472	PCDH7	0.371631	FIS1
ENSG00000047365	4	35949843	36246131	1098	83	145833	1.1621	0.1226	ARAP2	0.355017	FIS1
ENSG00000197057	4	36283244	36347378	250	48	145701	1.0477	0.1474	DTHD1	0.387778	FIS1
ENSG00000174145	4	37245842	37451087	851	88	145478	2.4307	0.0075349	KIAA1239	0.0734672	FIS1
ENSG00000154274	4	37455563	37625117	869	88	145681	0.55556	0.28925	C4orf19	0.538914	FIS1
ENSG00000181826	4	37592422	37687998	424	63	145692	-0.91171	0.81904	RELL1	0.890361	FIS1
ENSG00000169299	4	37828255	37864558	179	20	145443	1.1029	0.13505	PGM2	0.372052	FIS1
ENSG00000065882	4	37892708	38140796	985	91	145653	1.3793	0.083898	TBC1D1	0.292836	FIS1
ENSG00000250254	4	37962056	37962746	2	1	146391	-0.39397	0.6532	PTTG2	0.791007	FIS1
ENSG00000196355	4	38628029	38666430	131	25	145712	1.349	0.088673	AC021860.1	0.301904	FIS1
ENSG00000109787	4	38665817	38702663	116	31	145023	0.97411	0.165	KLF3	0.411567	FIS1
ENSG00000174123	4	38773860	38784611	91	12	146350	-2.1274	0.98331	TLR10	0.988592	FIS1
ENSG00000174125	4	38792298	38858438	328	26	146132	-0.80898	0.79074	TLR1	0.872668	FIS1
ENSG00000174130	4	38825336	38858438	191	20	146284	-0.22068	0.58733	TLR6	0.751312	FIS1
ENSG00000197712	4	38869298	38947360	367	35	145722	-0.3055	0.62001	FAM114A1	0.772396	FIS1
ENSG00000121895	4	38968365	39034542	283	37	145212	0.31183	0.37759	TMEM156	0.610716	FIS1
ENSG00000109790	4	39046659	39128477	305	13	145943	1.2174	0.11173	KLHL5	0.3378	FIS1
ENSG00000157796	4	39184024	39287430	235	20	145605	-0.19291	0.57648	WDR19	0.745011	FIS1
ENSG00000035928	4	39289076	39367995	174	24	145113	0.46216	0.32198	RFC1	0.567496	FIS1
ENSG00000134962	4	39408473	39453156	176	41	145411	0.55218	0.29041	KLB	0.540117	FIS1
ENSG00000163682	4	39455744	39460568	24	7	146383	0.54917	0.29144	RPL9	0.541021	FIS1
ENSG00000121897	4	39460620	39479273	74	17	146284	0.77563	0.21898	LIAS	0.470263	FIS1
ENSG00000109814	4	39500375	39529931	139	22	145549	-0.0023912	0.50095	UGDH	0.695528	FIS1
ENSG00000163683	4	39547950	39640710	275	35	145756	0.83672	0.20138	SMIM14	0.452148	FIS1
ENSG00000078140	4	39699664	39784412	308	23	146008	-0.5736	0.71688	UBE2K	0.829882	FIS1
ENSG00000121892	4	39824483	39979576	499	43	146121	1.3009	0.096643	PDS5A	0.314483	FIS1
ENSG00000078177	4	40058446	40159872	304	31	146021	1.2422	0.10708	N4BP2	0.330572	FIS1
ENSG00000168421	4	40192673	40248587	235	48	145287	-0.35187	0.63753	RHOH	0.781902	FIS1
ENSG00000174343	4	40337346	40357234	125	15	145664	-1.6764	0.95317	CHRNA9	0.969064	FIS1
ENSG00000163694	4	40425272	40632892	767	125	145285	0.2641	0.39585	RBM47	0.624196	FIS1
ENSG00000179299	4	40751914	40812002	168	26	145436	-1.1204	0.86872	NSUN7	0.918392	FIS1
ENSG00000163697	4	40812044	41218731	1776	105	145732	0.62315	0.26659	APBB2	0.5181	FIS1
ENSG00000154277	4	41258430	41270472	52	12	146167	0.84848	0.19809	UCHL1	0.44826	FIS1
ENSG00000064042	4	41361624	41702061	1213	111	145808	-0.88738	0.81256	LIMCH1	0.886701	FIS1
ENSG00000109132	4	41746099	41750987	12	4	145459	-0.63281	0.73657	PHOX2B	0.841576	FIS1
ENSG00000109133	4	41937137	41962589	90	12	146088	0.89493	0.18541	TMEM33	0.436319	FIS1
ENSG00000182308	4	41983713	41988476	16	6	146209	0.63602	0.26238	DCAF4L1	0.514415	FIS1
ENSG00000014824	4	41992489	42092474	446	18	146136	0.5536	0.28993	SLC30A9	0.539596	FIS1
ENSG00000188848	4	42112955	42154895	155	27	145666	1.4748	0.070137	BEND4	0.264665	FIS1
ENSG00000178343	4	42399856	42404504	20	8	144235	0.13768	0.44525	SHISA3	0.657454	FIS1
ENSG00000124406	4	42410390	42659122	946	47	145233	1.4085	0.07949	ATP8A1	0.283511	FIS1
ENSG00000215203	4	42895284	43032675	574	45	145886	0.82651	0.20426	GRXCR1	0.455466	FIS1
ENSG00000183783	4	44175926	44450824	887	73	145766	0.33703	0.36805	KCTD8	0.603544	FIS1
ENSG00000177752	4	44624086	44680573	275	22	146189	3.0744	0.0010545	YIPF7	0.0199658	FIS1
ENSG00000151806	4	44680444	44702943	59	13	146211	2.0367	0.020839	GUF1	0.135878	FIS1
ENSG00000163281	4	44684217	44728612	138	18	146231	2.1534	0.015644	GNPDA2	0.115292	FIS1
ENSG00000163285	4	46037786	46126098	349	27	145884	-0.56065	0.71248	GABRG1	0.826845	FIS1
ENSG00000151834	4	46250444	46477247	700	49	145833	2.6474	0.0040553	GABRA2	0.0503145	FIS1
ENSG00000170516	4	46736844	46911252	633	40	146086	1.2965	0.097401	COX7B2	0.315476	FIS1
ENSG00000109158	4	46920917	46996424	301	29	145542	2.28	0.011303	GABRA4	0.0958104	FIS1
ENSG00000163288	4	46995740	47428461	1475	117	145857	2.5819	0.0049125	GABRB1	0.0571592	FIS1
ENSG00000169019	4	47452885	47465736	32	9	145547	1.8362	0.033161	COMMD8	0.176996	FIS1
ENSG00000145246	4	47487305	47595503	446	52	145900	-1.8096	0.96482	ATP10D	0.976342	FIS1
ENSG00000145244	4	47596015	47840123	771	54	145944	-0.044892	0.5179	CORIN	0.706996	FIS1
ENSG00000170448	4	47849257	47916653	221	26	146071	-0.95136	0.82929	NFXL1	0.895751	FIS1
ENSG00000163293	4	47916159	48042188	479	30	145867	-0.25959	0.60241	NIPAL1	0.760561	FIS1
ENSG00000198515	4	47937994	48018689	324	23	145827	-0.52244	0.69932	CNGA1	0.819596	FIS1
ENSG00000074966	4	48068410	48136273	195	28	145687	0.43457	0.33194	TXK	0.575863	FIS1
ENSG00000135605	4	48137800	48271881	568	47	145695	0.075249	0.47001	TEC	0.675276	FIS1
ENSG00000109171	4	48343339	48428229	291	22	146063	-0.57594	0.71767	SLAIN2	0.830272	FIS1
ENSG00000145248	4	48485360	48491213	13	4	145787	0.05169	0.47939	SLC10A4	0.681071	FIS1
ENSG00000182223	4	48492269	48496406	16	5	146083	1.363	0.086441	ZAR1	0.297521	FIS1
ENSG00000075539	4	48499378	48782339	532	36	146000	-0.37475	0.64608	FRYL	0.786625	FIS1
ENSG00000109180	4	48807229	48863834	110	26	145953	-1.0703	0.85776	OCIAD1	0.912617	FIS1
ENSG00000145247	4	48887036	48908954	41	13	145833	-0.14618	0.55811	OCIAD2	0.733179	FIS1
ENSG00000109182	4	48988264	49064098	234	36	145795	0.97261	0.16537	CWH43	0.412134	FIS1
ENSG00000109184	4	52709166	52783003	163	31	145922	0.94949	0.17119	DCUN1D4	0.41912	FIS1
ENSG00000188993	4	52859868	52883786	48	19	146221	0.002131	0.49915	LRRC66	0.694853	FIS1
ENSG00000163069	4	52886872	52904648	35	11	146185	0.16237	0.43551	SGCB	0.650957	FIS1
ENSG00000163071	4	52917497	52963458	161	32	145406	0.78811	0.21532	SPATA18	0.466325	FIS1
ENSG00000109189	4	53457138	53525502	134	19	145793	-0.23814	0.59411	USP46	0.75542	FIS1
ENSG00000226887	4	53588785	53617807	66	10	145663	0.21939	0.41317	ERVMER34-1	0.635874	FIS1
ENSG00000128045	4	53728457	53733000	17	5	145975	-0.23849	0.59425	RASL11B	0.755548	FIS1
ENSG00000184178	4	53739149	54232242	1478	93	145788	0.11284	0.45508	SCFD2	0.664059	FIS1
ENSG00000145216	4	54243810	55161439	3286	197	145684	1.8053	0.035516	FIP1L1	0.183564	FIS1
ENSG00000072201	4	54325468	54567572	969	76	145556	-0.5177	0.69767	LNX1	0.818705	FIS1
ENSG00000109220	4	54875956	54930857	115	25	145665	1.2807	0.10015	CHIC2	0.319862	FIS1
ENSG00000180613	4	54965690	54968672	11	3	146284	1.9193	0.027472	GSX2	0.159776	FIS1
ENSG00000134853	4	55095264	55164414	197	24	145799	2.2573	0.011994	PDGFRA	0.099488	FIS1
ENSG00000157404	4	55524085	55606881	274	44	145512	-0.29107	0.6145	KIT	0.769132	FIS1
ENSG00000128052	4	55944644	55991756	150	42	145441	-1.2961	0.90253	KDR	0.937353	FIS1
ENSG00000128039	4	56212276	56239263	103	22	145820	-1.3191	0.90643	SRD5A3	0.940009	FIS1
ENSG00000134851	4	56262124	56319564	199	25	146204	0.088658	0.46468	TMEM165	0.670633	FIS1
ENSG00000134852	4	56294070	56413305	499	23	146241	0.31475	0.37647	CLOCK	0.610258	FIS1
ENSG00000163440	4	56422692	56458379	140	16	145485	0.042748	0.48295	PDCL2	0.683736	FIS1
ENSG00000109255	4	56461396	56502865	159	22	145504	-0.87938	0.8104	NMU	0.885566	FIS1
ENSG00000090989	4	56719782	56771200	161	32	146172	1.1073	0.13409	EXOC1	0.370379	FIS1
ENSG00000174799	4	56815037	56899529	251	41	146048	0.86233	0.19425	CEP135	0.445185	FIS1
ENSG00000109265	4	57036361	57194791	637	98	145339	-0.52391	0.69983	KIAA1211	0.819865	FIS1
ENSG00000157426	4	57204456	57253666	184	28	146176	0.50052	0.30835	AASDH	0.556025	FIS1
ENSG00000128059	4	57259528	57301781	135	23	146242	0.084113	0.46648	PPAT	0.671999	FIS1
ENSG00000268171	4	57276682	57277131	1	1	146526	-0.4248	0.66451	AC068620.1	0.798816	FIS1
ENSG00000128050	4	57301907	57327534	74	14	146235	-0.25222	0.59956	PAICS	0.759384	FIS1
ENSG00000174780	4	57333081	57369839	131	17	146286	0.21484	0.41494	SRP72	0.636834	FIS1
ENSG00000196503	4	57371509	57390614	64	19	145934	0.25367	0.39988	ARL9	0.627044	FIS1
ENSG00000249693	4	57396775	57469673	310	43	145447	1.2286	0.10962	THEGL	0.334556	FIS1
ENSG00000171476	4	57514155	57548065	141	27	145342	-0.33935	0.63283	HOPX	0.779171	FIS1
ENSG00000128040	4	57676026	57687908	52	14	144945	0.76198	0.22304	SPINK2	0.473919	FIS1
ENSG00000084093	4	57774075	57802010	115	29	146112	1.1427	0.12658	REST	0.360193	FIS1
ENSG00000084092	4	57829536	57844989	61	18	145846	1.5163	0.064723	NOA1	0.254193	FIS1
ENSG00000047315	4	57843888	57897334	205	31	146234	1.4342	0.075751	POLR2B	0.275851	FIS1
ENSG00000163453	4	57896939	57976551	501	56	145445	2.011	0.022164	IGFBP7	0.140384	FIS1
ENSG00000150471	4	62066976	62944053	2584	178	145706	3.263	0.00055124	LPHN3	0.0123855	FIS1
ENSG00000205678	4	65140975	65275186	596	28	145895	1.6823	0.046253	TECRL	0.212032	FIS1
ENSG00000145242	4	66185281	66536213	1583	85	145622	3.8417	6.108e-05	EPHA5	0.00263509	FIS1
ENSG00000145241	4	68337521	68411324	276	19	146153	3.152	0.00081077	CENPC	0.0164558	FIS1
ENSG00000035720	4	68424446	68473055	221	34	145491	2.0376	0.020796	STAP1	0.135722	FIS1
ENSG00000033178	4	68478370	68566897	324	21	146184	1.5526	0.060261	UBA6	0.244933	FIS1
ENSG00000109163	4	68605046	68620078	57	11	145883	0.9285	0.17657	GNRHR	0.425835	FIS1
ENSG00000153802	4	68686594	68749750	193	33	145618	-0.046423	0.51851	TMPRSS11D	0.707461	FIS1
ENSG00000187054	4	68775103	68829858	217	37	146112	-0.97409	0.83499	TMPRSS11A	0.899666	FIS1
ENSG00000198092	4	68918916	68995598	344	21	146207	-0.8264	0.79571	TMPRSS11F	0.875494	FIS1
ENSG00000226894	4	69054242	69083798	77	9	146228	0.14553	0.44214	TMPRSS11BNL	0.655813	FIS1
ENSG00000185873	4	69092371	69111438	45	10	145952	0.017836	0.49288	TMPRSS11B	0.690244	FIS1
ENSG00000083896	4	69176105	69215807	97	27	145675	-0.090002	0.53586	YTHDC1	0.718638	FIS1
ENSG00000087128	4	69313167	69363322	217	21	145051	1.4747	0.070144	TMPRSS11E	0.264665	FIS1
ENSG00000197888	4	69402902	69434245	11	7	144843	0.40174	0.34394	UGT2B17	0.586238	FIS1
ENSG00000196620	4	69512348	69536346	86	37	143958	-1.0506	0.85327	UGT2B15	0.910206	FIS1
ENSG00000109181	4	69681711	69696914	92	15	145942	-2.1021	0.98223	UGT2B10	0.987929	FIS1
ENSG00000135220	4	69794181	69817509	107	13	146180	1.0521	0.14637	UGT2A3	0.386772	FIS1
ENSG00000171234	4	69917081	69978705	403	15	146238	-0.63232	0.73641	UGT2B7	0.84151	FIS1
ENSG00000213759	4	70065669	70080449	71	17	146000	1.4085	0.079486	UGT2B11	0.283511	FIS1
ENSG00000135226	4	70146217	70160768	15	9	145955	0.15331	0.43908	UGT2B28	0.653708	FIS1
ENSG00000156096	4	70345883	70391732	204	18	145552	0.70445	0.24058	UGT2B4	0.49354	FIS1
ENSG00000271271	4	70454135	70505360	242	24	145970	1.0176	0.15444	UGT2A2	0.397101	FIS1
ENSG00000173610	4	70454135	70518965	310	23	145751	1.3023	0.096414	UGT2A1	0.314397	FIS1
ENSG00000270386	4	70454912	70518967	308	21	145747	1.2778	0.10067	UGT2A1	0.320869	FIS1
ENSG00000173597	4	70586880	70653679	271	34	145972	1.072	0.14186	SULT1B1	0.380765	FIS1
ENSG00000109193	4	70676498	70725870	191	34	145952	0.10691	0.45743	SULT1E1	0.665499	FIS1
ENSG00000126545	4	70796799	70812289	46	12	145772	0.73903	0.22995	CSN1S1	0.481551	FIS1
ENSG00000135222	4	70820974	70826725	15	5	145922	0.25119	0.40083	CSN2	0.627669	FIS1
ENSG00000126549	4	70861647	70868287	18	10	145563	1.165	0.12201	STATH	0.354159	FIS1
ENSG00000205649	4	70894130	70902255	29	8	146050	0.20385	0.41924	HTN3	0.639863	FIS1
ENSG00000126550	4	70916119	70924562	41	14	145742	-0.14308	0.55689	HTN1	0.732506	FIS1
ENSG00000187533	4	70999333	71042516	173	28	144718	-0.73891	0.77002	C4orf40	0.861423	FIS1
ENSG00000109205	4	71062213	71070293	34	8	145915	0.23836	0.4058	ODAM	0.631111	FIS1
ENSG00000181617	4	71091788	71100969	23	8	145682	-1.1235	0.8694	FDCSP	0.918751	FIS1
ENSG00000171209	4	71108305	71117145	73	6	146301	-0.31849	0.62494	CSN3	0.774039	FIS1
ENSG00000145309	4	71200683	71202833	7	3	145999	-1.1858	0.88215	CABS1	0.925856	FIS1
ENSG00000109208	4	71226478	71232875	42	10	145956	-0.29934	0.61766	SMR3A	0.770994	FIS1
ENSG00000171201	4	71235810	71255961	111	14	145890	-0.6786	0.75131	SMR3B	0.850716	FIS1
ENSG00000171199	4	71263599	71275911	58	15	145944	-0.55542	0.7107	PROL1	0.825978	FIS1
ENSG00000171195	4	71296209	71348714	251	31	146097	0.52247	0.30067	MUC7	0.549039	FIS1
ENSG00000187689	4	71384257	71398459	92	11	146136	-1.1837	0.88173	AMTN	0.925693	FIS1
ENSG00000178522	4	71457973	71473005	58	21	144289	0.31887	0.37491	AMBN	0.609088	FIS1
ENSG00000132464	4	71494461	71552533	187	28	145973	0.17249	0.43152	ENAM	0.64812	FIS1
ENSG00000132465	4	71521258	71547534	80	8	146058	-0.052481	0.52093	IGJ	0.708726	FIS1
ENSG00000132467	4	71554196	71556267	5	3	146499	-1.1393	0.87272	UTP3	0.920509	FIS1
ENSG00000018189	4	71569921	71673032	402	20	146120	-0.99427	0.83995	RUFY3	0.901759	FIS1
ENSG00000132463	4	71681499	71705662	98	15	146076	-0.25656	0.60124	GRSF1	0.760087	FIS1
ENSG00000173542	4	71768043	71888166	303	36	146042	-1.1359	0.87201	MOB1B	0.920171	FIS1
ENSG00000156136	4	71858255	71896631	96	22	145572	-0.71561	0.76288	DCK	0.857599	FIS1
ENSG00000080493	4	72053003	72437804	1096	82	145828	0.82619	0.20435	SLC4A4	0.455504	FIS1
ENSG00000145321	4	72607410	72669758	211	39	145877	0.92279	0.17806	GC	0.427133	FIS1
ENSG00000056291	4	72897521	73013784	578	19	146074	0.67432	0.25005	NPFFR2	0.50228	FIS1
ENSG00000156140	4	73146686	73434516	675	61	145556	0.012379	0.49506	ADAMTS3	0.691554	FIS1
ENSG00000163626	4	73921797	73935472	20	9	146241	1.0474	0.14745	COX18	0.387778	FIS1
ENSG00000132466	4	73939093	74124515	291	54	145732	1.1915	0.11672	ANKRD17	0.346674	FIS1
ENSG00000163631	4	74262831	74287129	57	10	146205	0.96084	0.16832	ALB	0.415747	FIS1
ENSG00000081051	4	74296855	74321891	72	16	146140	2.0409	0.02063	AFP	0.135174	FIS1
ENSG00000079557	4	74347400	74369691	73	16	145994	0.78139	0.21729	AFM	0.468359	FIS1
ENSG00000169435	4	74437267	74486348	171	19	146147	0.93475	0.17496	RASSF6	0.42393	FIS1
ENSG00000169429	4	74606223	74609433	9	4	146178	0.44638	0.32766	IL8	0.572205	FIS1
ENSG00000124875	4	74702214	74714781	38	15	145391	1.8693	0.030793	CXCL6	0.170031	FIS1
ENSG00000109272	4	74718906	74719872	5	2	143736	1.0401	0.14914	PF4V1	0.389786	FIS1
ENSG00000163739	4	74735110	74736959	8	4	144507	1.1855	0.11791	CXCL1	0.348456	FIS1
ENSG00000163737	4	74846794	74847841	3	2	145808	0.59057	0.2774	PF4	0.528083	FIS1
ENSG00000163736	4	74852755	74853914	5	3	145617	-0.44522	0.67192	PPBP	0.803125	FIS1
ENSG00000163735	4	74861359	74864496	7	4	145721	1.9435	0.025981	CXCL5	0.154919	FIS1
ENSG00000163734	4	74902306	74904524	5	3	145810	0.25366	0.39988	CXCL3	0.627044	FIS1
ENSG00000081041	4	74962752	74965010	4	2	145480	1.3077	0.095487	CXCL2	0.312816	FIS1
ENSG00000163738	4	74979891	75168816	476	56	145801	-0.64079	0.73917	MTHFD2L	0.842823	FIS1
ENSG00000269559	4	75023327	75024085	1	1	145840	-0.81071	0.79123	AC093677.1	0.872954	FIS1
ENSG00000182585	4	75174190	75181024	16	5	146190	0.79933	0.21205	EPGN	0.46285	FIS1
ENSG00000124882	4	75230860	75254468	106	16	145923	1.2725	0.1016	EREG	0.322368	FIS1
ENSG00000205595	4	75480629	75490486	1	1	141294	1.4776	0.069751	AREGB	0.263498	FIS1
ENSG00000174808	4	75669969	75719896	252	22	145598	-0.068848	0.52744	BTC	0.713116	FIS1
ENSG00000169116	4	75858305	75975325	301	44	145970	0.31374	0.37686	PARM1	0.610487	FIS1
ENSG00000163743	4	76404247	76439974	115	19	146156	0.70061	0.24177	RCHY1	0.494445	FIS1
ENSG00000174796	4	76439156	76475683	115	27	145978	0.087093	0.4653	THAP6	0.671286	FIS1
ENSG00000174792	4	76481258	76491095	43	12	145684	0.60122	0.27385	C4orf26	0.524759	FIS1
ENSG00000138769	4	76503215	76555900	145	19	145803	1.4145	0.078614	CDKL2	0.281549	FIS1
ENSG00000138757	4	76567966	76649709	257	25	145910	1.5259	0.063517	G3BP2	0.251829	FIS1
ENSG00000138768	4	76649777	76735382	254	18	146110	0.32377	0.37306	USO1	0.607702	FIS1
ENSG00000156194	4	76781020	76823724	172	26	146027	-0.89503	0.81461	PPEF2	0.887924	FIS1
ENSG00000138744	4	76831809	76862204	164	20	145677	0.31459	0.37654	NAAA	0.610267	FIS1
ENSG00000198301	4	76862103	76912115	146	27	146085	-0.14192	0.55643	SDAD1	0.732143	FIS1
ENSG00000268788	4	76871883	76878526	21	10	146056	-0.31948	0.62532	AC110615.1	0.774061	FIS1
ENSG00000138755	4	76922428	76928641	12	5	145756	-0.7056	0.75978	CXCL9	0.855488	FIS1
ENSG00000156219	4	76932337	77033955	619	27	145949	0.64266	0.26022	ART3	0.512425	FIS1
ENSG00000169245	4	76942273	76944650	10	2	146455	0.18054	0.42836	CXCL10	0.646387	FIS1
ENSG00000169248	4	76954835	76962568	57	5	146400	-0.001032	0.50041	CXCL11	0.695528	FIS1
ENSG00000138750	4	77035812	77069668	232	11	146260	1.0441	0.14821	NUP54	0.388753	FIS1
ENSG00000138760	4	77079890	77135046	223	25	146064	2.2818	0.011251	SCARB2	0.0956791	FIS1
ENSG00000189157	4	77135193	77204933	424	35	145892	-0.20263	0.58029	FAM47E	0.747608	FIS1
ENSG00000272414	4	77172874	77232282	310	25	145756	0.12403	0.45065	FAM47E-STBD1	0.661037	FIS1
ENSG00000118804	4	77172886	77232752	312	25	145760	0.11206	0.45539	FAM47E-STBD1	0.664284	FIS1
ENSG00000163749	4	77234154	77343021	278	30	146124	-0.3172	0.62445	CCDC158	0.773997	FIS1
ENSG00000138771	4	77356253	77704406	1193	74	145610	0.3813	0.35149	SHROOM3	0.591459	FIS1
ENSG00000186212	4	77816082	77819002	8	3	145895	0.52742	0.29895	SOWAHB	0.547698	FIS1
ENSG00000138758	4	77870856	77961537	328	32	145949	-0.85825	0.80462	SEPT11	0.881448	FIS1
ENSG00000118816	4	77968311	77997158	80	23	145611	0.48848	0.3126	CCNI	0.559471	FIS1
ENSG00000138764	4	78078304	78354542	1743	48	146052	0.3272	0.37176	CCNG2	0.606997	FIS1
ENSG00000156234	4	78432907	78532988	247	61	145542	-1.462	0.92813	CXCL13	0.953978	FIS1
ENSG00000138767	4	78634541	78740769	259	27	146168	1.4635	0.071659	CNOT6L	0.267958	FIS1
ENSG00000169288	4	78783674	78873944	282	25	146062	1.3062	0.095749	MRPL1	0.313307	FIS1
ENSG00000138759	4	78978724	79465423	2082	68	145915	0.56814	0.28497	FRAS1	0.534842	FIS1
ENSG00000138772	4	79472673	79531597	202	32	145798	0.013132	0.49476	ANXA3	0.691344	FIS1
ENSG00000138756	4	79697496	79837526	412	28	146162	1.0945	0.13687	BMP2K	0.373904	FIS1
ENSG00000163291	4	79808281	79860592	203	16	146250	0.68837	0.24561	PAQR3	0.498501	FIS1
ENSG00000156269	4	80146848	80247204	276	35	145902	0.86132	0.19453	NAA11	0.445224	FIS1
ENSG00000196475	4	80327508	80329372	2	1	145614	0.1199	0.45228	GK2	0.662143	FIS1
ENSG00000163297	4	80822303	81046608	657	53	145862	2.8071	0.0024994	ANTXR2	0.0369299	FIS1
ENSG00000152784	4	81105033	81125483	75	16	145220	1.5553	0.059938	PRDM8	0.243991	FIS1
ENSG00000138675	4	81187753	81257834	297	44	145747	1.6575	0.048713	FGF5	0.218164	FIS1
ENSG00000197826	4	81256874	81884910	2639	58	146130	-0.87778	0.80997	C4orf22	0.885359	FIS1
ENSG00000152785	4	81952119	81978685	96	21	146126	-0.12675	0.55043	BMP3	0.728704	FIS1
ENSG00000138669	4	82009837	82136218	404	35	145921	0.03338	0.48669	PRKG2	0.686	FIS1
ENSG00000138670	4	82347547	82965397	2553	132	145682	0.10994	0.45623	RASGEF1B	0.664608	FIS1
ENSG00000138668	4	83273651	83295656	59	9	145966	2.4397	0.0073503	HNRNPD	0.0721888	FIS1
ENSG00000152795	4	83343717	83351294	38	11	146115	0.30124	0.38162	HNRNPDL	0.613188	FIS1
ENSG00000145293	4	83351715	83382244	89	27	145521	0.028163	0.48877	ENOPH1	0.687175	FIS1
ENSG00000249242	4	83404323	83483510	245	53	145479	0.32186	0.37378	TMEM150C	0.608298	FIS1
ENSG00000145284	4	83550692	83720010	927	77	145789	0.90957	0.18153	SCD5	0.431994	FIS1
ENSG00000138674	4	83739814	83822319	269	20	146024	-0.047807	0.51907	SEC31A	0.707809	FIS1
ENSG00000168152	4	83821837	83841122	57	12	145993	0.49339	0.31087	THAP9	0.557837	FIS1
ENSG00000189308	4	83831126	83934079	294	17	146011	0.58888	0.27797	LIN54	0.528476	FIS1
ENSG00000138663	4	83955600	83996971	91	24	145185	0.73088	0.23243	COPS4	0.4837	FIS1
ENSG00000145287	4	84011201	84058228	132	36	145054	-0.36653	0.64302	PLAC8	0.784511	FIS1
ENSG00000173085	4	84182689	84206067	69	14	145498	0.96985	0.16606	COQ2	0.412878	FIS1
ENSG00000173083	4	84213614	84256306	130	15	145750	0.79003	0.21476	HPSE	0.465919	FIS1
ENSG00000163312	4	84328496	84377009	129	27	145600	-0.93609	0.82539	HELQ	0.893325	FIS1
ENSG00000163319	4	84377085	84390888	41	8	146261	-0.539	0.70506	MRPS18C	0.822939	FIS1
ENSG00000163322	4	84382092	84444501	230	18	145990	-1.0703	0.85775	FAM175A	0.912617	FIS1
ENSG00000138678	4	84457067	84527028	233	27	145793	-0.65978	0.7453	AGPAT9	0.846905	FIS1
ENSG00000163623	4	85413140	85419603	12	6	144691	0.63317	0.26331	NKX6-1	0.515029	FIS1
ENSG00000163624	4	85504132	85572491	170	32	145758	1.576	0.057518	CDS1	0.23887	FIS1
ENSG00000163625	4	85590704	85887544	549	47	146008	1.4559	0.072716	WDFY3	0.269986	FIS1
ENSG00000138639	4	86396267	86923823	2044	98	145884	0.37279	0.35465	ARHGAP24	0.59347	FIS1
ENSG00000109339	4	86936276	87515284	1974	81	145992	0.017302	0.4931	MAPK10	0.69045	FIS1
ENSG00000163629	4	87515468	87736324	711	26	146121	-0.092973	0.53704	PTPN13	0.719659	FIS1
ENSG00000145283	4	87744621	87770416	56	20	146050	-1.1365	0.87213	SLC10A6	0.920228	FIS1
ENSG00000163633	4	87797358	87857354	179	28	145720	0.62389	0.26635	C4orf36	0.517866	FIS1
ENSG00000172493	4	87856154	88062206	645	49	145956	1.4246	0.077135	AFF1	0.278753	FIS1
ENSG00000145332	4	88081255	88161466	230	39	145659	1.7093	0.043693	KLHL8	0.205277	FIS1
ENSG00000170509	4	88224941	88244058	66	18	145258	1.1704	0.12093	HSD17B13	0.352529	FIS1
ENSG00000198189	4	88257762	88312538	208	25	145674	1.5335	0.062577	HSD17B11	0.250205	FIS1
ENSG00000170502	4	88343734	88380606	128	25	146086	2.1805	0.01461	NUDT9	0.111364	FIS1
ENSG00000152583	4	88394487	88452213	235	23	145888	1.56	0.059374	SPARCL1	0.243061	FIS1
ENSG00000152591	4	88529681	88538062	24	8	145445	1.2013	0.11481	DSPP	0.343702	FIS1
ENSG00000152592	4	88571459	88585513	48	13	146066	0.0021732	0.49913	DMP1	0.694853	FIS1
ENSG00000029559	4	88720733	88733074	50	15	146391	0.3669	0.35685	IBSP	0.594939	FIS1
ENSG00000152595	4	88742563	88767969	108	20	145489	0.023458	0.49064	MEPE	0.68841	FIS1
ENSG00000118785	4	88896819	88904562	25	9	144423	-1.847	0.96763	SPP1	0.9784	FIS1
ENSG00000118762	4	88928820	88998929	208	42	145684	1.0082	0.15668	PKD2	0.399706	FIS1
ENSG00000118777	4	89011416	89152474	564	56	145297	-0.67132	0.74899	ABCG2	0.84926	FIS1
ENSG00000163644	4	89178772	89205921	62	16	145809	-0.45731	0.67628	PPM1K	0.805585	FIS1
ENSG00000138642	4	89299891	89364263	122	52	145131	1.4404	0.074873	HERC6	0.274347	FIS1
ENSG00000138646	4	89378268	89427314	75	36	145475	0.031389	0.48748	HERC5	0.686549	FIS1
ENSG00000145337	4	89442136	89444964	6	4	145308	0.63552	0.26254	PYURF	0.514419	FIS1
ENSG00000138641	4	89442199	89629693	626	39	145870	0.77328	0.21968	HERC3	0.470964	FIS1
ENSG00000255072	4	89442724	89442940	1	1	146526	-1.3733	0.91518	PIGY	0.945865	FIS1
ENSG00000177432	4	89617066	89619386	8	4	146027	0.17995	0.4286	NAP1L5	0.646387	FIS1
ENSG00000138640	4	89647106	90032549	1451	69	145959	0.62164	0.26709	FAM13A	0.518698	FIS1
ENSG00000180346	4	90033968	90036050	7	3	146526	1.1127	0.13291	TIGD2	0.368579	FIS1
ENSG00000185477	4	90157537	90229161	253	46	145384	0.40664	0.34213	GPRIN3	0.585143	FIS1
ENSG00000145335	4	90645250	90759466	513	39	146149	-0.1179	0.54693	SNCA	0.726154	FIS1
ENSG00000138722	4	90800683	90875780	311	30	146024	1.5262	0.06348	MMRN1	0.251787	FIS1
ENSG00000184305	4	91048686	92523064	6192	225	145752	2.7489	0.0029897	CCSER1	0.0414478	FIS1
ENSG00000249049	4	92240185	92246457	27	4	145807	0.74612	0.2278	RP11-763F8.1	0.478864	FIS1
ENSG00000248511	4	93218402	93225329	12	7	146218	1.008	0.15674	RP11-9B6.1	0.399805	FIS1
ENSG00000152208	4	93225550	94695707	4876	174	145746	3.9164	4.4941e-05	GRID2	0.00214148	FIS1
ENSG00000172238	4	94750042	94751221	2	1	145423	0.45102	0.32599	ATOH1	0.570943	FIS1
ENSG00000163104	4	95128762	95212443	267	21	146127	-1.4667	0.92877	SMARCAD1	0.954273	FIS1
ENSG00000163106	4	95219686	95264027	194	15	145689	-1.1967	0.88428	HPGDS	0.927113	FIS1
ENSG00000163110	4	95373037	95589377	747	49	145485	-0.18934	0.57509	PDLIM5	0.744015	FIS1
ENSG00000138696	4	95679119	96079599	1626	79	145692	2.0526	0.020058	BMPR1B	0.133168	FIS1
ENSG00000182168	4	96083655	96470357	1650	153	145506	-1.3602	0.91311	UNC5C	0.94419	FIS1
ENSG00000163114	4	96761239	96762625	3	2	146159	-1.1022	0.86481	PDHA2	0.91593	FIS1
ENSG00000163116	4	98105244	99064391	4022	45	146126	2.3869	0.0084959	STPG2	0.0793959	FIS1
ENSG00000138698	4	99182535	99365012	528	25	146109	-1.2843	0.90048	RAP1GDS1	0.93641	FIS1
ENSG00000168785	4	99391518	99579780	744	90	145305	0.33534	0.36869	TSPAN5	0.604282	FIS1
ENSG00000151247	4	99792835	99851788	211	32	146075	0.30992	0.37831	EIF4E	0.611176	FIS1
ENSG00000164024	4	99916771	99983964	212	23	146079	-1.5622	0.94088	METAP1	0.961592	FIS1
ENSG00000197894	4	99992132	100009952	92	12	146219	-0.5781	0.7184	ADH5	0.830825	FIS1
ENSG00000198099	4	100044808	100078949	222	11	145821	0.69282	0.24421	ADH4	0.496834	FIS1
ENSG00000172955	4	100123795	100140694	44	12	145308	-0.47769	0.68356	ADH6	0.810221	FIS1
ENSG00000187758	4	100197524	100212185	39	10	146200	-0.096287	0.53835	ADH1A	0.720801	FIS1
ENSG00000196616	4	100226121	100242558	55	18	146163	-1.298	0.90285	ADH1B	0.93747	FIS1
ENSG00000196344	4	100333418	100356894	82	25	145883	-0.35395	0.63831	ADH7	0.782384	FIS1
ENSG00000138813	4	100432161	100463460	174	32	146204	0.79309	0.21386	C4orf17	0.464975	FIS1
ENSG00000145331	4	100467866	100485189	79	16	146292	1.1223	0.13086	TRMT10A	0.365816	FIS1
ENSG00000138823	4	100484918	100545156	290	26	146307	1.2336	0.10868	MTTP	0.333488	FIS1
ENSG00000248713	4	100557686	100575805	73	20	145979	1.3298	0.091792	RP11-766F14.2	0.306991	FIS1
ENSG00000070190	4	100737990	100791311	233	35	145863	1.6801	0.046471	DAPP1	0.212327	FIS1
ENSG00000109270	4	100799493	100815647	33	12	145830	0.34139	0.36641	LAMTOR3	0.601693	FIS1
ENSG00000164031	4	100817405	100867883	100	22	146140	1.1301	0.12921	DNAJB14	0.363326	FIS1
ENSG00000164032	4	100869243	100871545	7	3	146262	-0.68038	0.75187	H2AFZ	0.851095	FIS1
ENSG00000145358	4	101107027	101111939	37	11	146266	-0.084	0.53347	DDIT4L	0.717214	FIS1
ENSG00000164035	4	101316498	101801283	2044	70	145794	2.4492	0.0071592	EMCN	0.071039	FIS1
ENSG00000138814	4	101944566	102269435	1116	81	145844	0.44578	0.32788	PPP3CA	0.572326	FIS1
ENSG00000254531	4	102268937	102270040	3	2	145373	-1.396	0.91865	AP001816.1	0.947844	FIS1
ENSG00000153064	4	102332443	102995969	2674	131	145704	2.3968	0.0082705	BANK1	0.0781006	FIS1
ENSG00000138821	4	103172198	103352415	656	56	145667	4.5512	2.6668e-06	SLC39A8	0.00025842	FIS1
ENSG00000109320	4	103422486	103538459	368	30	145829	0.099626	0.46032	NFKB1	0.667655	FIS1
ENSG00000109323	4	103552660	103682151	470	42	146052	0.53739	0.2955	MANBA	0.544068	FIS1
ENSG00000109332	4	103715540	103790053	272	19	146091	1.1558	0.12388	UBE2D3	0.356183	FIS1
ENSG00000145354	4	103790135	103810399	54	10	146088	1.1827	0.11847	CISD2	0.349183	FIS1
ENSG00000164037	4	103806205	103940896	427	24	146050	0.90911	0.18165	SLC9B1	0.431997	FIS1
ENSG00000164038	4	103941025	104006986	128	40	145649	1.9047	0.028409	SLC9B2	0.162524	FIS1
ENSG00000164039	4	104000592	104021040	61	11	145941	0.60501	0.27259	BDH2	0.523728	FIS1
ENSG00000138778	4	104026963	104119566	237	26	146089	2.0388	0.020737	CENPE	0.135587	FIS1
ENSG00000169836	4	104507188	104640973	465	52	145745	0.62531	0.26588	TACR3	0.517518	FIS1
ENSG00000168772	4	105389469	105416058	56	15	145533	1.2165	0.11189	CXXC4	0.337905	FIS1
ENSG00000168769	4	106067032	106200973	400	50	146187	7.496	3.2907e-14	TET2	5.18176e-11	FIS1
ENSG00000138777	4	106290234	106395238	535	31	146245	5.1631	1.2144e-07	PPA2	2.12475e-05	FIS1
ENSG00000236699	4	106473777	106629250	557	55	145919	1.3544	0.087798	ARHGEF38	0.300225	FIS1
ENSG00000138785	4	106603784	106817143	685	28	146203	0.98125	0.16323	INTS12	0.409142	FIS1
ENSG00000138780	4	106629935	106768885	459	24	146248	0.933	0.17541	GSTCD	0.424277	FIS1
ENSG00000168743	4	106815932	106925184	480	45	145846	0.35793	0.3602	NPNT	0.597729	FIS1
ENSG00000145348	4	106962756	107242652	765	32	146129	-0.66116	0.74575	TBCK	0.847213	FIS1
ENSG00000164022	4	107236701	107270383	91	15	146061	-0.1463	0.55816	AIMP1	0.733194	FIS1
ENSG00000155011	4	107842959	108204963	1259	124	145783	0.61363	0.26973	DKK2	0.521254	FIS1
ENSG00000138801	4	108511433	108641608	462	36	145901	-2.1795	0.98535	PAPSS1	0.990066	FIS1
ENSG00000164023	4	108745719	108836203	246	59	145209	0.19633	0.42218	SGMS2	0.641841	FIS1
ENSG00000155016	4	108852525	108874613	84	11	146055	0.70153	0.24148	CYP2U1	0.494313	FIS1
ENSG00000138796	4	108910870	108956331	157	16	146198	-0.31836	0.62489	HADH	0.774039	FIS1
ENSG00000138795	4	108968701	109090112	331	35	145962	0.11522	0.45413	LEF1	0.663361	FIS1
ENSG00000109475	4	109541722	109551568	27	9	146014	-0.54434	0.7069	RPL34	0.823868	FIS1
ENSG00000198856	4	109571740	109588976	62	7	145940	1.0514	0.14654	OSTC	0.387004	FIS1
ENSG00000164089	4	109663196	109684210	71	10	145655	1.5251	0.063613	ETNPPL	0.251931	FIS1
ENSG00000188517	4	109731877	110223813	1899	122	145688	1.7833	0.037266	COL25A1	0.188032	FIS1
ENSG00000138802	4	110354928	110462052	344	26	146154	-1.6337	0.94884	SEC24B	0.966067	FIS1
ENSG00000005059	4	110481361	110609874	421	36	145732	0.2693	0.39385	CCDC109B	0.622621	FIS1
ENSG00000138794	4	110609785	110624739	34	11	145406	1.4221	0.077496	CASP6	0.279287	FIS1
ENSG00000123739	4	110631145	110651233	38	12	145859	1.1765	0.11969	PLA2G12A	0.350917	FIS1
ENSG00000205403	4	110661852	110723335	226	30	146169	2.7684	0.0028166	CFI	0.0399224	FIS1
ENSG00000109534	4	110736666	110745893	35	11	145803	1.7033	0.044252	GAR1	0.206772	FIS1
ENSG00000180245	4	110749150	110765760	72	12	146119	1.1093	0.13366	RRH	0.369624	FIS1
ENSG00000183423	4	110769358	110793471	93	17	146284	0.98869	0.16141	LRIT3	0.406667	FIS1
ENSG00000138798	4	110834040	110933422	312	31	145844	1.4592	0.072253	EGF	0.269182	FIS1
ENSG00000170522	4	110967002	111120355	604	81	145585	1.7664	0.038664	ELOVL6	0.191319	FIS1
ENSG00000138792	4	111286889	111486441	661	67	145760	1.0486	0.14718	ENPEP	0.387558	FIS1
ENSG00000164093	4	111538579	111563279	60	16	145220	-0.20958	0.583	PITX2	0.749209	FIS1
ENSG00000174749	4	113066553	113116412	142	24	146078	-0.80719	0.79022	C4orf32	0.872196	FIS1
ENSG00000138660	4	113152893	113191203	102	27	146086	-0.63206	0.73633	AP1AR	0.841469	FIS1
ENSG00000145365	4	113195698	113207059	50	5	145912	-1.1932	0.8836	TIFA	0.926708	FIS1
ENSG00000073331	4	113206665	113363776	573	82	145652	2.0963	0.018026	ALPK1	0.12509	FIS1
ENSG00000178403	4	113434672	113437328	5	3	146054	0.6425	0.26027	NEUROG2	0.512425	FIS1
ENSG00000138658	4	113460492	113558151	262	28	146139	2.5311	0.0056852	C4orf21	0.0626154	FIS1
ENSG00000174720	4	113558120	113578748	55	19	145847	3.3509	0.00040272	LARP7	0.0100393	FIS1
ENSG00000145362	4	113739265	114304896	2180	185	145674	2.4916	0.0063578	ANK2	0.066521	FIS1
ENSG00000145349	4	114372188	114683083	1032	76	145815	0.74016	0.2296	CAMK2D	0.481096	FIS1
ENSG00000180801	4	114821440	114900883	293	37	145400	2.1807	0.014602	ARSJ	0.111364	FIS1
ENSG00000174607	4	115519611	115599380	243	35	146055	-0.57973	0.71895	UGT8	0.831107	FIS1
ENSG00000138653	4	115748919	116035032	1258	69	145845	1.3425	0.089721	NDST4	0.303982	FIS1
ENSG00000270394	4	117220016	117221520	4	2	146167	0.050505	0.47986	MTRNR2L13	0.681147	FIS1
ENSG00000174599	4	118004718	118006736	2	1	145930	0.55966	0.28786	TRAM1L1	0.537384	FIS1
ENSG00000164100	4	118954773	119179803	864	35	146203	4.4903	3.5553e-06	NDST3	0.00032299	FIS1
ENSG00000164099	4	119201193	119274158	221	37	145985	3.6592	0.00012649	PRSS12	0.00434574	FIS1
ENSG00000145388	4	119606523	119636588	86	15	145940	2.9974	0.0013616	METTL14	0.0237999	FIS1
ENSG00000150961	4	119643978	119759838	460	34	145894	4.4414	4.4691e-06	SEC24D	0.00038386	FIS1
ENSG00000172403	4	119809996	119982402	673	78	145148	0.42578	0.33513	SYNPO2	0.578691	FIS1
ENSG00000172399	4	120056939	120108944	211	26	146100	-0.026016	0.51038	MYOZ2	0.702056	FIS1
ENSG00000178636	4	120113928	120133799	68	16	146052	1.2961	0.097477	RP11-455G16.1	0.315668	FIS1
ENSG00000145390	4	120133742	120216672	279	23	146101	0.46715	0.32019	USP53	0.566137	FIS1
ENSG00000164096	4	120218207	120225600	22	9	145935	0.065374	0.47394	C4orf3	0.677477	FIS1
ENSG00000145384	4	120238405	120243545	37	4	146466	-0.036968	0.51474	FABP2	0.705485	FIS1
ENSG00000138735	4	120415550	120550146	450	24	146094	1.229	0.10954	PDE5A	0.334443	FIS1
ENSG00000164109	4	120976763	120988229	41	10	145864	2.1426	0.016074	MAD2L1	0.116595	FIS1
ENSG00000138738	4	121606074	121844025	1112	49	145874	0.66252	0.25382	PRDM5	0.506407	FIS1
ENSG00000173376	4	121956768	121994176	139	28	146108	1.4622	0.071842	NDNF	0.268498	FIS1
ENSG00000050730	4	122052563	122148621	364	27	146073	1.1918	0.11668	TNIP3	0.34661	FIS1
ENSG00000186867	4	122250467	122302214	312	26	146028	-0.82463	0.79521	QRFPR	0.875068	FIS1
ENSG00000164111	4	122589110	122618268	141	23	146146	0.13097	0.4479	ANXA5	0.659153	FIS1
ENSG00000164112	4	122680088	122686582	25	7	145428	3.9733	3.5445e-05	TMEM155	0.00181509	FIS1
ENSG00000226757	4	122685740	122687962	11	5	145080	3.4989	0.00023355	AC079341.1	0.00680459	FIS1
ENSG00000123737	4	122722472	122738176	52	14	146048	1.8936	0.029139	EXOSC9	0.164706	FIS1
ENSG00000145386	4	122737599	122745087	21	7	146011	0.71806	0.23636	CCNA2	0.48881	FIS1
ENSG00000138686	4	122745595	122791652	116	24	145973	2.1115	0.017367	BBS7	0.122121	FIS1
ENSG00000138741	4	122800182	122872909	203	41	145707	1.9297	0.026821	TRPC3	0.15759	FIS1
ENSG00000138688	4	123073488	123283913	590	40	146225	-0.60411	0.72712	KIAA1109	0.836097	FIS1
ENSG00000164113	4	123300121	123350957	162	31	146226	-1.2776	0.89931	ADAD1	0.935706	FIS1
ENSG00000109471	4	123372625	123377880	11	6	146282	-0.38831	0.65111	IL2	0.790183	FIS1
ENSG00000138684	4	123533783	123542224	29	12	146004	-0.25311	0.59991	IL21	0.759384	FIS1
ENSG00000181004	4	123653857	123666098	36	7	146388	-0.40165	0.65603	BBS12	0.79296	FIS1
ENSG00000138685	4	123747863	123819391	347	48	146101	0.46803	0.31988	FGF2	0.56596	FIS1
ENSG00000170917	4	123809852	123844123	154	25	146256	0.75488	0.22516	NUDT6	0.475749	FIS1
ENSG00000145375	4	123844229	124240605	1631	42	146051	1.5529	0.060218	SPATA5	0.244851	FIS1
ENSG00000164056	4	124317950	124324910	21	7	145856	-1.3906	0.91782	SPRY1	0.947546	FIS1
ENSG00000151458	4	125585207	125633887	111	24	145996	2.5933	0.0047524	ANKRD50	0.0558119	FIS1
ENSG00000196159	4	126237554	126414087	614	56	145929	-0.40141	0.65594	FAT4	0.79296	FIS1
ENSG00000164066	4	128544426	128647892	271	31	146226	0.76915	0.2209	INTU	0.472176	FIS1
ENSG00000151475	4	128651533	128695448	96	21	145327	0.84396	0.19934	SLC25A31	0.449651	FIS1
ENSG00000164070	4	128702976	128761888	112	29	146144	1.2778	0.10066	HSPA4L	0.320869	FIS1
ENSG00000142731	4	128802016	128820350	38	12	146140	1.7391	0.041007	PLK4	0.197954	FIS1
ENSG00000164073	4	128838960	128887150	98	22	146120	1.4238	0.077253	MFSD8	0.27892	FIS1
ENSG00000164074	4	128886461	128960866	153	23	146151	1.2637	0.10317	C4orf29	0.324362	FIS1
ENSG00000138709	4	128982423	129144086	449	25	146171	0.93146	0.17581	LARP1B	0.424846	FIS1
ENSG00000164040	4	129190397	129209984	44	14	146180	-0.89718	0.81519	PGRMC2	0.887924	FIS1
ENSG00000077684	4	129730779	129796379	132	37	145344	2.0807	0.01873	JADE1	0.127947	FIS1
ENSG00000151466	4	129786076	130014764	594	43	145836	0.55386	0.28984	SCLT1	0.539553	FIS1
ENSG00000151470	4	130014472	130037795	84	12	146128	0.61923	0.26788	C4orf33	0.519485	FIS1
ENSG00000248369	4	133356957	133368390	28	11	145843	-0.28562	0.61242	RP11-62N21.1	0.767699	FIS1
ENSG00000138650	4	134070470	134129356	167	44	145895	1.5331	0.062631	PCDH10	0.250214	FIS1
ENSG00000254535	4	135117488	135122903	19	7	145805	0.027921	0.48886	PABPC4L	0.687175	FIS1
ENSG00000189184	4	138440072	138453648	49	14	146102	-1.9538	0.97463	PCDH18	0.982794	FIS1
ENSG00000151012	4	139085251	139163503	327	39	145922	-0.87303	0.80868	SLC7A11	0.884409	FIS1
ENSG00000151014	4	139936943	139966906	75	27	145825	1.0826	0.1395	CCRN4L	0.377379	FIS1
ENSG00000109381	4	139949266	140098372	364	46	145993	1.1727	0.12045	ELF2	0.351618	FIS1
ENSG00000137463	4	140187317	140201492	36	8	146020	0.37515	0.35377	MGARP	0.593048	FIS1
ENSG00000109390	4	140188034	140223705	95	13	146021	0.36118	0.35898	NDUFC1	0.59649	FIS1
ENSG00000164134	4	140222609	140341187	341	32	146146	0.37019	0.35562	NAA15	0.593777	FIS1
ENSG00000172007	4	140374386	140397763	72	12	146084	0.26946	0.39379	RAB33B	0.622578	FIS1
ENSG00000145391	4	140417095	140527853	401	77	145333	3.0103	0.001305	SETD7	0.0230461	FIS1
ENSG00000085871	4	140586922	140661899	303	48	145537	0.78727	0.21556	MGST2	0.466525	FIS1
ENSG00000196782	4	140637907	141075338	1459	171	145547	2.67	0.0037931	MAML3	0.0485599	FIS1
ENSG00000153130	4	141178440	141306880	414	55	145712	2.175	0.014816	SCOC	0.112248	FIS1
ENSG00000153132	4	141309609	141349122	105	14	146198	1.2195	0.11132	CLGN	0.337275	FIS1
ENSG00000205301	4	141363416	141419531	217	23	145866	-0.2826	0.61126	RP11-542P2.1	0.766713	FIS1
ENSG00000179387	4	141445312	141474924	63	15	146133	0.070225	0.47201	ELMOD2	0.676456	FIS1
ENSG00000109424	4	141480588	141489959	21	6	146229	-0.54616	0.70752	UCP1	0.824013	FIS1
ENSG00000109436	4	141541919	141677274	453	55	145515	1.5261	0.063493	TBC1D9	0.251787	FIS1
ENSG00000170153	4	141780961	142134031	1294	126	145078	0.81056	0.20881	RNF150	0.459979	FIS1
ENSG00000109445	4	142142041	142155851	36	12	145182	-0.16154	0.56417	ZNF330	0.736175	FIS1
ENSG00000164136	4	142557752	142655140	266	47	145954	1.1423	0.12667	IL15	0.360233	FIS1
ENSG00000109452	4	142944313	143768585	2919	131	145715	-0.93308	0.82461	INPP4B	0.892993	FIS1
ENSG00000170185	4	144106070	144144983	107	13	146264	0.40459	0.34289	USP38	0.585808	FIS1
ENSG00000109458	4	144257915	144395721	356	50	145846	-0.064813	0.52584	GAB1	0.711869	FIS1
ENSG00000153147	4	144434616	144478639	118	18	146010	-1.5159	0.93523	SMARCA5	0.958148	FIS1
ENSG00000183090	4	144498455	144621828	415	46	145712	1.8517	0.032036	FREM3	0.173852	FIS1
ENSG00000197465	4	144792020	144826716	85	15	145984	1.9069	0.028269	GYPE	0.161968	FIS1
ENSG00000250361	4	144917257	145061844	524	48	145792	1.9985	0.022831	GYPB	0.143225	FIS1
ENSG00000170180	4	145030457	145061904	148	20	145745	0.053914	0.4785	GYPA	0.680597	FIS1
ENSG00000164161	4	145567173	145666423	230	25	146018	0.94363	0.17268	HHIP	0.42116	FIS1
ENSG00000164162	4	145888264	146019693	227	54	145958	-0.25315	0.59992	ANAPC10	0.759384	FIS1
ENSG00000164163	4	146019084	146050331	37	17	146059	0.8999	0.18409	ABCE1	0.434898	FIS1
ENSG00000164164	4	146031990	146101313	116	48	146023	0.56048	0.28757	OTUD4	0.537108	FIS1
ENSG00000170365	4	146402346	146479231	190	36	145929	-0.50556	0.69342	SMAD1	0.816073	FIS1
ENSG00000151611	4	146539415	146581187	121	29	145867	-0.1205	0.54796	MMAA	0.726798	FIS1
ENSG00000237136	4	146601356	146692184	316	44	145623	1.7251	0.042253	C4orf51	0.201264	FIS1
ENSG00000151612	4	146678779	146859787	453	67	145537	1.5461	0.061034	ZNF827	0.246642	FIS1
ENSG00000164167	4	147096837	147121152	89	8	145933	3.8118	6.8968e-05	LSM6	0.00289435	FIS1
ENSG00000250673	4	147145709	147150208	7	4	144069	3.2745	0.00052933	RP11-6L6.2	0.0120818	FIS1
ENSG00000120519	4	147175127	147443123	727	52	145575	2.1068	0.017569	SLC10A7	0.122866	FIS1
ENSG00000151615	4	147560045	147563626	14	6	146001	0.42896	0.33398	POU4F2	0.577497	FIS1
ENSG00000137473	4	147627790	147867034	755	46	146047	5.037	2.365e-07	TTC29	3.72409e-05	FIS1
ENSG00000151617	4	148402069	148466106	166	27	145507	1.7017	0.044404	EDNRA	0.20724	FIS1
ENSG00000164168	4	148538534	148593195	106	21	145812	-0.010035	0.504	TMEM184C	0.697573	FIS1
ENSG00000164169	4	148558936	148605381	90	17	145921	0.3619	0.35871	PRMT10	0.596304	FIS1
ENSG00000071205	4	148653214	148993931	1066	77	145857	-0.60077	0.726	ARHGAP10	0.835322	FIS1
ENSG00000151623	4	148999913	149365850	1223	113	145534	1.5194	0.064325	NR3C2	0.253384	FIS1
ENSG00000170390	4	150999426	151178609	671	53	145720	-0.077325	0.53082	DCLK2	0.715076	FIS1
ENSG00000198589	4	151185594	151936879	2010	69	146027	2.7065	0.0033994	LRBA	0.0451406	FIS1
ENSG00000181541	4	151503077	151505843	3	2	146190	2.6214	0.0043788	MAB21L2	0.0532102	FIS1
ENSG00000145425	4	152020725	152025804	12	9	145856	0.3272	0.37176	RPS3A	0.606997	FIS1
ENSG00000109686	4	152023903	152246784	730	47	146071	1.2822	0.099889	SH3D19	0.319543	FIS1
ENSG00000189099	4	152198323	152212605	40	9	146317	0.86389	0.19382	PRSS48	0.444901	FIS1
ENSG00000164142	4	152330368	152584784	679	26	146079	3.9963	3.2177e-05	FAM160A1	0.00171272	FIS1
ENSG00000059691	4	152591656	152682175	295	30	145851	5.3573	4.2229e-08	PET112	8.31207e-06	FIS1
ENSG00000109670	4	153242410	153457253	621	31	146058	1.9095	0.028096	FBXW7	0.161417	FIS1
ENSG00000170006	4	153539784	153601317	242	54	145600	-0.45115	0.67406	TMEM154	0.804411	FIS1
ENSG00000169989	4	153690506	153700916	34	11	146097	0.29571	0.38373	TIGD4	0.614661	FIS1
ENSG00000164144	4	153701089	153839615	428	36	146086	-0.3961	0.65399	ARFIP1	0.791557	FIS1
ENSG00000137460	4	153857504	153900848	129	41	145749	2.0743	0.019025	FHDC1	0.12899	FIS1
ENSG00000109654	4	154073494	154260472	648	71	145319	-0.21032	0.58329	TRIM2	0.749429	FIS1
ENSG00000121211	4	154265801	154336270	239	31	145785	-1.5265	0.93656	MND1	0.958888	FIS1
ENSG00000121210	4	154387498	154557863	708	95	145735	-0.35916	0.64026	KIAA0922	0.782908	FIS1
ENSG00000137462	4	154622652	154626851	9	6	146211	1.2761	0.10097	TLR2	0.321471	FIS1
ENSG00000145428	4	154631277	154681387	232	20	145875	0.69184	0.24452	RNF175	0.497237	FIS1
ENSG00000145423	4	154701744	154710272	27	13	146299	-0.58525	0.72081	SFRP2	0.832135	FIS1
ENSG00000197410	4	155153399	155412930	1066	73	145948	-1.0587	0.85513	DCHS2	0.911213	FIS1
ENSG00000171566	4	155456158	155471587	61	7	146043	-0.96712	0.83326	PLRG1	0.898293	FIS1
ENSG00000171564	4	155484108	155492238	30	8	146081	0.0814	0.46756	FGB	0.672812	FIS1
ENSG00000171560	4	155504278	155511918	17	11	146116	0.71112	0.2385	FGA	0.491201	FIS1
ENSG00000171557	4	155525286	155534119	18	12	146240	-2.4538	0.99293	FGG	0.995127	FIS1
ENSG00000121207	4	155548097	155674270	329	26	145789	-0.44713	0.67261	LRAT	0.803438	FIS1
ENSG00000151962	4	155702365	155749965	118	17	145749	0.51061	0.30481	RBM46	0.552913	FIS1
ENSG00000185149	4	156129781	156138230	16	7	143743	3.0316	0.0012163	NPY2R	0.0218679	FIS1
ENSG00000164114	4	156263810	156298122	152	18	146310	4.5546	2.6243e-06	MAP9	0.00025694	FIS1
ENSG00000164116	4	156587863	156653501	260	43	145785	0.20461	0.41894	GUCY1A3	0.639863	FIS1
ENSG00000061918	4	156680144	156728743	183	43	145490	-0.037203	0.51484	GUCY1B3	0.70552	FIS1
ENSG00000256394	4	156750881	156787425	197	28	145745	-0.24145	0.5954	ASIC5	0.756234	FIS1
ENSG00000151790	4	156775890	156841558	341	24	146077	0.040214	0.48396	TDO2	0.684448	FIS1
ENSG00000256043	4	156845270	156875069	159	32	145324	-2.124	0.98317	CTSO	0.988559	FIS1
ENSG00000251283	4	157555646	157563606	28	10	145234	0.34641	0.36452	RP11-171N4.2	0.600416	FIS1
ENSG00000145431	4	157681606	157892546	518	55	145575	-0.24317	0.59606	PDGFC	0.75678	FIS1
ENSG00000109738	4	157997209	158093242	461	36	146187	-0.06068	0.52419	GLRB	0.711076	FIS1
ENSG00000120251	4	158125334	158287227	399	48	145861	0.40651	0.34218	GRIA2	0.585143	FIS1
ENSG00000164125	4	159045626	159094470	146	15	145885	0.62473	0.26607	FAM198B	0.51768	FIS1
ENSG00000164124	4	159122756	159176563	127	38	145405	1.9454	0.025865	TMEM144	0.154471	FIS1
ENSG00000171509	4	159236463	159574524	1173	39	145986	1.0821	0.1396	RXFP1	0.377461	FIS1
ENSG00000205208	4	159587831	159593407	9	6	146045	-0.25807	0.60182	C4orf46	0.760312	FIS1
ENSG00000171503	4	159593277	159630775	72	37	145992	2.3927	0.0083623	ETFDH	0.0787283	FIS1
ENSG00000171497	4	159630286	159644548	33	10	146062	1.9362	0.02642	PPID	0.156276	FIS1
ENSG00000052795	4	159690290	159829201	305	37	146070	4.5765	2.3638e-06	FNIP2	0.00023509	FIS1
ENSG00000164123	4	159814286	159959912	516	31	145768	3.796	7.3526e-05	C4orf45	0.00304015	FIS1
ENSG00000109756	4	160025330	160281321	670	59	145851	3.0874	0.0010094	RAPGEF2	0.0193249	FIS1
ENSG00000168843	4	162305049	163085187	3580	134	145701	1.7087	0.043755	FSTL5	0.205415	FIS1
ENSG00000145414	4	164031225	164088073	161	35	145858	1.8099	0.035159	NAF1	0.182367	FIS1
ENSG00000164128	4	164245113	164265984	71	17	145354	0.068742	0.4726	NPY1R	0.676688	FIS1
ENSG00000164129	4	164265091	164273086	28	7	144929	1.0362	0.15005	NPY5R	0.391136	FIS1
ENSG00000151005	4	164392257	164395047	3	2	146229	0.027214	0.48914	TKTL2	0.687298	FIS1
ENSG00000198498	4	164415594	164441691	83	13	146214	0.63557	0.26253	TMA16	0.514419	FIS1
ENSG00000145416	4	164445450	165305202	3689	164	145800	0.75725	0.22445	2025-03-01	0.475216	FIS1
ENSG00000183439	4	165875598	165898820	69	14	145956	1.0755	0.14108	TRIM61	0.379967	FIS1
ENSG00000250486	4	165878100	165880273	8	3	145821	1.3541	0.08785	FAM218A	0.300225	FIS1
ENSG00000176979	4	165953105	165962896	37	9	145847	-0.1274	0.55069	TRIM60	0.728844	FIS1
ENSG00000170088	4	165995574	166129701	640	54	145809	1.5997	0.054828	TMEM192	0.232672	FIS1
ENSG00000109466	4	166128770	166244308	379	33	145681	2.4243	0.0076699	KLHL2	0.0740777	FIS1
ENSG00000052802	4	166248775	166264312	91	22	145823	2.9477	0.0016007	MSMO1	0.0268622	FIS1
ENSG00000109472	4	166282346	166419472	691	44	145696	1.9169	0.027624	CPE	0.160176	FIS1
ENSG00000038295	4	166794410	167025047	776	93	145401	-0.69601	0.75679	TLL1	0.853902	FIS1
ENSG00000196104	4	167654535	168155947	1891	88	145859	1.9916	0.023206	SPOCK3	0.144577	FIS1
ENSG00000109511	4	169013666	169108841	313	33	146129	2.0287	0.021246	ANXA10	0.137112	FIS1
ENSG00000137628	4	169137444	169239958	447	37	146052	-1.4767	0.93013	DDX60	0.955255	FIS1
ENSG00000181381	4	169277886	169458937	880	65	145806	-0.37223	0.64514	DDX60L	0.786234	FIS1
ENSG00000129116	4	169418217	169849608	1864	157	145608	-0.88123	0.8109	PALLD	0.885566	FIS1
ENSG00000145439	4	169784921	169931426	514	27	146092	-0.21262	0.58419	CBR4	0.749718	FIS1
ENSG00000154447	4	170015407	170192256	539	43	145858	0.51613	0.30288	SH3RF1	0.551105	FIS1
ENSG00000137601	4	170314426	170533780	730	38	146107	-0.59843	0.72522	NEK1	0.834781	FIS1
ENSG00000109572	4	170533784	170644824	381	36	145890	0.59632	0.27548	CLCN3	0.526071	FIS1
ENSG00000056050	4	170650616	170679104	100	20	145722	-0.16986	0.56744	C4orf27	0.738606	FIS1
ENSG00000198948	4	170907748	170954182	172	32	145650	2.6452	0.0040823	MFAP3L	0.050549	FIS1
ENSG00000109576	4	170981373	171012850	109	25	145597	2.2384	0.012597	AADAT	0.101859	FIS1
ENSG00000174473	4	172733405	173962710	3942	179	145594	0.16077	0.43614	GALNTL6	0.651383	FIS1
ENSG00000109586	4	174089904	174245118	432	54	145851	1.3017	0.096502	GALNT7	0.314397	FIS1
ENSG00000164104	4	174252846	174256276	6	2	146338	0.23681	0.4064	HMGB2	0.631628	FIS1
ENSG00000164105	4	174291120	174298683	11	5	146048	-0.86665	0.80693	SAP30	0.883211	FIS1
ENSG00000164106	4	174305852	174327531	52	15	145443	0.18598	0.42623	SCRG1	0.645253	FIS1
ENSG00000164107	4	174446120	174451380	14	8	145589	0.84306	0.1996	HAND2	0.449907	FIS1
ENSG00000164117	4	175157809	175205415	169	39	146071	1.2572	0.10433	FBXO8	0.326502	FIS1
ENSG00000164118	4	175204828	175254531	161	34	146045	1.3114	0.094859	CEP44	0.311948	FIS1
ENSG00000164120	4	175411328	175444305	151	37	145407	2.8973	0.0018821	HPGD	0.0303999	FIS1
ENSG00000145451	4	175558065	175750465	887	71	145495	1.9506	0.025554	GLRA3	0.153498	FIS1
ENSG00000168594	4	175750819	175899331	783	34	145516	1.2185	0.11151	ADAM29	0.337513	FIS1
ENSG00000150625	4	176554085	176923815	1506	130	145658	3.815	6.8102e-05	GPM6A	0.00287438	FIS1
ENSG00000150627	4	176986985	177103978	533	30	145987	-1.1153	0.86763	WDR17	0.917445	FIS1
ENSG00000150628	4	177105789	177116822	39	13	145769	-0.35617	0.63914	SPATA4	0.782607	FIS1
ENSG00000164122	4	177134824	177198722	276	31	145893	0.88208	0.18887	ASB5	0.439843	FIS1
ENSG00000129128	4	177241115	177253396	69	15	146006	1.9085	0.028162	SPCS3	0.161698	FIS1
ENSG00000150630	4	177604689	177713881	441	34	145913	-0.20034	0.57939	VEGFC	0.747212	FIS1
ENSG00000249008	4	178163693	178169927	28	8	145183	0.30678	0.37951	RP11-487E13.1	0.612032	FIS1
ENSG00000109674	4	178230990	178284097	215	46	145777	-2.4483	0.99282	NEIL3	0.995084	FIS1
ENSG00000038002	4	178351924	178363657	51	16	145486	0.77468	0.21926	AGA	0.470544	FIS1
ENSG00000231171	4	178649911	178911904	1006	71	145589	0.89539	0.18529	LINC01098	0.436129	FIS1
ENSG00000218336	4	183065140	183724177	2912	267	145489	0.49513	0.31025	TENM3	0.557306	FIS1
ENSG00000129187	4	183811213	183839089	171	28	145838	-1.1655	0.8781	DCTD	0.923606	FIS1
ENSG00000151718	4	184020446	184241930	597	80	145893	-0.037124	0.51481	WWC2	0.70552	FIS1
ENSG00000177300	4	184239220	184241927	4	2	146294	0.67536	0.24972	CLDN22	0.50201	FIS1
ENSG00000185758	4	184242917	184243579	2	1	146526	1.1052	0.13454	CLDN24	0.371242	FIS1
ENSG00000168564	4	184365744	184369351	11	6	146040	-0.0056271	0.50224	CDKN2AIP	0.696436	FIS1
ENSG00000168556	4	184426147	184432249	21	11	146052	1.0984	0.13602	ING2	0.372984	FIS1
ENSG00000182552	4	184560788	184580378	88	21	145104	2.1415	0.016116	RWDD4	0.116595	FIS1
ENSG00000168538	4	184580420	184634745	220	24	145792	-1.4427	0.92545	TRAPPC11	0.952093	FIS1
ENSG00000173320	4	184774584	184944679	644	99	145292	2.7561	0.0029247	STOX2	0.0409236	FIS1
ENSG00000164303	4	185009859	185142383	613	69	145605	0.15721	0.43754	ENPP6	0.652288	FIS1
ENSG00000168310	4	185308867	185395734	354	77	145174	0.28929	0.38618	IRF2	0.616414	FIS1
ENSG00000164305	4	185548850	185570663	64	14	145705	-0.37902	0.64767	CASP3	0.787806	FIS1
ENSG00000164306	4	185570767	185616117	214	17	145689	-0.91903	0.82096	PRIMPOL	0.891851	FIS1
ENSG00000151725	4	185615772	185655287	262	5	146196	-0.89974	0.81587	CENPU	0.88816	FIS1
ENSG00000151726	4	185676749	185747972	288	33	145539	0.67442	0.25002	ACSL1	0.502273	FIS1
ENSG00000251139	4	185734773	185742443	25	13	145428	1.1831	0.11838	RP11-701P16.2	0.349081	FIS1
ENSG00000187821	4	185939995	185941958	8	3	145316	-0.22342	0.5884	HELT	0.751943	FIS1
ENSG00000151729	4	186064395	186071536	15	6	145697	0.59005	0.27758	SLC25A4	0.528144	FIS1
ENSG00000164323	4	186080819	186130658	189	18	145872	0.27416	0.39198	KIAA1430	0.621217	FIS1
ENSG00000109762	4	186125391	186291339	637	53	145800	0.1432	0.44307	SNX25	0.65639	FIS1
ENSG00000109771	4	186285032	186317053	130	28	145556	1.0868	0.13856	LRP2BP	0.37621	FIS1
ENSG00000186352	4	186317175	186321782	19	7	145989	0.87858	0.18982	ANKRD37	0.440752	FIS1
ENSG00000109775	4	186320694	186347139	97	20	145680	0.56622	0.28562	UFSP2	0.535	FIS1
ENSG00000205129	4	186347394	186370980	95	18	146010	-0.63869	0.73849	C4orf47	0.842461	FIS1
ENSG00000168491	4	186366336	186392913	111	36	145733	-0.26634	0.60501	CCDC110	0.762761	FIS1
ENSG00000249679	4	186392670	186393417	3	1	145517	-0.60502	0.72742	RP11-279O9.4	0.836345	FIS1
ENSG00000154553	4	186422851	186456766	95	15	145730	-0.17541	0.56962	PDLIM3	0.740271	FIS1
ENSG00000154556	4	186506598	186877806	1940	189	145304	1.3444	0.089411	SORBS2	0.303378	FIS1
ENSG00000164342	4	186990306	187009223	75	20	145259	0.3294	0.37093	TLR3	0.606352	FIS1
ENSG00000109794	4	187025573	187093821	268	45	145413	0.95222	0.17049	FAM149A	0.418327	FIS1
ENSG00000269302	4	187111913	187112626	6	3	145896	-0.31433	0.62337	AC110771.1	0.77371	FIS1
ENSG00000145476	4	187112674	187134610	101	18	145930	0.30583	0.37987	CYP4V2	0.612042	FIS1
ENSG00000164344	4	187130133	187179625	204	28	146123	-0.93478	0.82505	KLKB1	0.893247	FIS1
ENSG00000088926	4	187187099	187210835	82	20	145655	-0.041107	0.51639	F11	0.706186	FIS1
ENSG00000272297	4	187347700	187476464	719	86	145612	-0.99695	0.84061	RP11-215A19.2	0.902048	FIS1
ENSG00000168412	4	187454809	187476721	99	24	145768	-0.21606	0.58553	MTNR1A	0.750521	FIS1
ENSG00000083857	4	187508937	187647876	570	78	145770	0.79618	0.21296	FAT1	0.463942	FIS1
ENSG00000179059	4	188916925	188926204	31	11	144776	-0.49138	0.68842	ZFP42	0.813431	FIS1
ENSG00000179046	4	189012427	189030757	143	24	145267	0.45513	0.32451	TRIML2	0.569865	FIS1
ENSG00000184108	4	189060573	189068897	81	17	145816	1.4488	0.073691	TRIML1	0.272019	FIS1
ENSG00000109536	4	190861943	190884359	46	5	145081	-0.76431	0.77766	FRG1	0.865612	FIS1
ENSG00000153404	5	140373	190085	231	26	145615	-1.3471	0.91102	PLEKHG4B	0.94271	FIS1
ENSG00000185028	5	191626	195468	14	5	145831	0.66365	0.25346	LRRC14B	0.50601	FIS1
ENSG00000164366	5	196986	218330	111	17	145800	0.26255	0.39645	CCDC127	0.624641	FIS1
ENSG00000073578	5	218356	256815	276	9	146064	-1.2639	0.89686	SDHA	0.934289	FIS1
ENSG00000249915	5	271736	353971	345	29	145806	-0.4214	0.66327	PDCD6	0.797653	FIS1
ENSG00000063438	5	304291	438406	657	65	145579	-0.23395	0.59249	AHRR	0.754274	FIS1
ENSG00000221990	5	441645	443258	11	4	146148	0.11078	0.4559	C5orf55	0.664486	FIS1
ENSG00000180104	5	443273	472052	160	25	146120	1.5964	0.055196	EXOC3	0.233591	FIS1
ENSG00000188242	5	466239	473213	34	10	146154	1.6394	0.05057	CTD-2228K2.5	0.22236	FIS1
ENSG00000066230	5	473425	524447	318	49	144975	0.91582	0.17988	SLC9A3	0.429765	FIS1
ENSG00000112877	5	612387	667283	243	31	145855	-0.66991	0.74854	CEP72	0.848801	FIS1
ENSG00000171368	5	660883	693510	146	25	145067	-0.60594	0.72772	TPPP	0.836486	FIS1
ENSG00000268885	5	667759	668839	1	1	146526	-0.56006	0.71228	AC026740.1	0.826836	FIS1
ENSG00000188818	5	710471	851101	194	46	144030	0.62058	0.26744	ZDHHC11	0.518898	FIS1
ENSG00000206077	5	710475	767067	60	29	144464	0.44061	0.32975	ZDHHC11B	0.574123	FIS1
ENSG00000028310	5	850406	892939	181	24	145721	-0.19326	0.57662	BRD9	0.745052	FIS1
ENSG00000071539	5	892758	919472	110	15	146078	-0.20845	0.58256	TRIP13	0.74895	FIS1
ENSG00000250173	5	979480	981415	6	4	144672	-0.062484	0.52491	RP11-661C8.3	0.711222	FIS1
ENSG00000145506	5	1008944	1039058	143	30	145846	1.9012	0.028638	NKD2	0.163101	FIS1
ENSG00000113504	5	1050499	1112150	337	62	145401	1.232	0.10897	SLC12A7	0.333758	FIS1
ENSG00000174358	5	1201710	1225232	141	43	145050	0.14645	0.44178	SLC6A19	0.655789	FIS1
ENSG00000164363	5	1225470	1246304	103	27	145540	-0.92125	0.82154	SLC6A18	0.892082	FIS1
ENSG00000164362	5	1253262	1295184	109	51	145170	-0.53146	0.70245	TERT	0.821583	FIS1
ENSG00000049656	5	1317859	1345214	115	23	146031	0.48279	0.31462	CLPTM1L	0.561915	FIS1
ENSG00000142319	5	1392909	1445545	229	46	145524	1.8276	0.033808	SLC6A3	0.178845	FIS1
ENSG00000153395	5	1456595	1524092	330	60	145169	3.7748	8.0062e-05	LPCAT1	0.00320936	FIS1
ENSG00000171421	5	1798500	1801480	18	4	146237	-1.3553	0.91234	MRPL36	0.943724	FIS1
ENSG00000145494	5	1801514	1816719	72	12	146246	-0.50778	0.6942	NDUFS6	0.816482	FIS1
ENSG00000113430	5	1877541	1887350	52	13	144973	2.1093	0.017459	IRX4	0.122414	FIS1
ENSG00000170561	5	2745959	2752969	13	8	145705	-0.68795	0.75426	IRX2	0.852654	FIS1
ENSG00000186493	5	2752245	2755508	6	3	145684	-0.74926	0.77315	C5orf38	0.863412	FIS1
ENSG00000170549	5	3596168	3601517	16	6	143931	-1.6655	0.95209	IRX1	0.968231	FIS1
ENSG00000145536	5	5140443	5320417	873	110	145295	-0.19791	0.57844	ADAMTS16	0.746662	FIS1
ENSG00000164151	5	5420777	5490347	187	30	145990	0.47233	0.31834	KIAA0947	0.564663	FIS1
ENSG00000133398	5	6371994	6378707	25	7	146000	0.58549	0.27911	MED10	0.52935	FIS1
ENSG00000215218	5	6448736	6495022	193	44	145546	0.36396	0.35794	UBE2QL1	0.595736	FIS1
ENSG00000037474	5	6599352	6633404	168	21	145986	1.9299	0.026808	NSUN2	0.157563	FIS1
ENSG00000145545	5	6633456	6669675	187	28	146090	0.55226	0.29039	SRD5A1	0.540117	FIS1
ENSG00000112941	5	6714718	6757161	228	31	146193	1.0925	0.1373	PAPD7	0.374483	FIS1
ENSG00000078295	5	7396321	7830194	1552	116	145650	2.3663	0.0089833	ADCY2	0.0821702	FIS1
ENSG00000215217	5	7830491	7851603	113	22	145647	0.54744	0.29204	C5orf49	0.54139	FIS1
ENSG00000124275	5	7851299	7906138	285	29	145939	0.73275	0.23186	MTRR	0.483426	FIS1
ENSG00000124279	5	7859272	7869150	38	11	145695	0.64961	0.25797	FASTKD3	0.510429	FIS1
ENSG00000112902	5	9035138	9546187	2129	197	145582	-0.80434	0.7894	SEMA5A	0.871596	FIS1
ENSG00000169777	5	9629109	9712490	311	44	145352	-1.1873	0.88244	TAS2R1	0.925934	FIS1
ENSG00000150756	5	10226442	10250009	142	27	145004	0.19582	0.42237	FAM173B	0.64185	FIS1
ENSG00000150753	5	10250033	10266524	89	7	145305	-0.72733	0.76649	CCT5	0.859408	FIS1
ENSG00000164237	5	10275987	10308138	141	23	145302	0.2203	0.41282	CMBL	0.635439	FIS1
ENSG00000145495	5	10353815	10440500	173	30	145714	-0.35779	0.63975	2025-03-06	0.782871	FIS1
ENSG00000145491	5	10441636	10472141	107	17	145674	-0.5047	0.69312	ROPN1L	0.815986	FIS1
ENSG00000249160	5	10505108	10522196	70	12	145122	-1.6457	0.95009	RP11-1C1.5	0.966925	FIS1
ENSG00000164236	5	10564442	10650308	360	46	145139	1.1136	0.13272	ANKRD33B	0.36848	FIS1
ENSG00000112977	5	10679342	10761384	350	24	145848	-0.37492	0.64614	DAP	0.786625	FIS1
ENSG00000169862	5	10971952	11904155	3586	261	145483	2.2234	0.013094	CTNND2	0.103916	FIS1
ENSG00000039139	5	13690440	13944652	1147	79	145904	-1.8804	0.96997	DNAH5	0.9798	FIS1
ENSG00000038382	5	14143811	14532235	1305	85	145522	0.67891	0.2486	TRIO	0.501195	FIS1
ENSG00000145569	5	14581884	14615116	68	22	145637	-0.92423	0.82232	FAM105A	0.89233	FIS1
ENSG00000154124	5	14664773	14699820	90	22	146039	-0.13602	0.5541	FAM105B	0.730705	FIS1
ENSG00000154122	5	14704910	14871887	545	56	145555	-1.5783	0.94275	ANKH	0.962722	FIS1
ENSG00000183580	5	15500305	15939900	1395	87	145591	1.1422	0.12668	FBXL7	0.360233	FIS1
ENSG00000183654	5	16067248	16180871	338	47	145880	-0.063372	0.52526	2025-03-11	0.711545	FIS1
ENSG00000173545	5	16451628	16465901	40	11	146158	-0.64332	0.73999	ZNF622	0.843255	FIS1
ENSG00000154153	5	16473147	16617167	520	51	145053	-1.4659	0.92866	FAM134B	0.954273	FIS1
ENSG00000145555	5	16665395	16936372	1247	154	145563	1.319	0.09358	MYO10	0.310088	FIS1
ENSG00000176788	5	17065707	17276943	890	114	145721	-0.54312	0.70648	BASP1	0.823849	FIS1
ENSG00000145526	5	19473060	20575982	4482	158	145818	0.27398	0.39205	CDH18	0.621217	FIS1
ENSG00000154162	5	21750782	22853731	3838	163	145695	1.7598	0.039221	CDH12	0.193151	FIS1
ENSG00000164256	5	23507264	23528706	52	19	145658	1.9497	0.025606	PRDM9	0.153651	FIS1
ENSG00000248874	5	23951457	24178372	1027	32	145960	1.9595	0.025026	C5orf17	0.151817	FIS1
ENSG00000040731	5	24487209	24645087	796	48	145854	1.0291	0.15171	CDH10	0.393563	FIS1
ENSG00000113100	5	26880709	27121257	794	67	145816	3.9427	4.0277e-05	CDH9	0.00197682	FIS1
ENSG00000113361	5	31193857	31329253	417	61	145274	0.513	0.30397	CDH6	0.55229	FIS1
ENSG00000113360	5	31400604	31532303	470	46	145713	-0.45036	0.67377	DROSHA	0.804411	FIS1
ENSG00000082213	5	31532373	31555165	87	23	146056	-0.6636	0.74653	C5orf22	0.847408	FIS1
ENSG00000133401	5	31639517	32111037	2121	263	145257	-0.25276	0.59977	PDZD2	0.759384	FIS1
ENSG00000113384	5	32124810	32174456	142	22	145948	-1.548	0.93919	GOLPH3	0.960746	FIS1
ENSG00000150712	5	32227100	32313115	308	25	146035	0.12721	0.44939	MTMR12	0.660214	FIS1
ENSG00000056097	5	32354456	32444867	299	27	146106	-1.1566	0.87628	ZFR	0.922564	FIS1
ENSG00000113387	5	32531739	32604185	261	32	145855	0.88852	0.18713	SUB1	0.437587	FIS1
ENSG00000113389	5	32689176	32791819	354	41	145687	1.7971	0.036164	NPR3	0.185241	FIS1
ENSG00000181495	5	32788945	32791819	7	4	146120	0.83041	0.20315	AC026703.1	0.45434	FIS1
ENSG00000113407	5	33440802	33469644	113	21	146035	-1.092	0.86259	TARS	0.914829	FIS1
ENSG00000151388	5	33523640	33892297	1359	104	145340	0.47683	0.31674	ADAMTS12	0.563378	FIS1
ENSG00000182631	5	33936491	33939023	4	2	146149	2.7466	0.0030108	RXFP3	0.0416487	FIS1
ENSG00000164175	5	33944721	33984835	104	21	145874	0.076073	0.46968	SLC45A2	0.675065	FIS1
ENSG00000242110	5	33986283	34008220	68	13	146007	0.52258	0.30063	AMACR	0.549039	FIS1
ENSG00000273294	5	33987279	34124633	328	38	145427	0.40159	0.34399	RP11-1084J3.4	0.586238	FIS1
ENSG00000082196	5	34019553	34043937	90	11	145446	0.71871	0.23616	C1QTNF3	0.488557	FIS1
ENSG00000039560	5	34656342	34832732	675	83	145190	0.13427	0.44659	RAI14	0.658507	FIS1
ENSG00000205838	5	34838938	34899561	220	45	145852	-0.62091	0.73267	TTC23L	0.839414	FIS1
ENSG00000113456	5	34905369	34919094	35	12	146200	-0.0021348	0.50085	RAD1	0.695528	FIS1
ENSG00000113460	5	34915481	34926101	21	10	145975	-0.31361	0.62309	BRIX1	0.773531	FIS1
ENSG00000168724	5	34929698	34959069	72	19	145625	-2.623	0.99564	DNAJC21	0.996906	FIS1
ENSG00000113492	5	34998206	35048198	215	29	145591	0.64295	0.26013	AGXT2	0.512425	FIS1
ENSG00000113494	5	35048861	35230794	682	59	145781	0.94997	0.17106	PRLR	0.419087	FIS1
ENSG00000152582	5	35617946	35814713	759	44	145936	1.7179	0.042911	SPEF2	0.202762	FIS1
ENSG00000168685	5	35852797	35879705	121	16	146341	-1.9982	0.97715	IL7R	0.984339	FIS1
ENSG00000152611	5	35904397	35938881	151	24	145759	-0.77564	0.78102	CAPSL	0.867718	FIS1
ENSG00000145626	5	35951112	36001130	150	25	145787	0.76524	0.22206	UGT3A1	0.473274	FIS1
ENSG00000168671	5	36035119	36071460	140	22	145850	-0.63882	0.73853	UGT3A2	0.842461	FIS1
ENSG00000164187	5	36098514	36152063	112	31	146060	0.28407	0.38818	LMBRD2	0.617991	FIS1
ENSG00000145604	5	36152091	36184421	119	19	145940	1.1529	0.12447	SKP2	0.356985	FIS1
ENSG00000152620	5	36192694	36242381	127	18	146200	0.31108	0.37787	NADK2	0.610798	FIS1
ENSG00000164188	5	36248536	36302216	204	32	145900	0.32934	0.37095	RANBP3L	0.606352	FIS1
ENSG00000079215	5	36606457	36688436	261	59	145194	-0.050458	0.52012	SLC1A3	0.708338	FIS1
ENSG00000164190	5	36876861	37066515	415	52	146110	1.0652	0.1434	NIPBL	0.382937	FIS1
ENSG00000197603	5	37106330	37249530	311	36	146161	1.6864	0.045856	C5orf42	0.211186	FIS1
ENSG00000113569	5	37288239	37371283	231	33	146155	0.74754	0.22737	NUP155	0.478492	FIS1
ENSG00000082068	5	37379314	37753537	1276	36	146087	-0.13486	0.55364	WDR70	0.730251	FIS1
ENSG00000168621	5	37812779	37839788	106	26	145934	0.52986	0.29811	GDNF	0.54685	FIS1
ENSG00000164318	5	38258511	38465123	746	80	144498	1.6107	0.053625	EGFLAM	0.229586	FIS1
ENSG00000113594	5	38475065	38608456	297	39	145402	0.51005	0.30501	LIFR	0.553099	FIS1
ENSG00000145623	5	38845960	38945698	375	52	145846	1.1252	0.13024	OSMR	0.364919	FIS1
ENSG00000164327	5	38938021	39074510	419	32	146157	0.78781	0.2154	RICTOR	0.466338	FIS1
ENSG00000082074	5	39105338	39274630	705	62	145893	0.58287	0.27999	FYB	0.53019	FIS1
ENSG00000269215	5	39105358	39107350	7	5	146105	0.57016	0.28429	AC008964.1	0.534203	FIS1
ENSG00000113600	5	39284364	39424970	544	57	145949	-0.43152	0.66695	C9	0.800257	FIS1
ENSG00000153071	5	39371780	39462402	391	49	145923	0.81492	0.20756	DAB2	0.459345	FIS1
ENSG00000171522	5	40679600	40693837	28	8	145872	-1.3642	0.91374	PTGER4	0.944728	FIS1
ENSG00000113638	5	40714577	40756077	117	22	146056	-0.79406	0.78642	TTC33	0.869576	FIS1
ENSG00000132356	5	40759481	40798476	97	23	146139	0.29055	0.3857	PRKAA1	0.616145	FIS1
ENSG00000145592	5	40825364	40835437	35	15	146111	-0.12819	0.551	RPL37	0.72887	FIS1
ENSG00000132357	5	40841286	40860275	48	13	145678	-1.6024	0.94547	CARD6	0.964165	FIS1
ENSG00000112936	5	40909354	40983041	351	34	145976	-0.95727	0.83078	C7	0.896848	FIS1
ENSG00000171495	5	40998119	41071444	365	35	146114	-1.792	0.96343	MROH2B	0.97551	FIS1
ENSG00000039537	5	41142336	41261540	446	43	146128	-0.71938	0.76405	C6	0.858182	FIS1
ENSG00000182836	5	41307056	41510730	621	52	145837	0.35706	0.36052	PLCXD3	0.597732	FIS1
ENSG00000083720	5	41730167	41870621	277	30	146164	-0.20798	0.58238	OXCT1	0.748947	FIS1
ENSG00000205765	5	41904290	41921738	35	11	146146	0.26114	0.39699	C5orf51	0.625127	FIS1
ENSG00000151876	5	41925356	41941845	34	12	146239	-0.22886	0.59051	FBXO4	0.753086	FIS1
ENSG00000112964	5	42423879	42721979	848	56	145956	0.76349	0.22258	GHR	0.473783	FIS1
ENSG00000198865	5	42756903	42802462	160	21	146215	0.27469	0.39178	CCDC152	0.621217	FIS1
ENSG00000250722	5	42799982	42887494	321	36	145880	0.026129	0.48958	SEPP1	0.687499	FIS1
ENSG00000177721	5	43039335	43043272	10	6	146205	-0.63369	0.73686	ANXA2R	0.841612	FIS1
ENSG00000172262	5	43065278	43192123	483	39	145907	2.2804	0.011292	ZNF131	0.0958104	FIS1
ENSG00000177453	5	43192173	43280952	334	54	145619	1.0374	0.14978	NIM1K	0.390594	FIS1
ENSG00000112972	5	43289497	43313614	70	11	146263	1.1764	0.11971	HMGCS1	0.350922	FIS1
ENSG00000151882	5	43376747	43412493	124	20	145982	1.367	0.085816	CCL28	0.296341	FIS1
ENSG00000151881	5	43444354	43483995	140	21	146183	1.9379	0.026317	C5orf28	0.155888	FIS1
ENSG00000172244	5	43486803	43515247	84	18	146280	1.4277	0.076683	C5orf34	0.277803	FIS1
ENSG00000172239	5	43526369	43557860	95	18	146145	1.7044	0.04415	PAIP1	0.206569	FIS1
ENSG00000112992	5	43602794	43707507	382	24	146311	-0.062216	0.5248	NNT	0.711222	FIS1
ENSG00000070193	5	44303646	44389808	244	28	146024	-0.73503	0.76884	FGF10	0.861042	FIS1
ENSG00000112996	5	44809027	44820530	23	6	146126	2.3601	0.0091359	MRPS30	0.083156	FIS1
ENSG00000164588	5	45259349	45696253	823	73	145891	0.34814	0.36387	HCN1	0.600022	FIS1
ENSG00000170571	5	49692026	49739082	118	18	146089	-1.4937	0.93237	EMB	0.956672	FIS1
ENSG00000151883	5	49961733	50142356	454	39	146084	0.86077	0.19468	PARP8	0.445414	FIS1
ENSG00000016082	5	50678921	50690564	30	13	145990	0.50325	0.30739	ISL1	0.554982	FIS1
ENSG00000248789	5	51303865	51376821	330	21	146257	2.5758	0.0049999	CTD-2203A3.1	0.0578555	FIS1
ENSG00000213949	5	52083730	52255040	699	89	145760	-0.5222	0.69923	ITGA1	0.819553	FIS1
ENSG00000152684	5	52083774	52099880	48	14	146086	-0.51391	0.69634	PELO	0.81793	FIS1
ENSG00000164171	5	52285156	52390609	478	42	146055	-0.16011	0.5636	ITGA2	0.73594	FIS1
ENSG00000164172	5	52391509	52405893	64	12	146057	-1.0146	0.84486	MOCS2	0.904657	FIS1
ENSG00000134363	5	52776239	52782964	21	12	146052	0.027923	0.48886	FST	0.687175	FIS1
ENSG00000164258	5	52856463	52979168	449	35	146256	0.18106	0.42816	NDUFS4	0.646362	FIS1
ENSG00000185305	5	53179775	53606412	1765	111	145610	0.13983	0.4444	ARL15	0.657021	FIS1
ENSG00000169271	5	53751445	53752207	2	1	146526	-0.60792	0.72838	HSPB3	0.836838	FIS1
ENSG00000178996	5	53813589	53842415	144	24	145742	0.6172	0.26855	SNX18	0.519984	FIS1
ENSG00000249016	5	54252063	54253674	12	2	146310	-0.42338	0.66399	RP11-45H22.3	0.798241	FIS1
ENSG00000164283	5	54273692	54318499	202	34	145742	-1.3873	0.91733	ESM1	0.947227	FIS1
ENSG00000113088	5	54320081	54330398	29	12	144742	-0.68197	0.75237	GZMK	0.851378	FIS1
ENSG00000145649	5	54398476	54406080	18	6	146065	0.37761	0.35286	GZMA	0.592258	FIS1
ENSG00000164287	5	54408799	54469005	173	23	146031	0.87617	0.19047	CDC20B	0.441292	FIS1
ENSG00000164294	5	54455946	54462899	22	6	146087	1.1846	0.11809	GPX8	0.34869	FIS1
ENSG00000234602	5	54515442	54523143	26	8	145344	-0.065089	0.52595	MCIDAS	0.711892	FIS1
ENSG00000152669	5	54526980	54529508	8	4	144901	-0.18438	0.57314	CCNO	0.742713	FIS1
ENSG00000067248	5	54552073	54603550	121	23	145931	-0.11522	0.54587	DHX29	0.725578	FIS1
ENSG00000039123	5	54603588	54721409	356	20	146173	0.39621	0.34598	SKIV2L2	0.587945	FIS1
ENSG00000067113	5	54720682	54830878	326	18	146199	0.32553	0.37239	PPAP2A	0.607307	FIS1
ENSG00000177058	5	54921673	55069022	762	30	146300	1.0509	0.14666	SLC38A9	0.387103	FIS1
ENSG00000152670	5	55033845	55112985	268	30	146255	-0.30753	0.62078	DDX4	0.772626	FIS1
ENSG00000164509	5	55147207	55218678	257	34	145841	-1.0901	0.86216	IL31RA	0.914578	FIS1
ENSG00000134352	5	55230923	55290821	158	31	146142	-0.99509	0.84015	IL6ST	0.901759	FIS1
ENSG00000164512	5	55395507	55529186	522	60	145701	0.74298	0.22875	ANKRD55	0.479995	FIS1
ENSG00000248727	5	55753622	55777773	132	28	145652	-0.35235	0.63771	CTC-236F12.4	0.782034	FIS1
ENSG00000225940	5	55807394	55902059	507	75	145665	-1.0809	0.86013	AC022431.2	0.913616	FIS1
ENSG00000095015	5	56111401	56191979	261	25	146199	-0.46049	0.67742	MAP3K1	0.806213	FIS1
ENSG00000155542	5	56205087	56221359	52	8	146351	-0.30918	0.62141	SETD9	0.772875	FIS1
ENSG00000155545	5	56215429	56267502	206	29	146072	-0.20858	0.58261	MIER3	0.74895	FIS1
ENSG00000062194	5	56469775	56560506	264	38	146074	0.40302	0.34347	GPBP1	0.586076	FIS1
ENSG00000169067	5	56775846	56778636	11	7	146175	-0.22271	0.58812	ACTBL2	0.751943	FIS1
ENSG00000145632	5	57749809	57756087	29	7	146264	1.8446	0.032551	PLK2	0.175437	FIS1
ENSG00000175857	5	57787262	57792917	16	8	146147	0.85335	0.19673	GAPT	0.447356	FIS1
ENSG00000250127	5	57837394	57854070	40	13	145583	1.9184	0.027527	CTD-2117L12.1	0.159931	FIS1
ENSG00000152932	5	57878048	58155213	1046	75	145640	2.5373	0.0055855	RAB3C	0.0620845	FIS1
ENSG00000113448	5	58264865	59817947	5013	226	145599	3.986	3.3595e-05	PDE4D	0.00175848	FIS1
ENSG00000035499	5	59892739	59996017	250	38	146121	4.3289	7.4942e-06	DEPDC1B	0.00055835	FIS1
ENSG00000164181	5	60047618	60140216	326	32	146107	3.5889	0.00016607	ELOVL7	0.00531874	FIS1
ENSG00000049167	5	60169658	60240900	230	34	146171	2.7898	0.0026371	ERCC8	0.0383018	FIS1
ENSG00000164182	5	60240956	60448853	621	32	146185	2.7829	0.0026937	NDUFAF2	0.0389079	FIS1
ENSG00000269267	5	60411538	60411762	1	1	146441	1.4845	0.068834	AC008498.1	0.261575	FIS1
ENSG00000188725	5	60453536	60458301	7	5	146270	3.3077	0.00047037	SMIM15	0.011152	FIS1
ENSG00000130449	5	60628100	60841997	485	47	146062	3.1567	0.00079789	ZSWIM6	0.0163524	FIS1
ENSG00000178722	5	60933535	61047590	472	51	145447	2.97	0.0014889	C5orf64	0.0253462	FIS1
ENSG00000068796	5	61601989	61833076	679	36	146095	0.067649	0.47303	KIF2A	0.676842	FIS1
ENSG00000086189	5	61683081	61699766	55	13	145893	-0.42662	0.66517	DIMT1	0.799262	FIS1
ENSG00000086200	5	61699799	61924409	582	36	146136	0.15362	0.43895	IPO11	0.653655	FIS1
ENSG00000186105	5	61874562	61877275	3	2	146268	-0.86364	0.80611	LRRC70	0.882467	FIS1
ENSG00000178394	5	63256183	63258334	3	2	145948	0.92993	0.1762	HTR1A	0.425383	FIS1
ENSG00000164197	5	63461671	63668696	495	45	146090	0.32606	0.37219	RNF180	0.607307	FIS1
ENSG00000186479	5	63802084	63908139	351	50	145888	0.30581	0.37987	RGS7BP	0.612042	FIS1
ENSG00000145642	5	63986135	64013917	59	15	145985	0.19992	0.42077	FAM159B	0.640899	FIS1
ENSG00000153006	5	64013971	64064512	140	24	146060	0.92892	0.17646	SREK1IP1	0.425751	FIS1
ENSG00000153015	5	64064757	64314590	786	38	145868	0.050722	0.47977	CWC27	0.681147	FIS1
ENSG00000049192	5	64444563	64777747	948	54	145610	1.509	0.065644	ADAMTS6	0.255913	FIS1
ENSG00000123219	5	64813593	64858998	176	18	146120	0.9156	0.17994	CENPK	0.429854	FIS1
ENSG00000113593	5	64859063	64883376	83	12	146089	0.86884	0.19247	PPWD1	0.443526	FIS1
ENSG00000113595	5	64885507	64921802	135	16	146177	0.78855	0.21519	TRIM23	0.466226	FIS1
ENSG00000113597	5	64920543	64962060	151	17	146111	1.1074	0.13406	TRAPPC13	0.370379	FIS1
ENSG00000253251	5	64920592	64926718	26	8	145895	1.0292	0.15169	CTC-534A2.2	0.393563	FIS1
ENSG00000197860	5	64961755	65018862	131	27	145157	0.64908	0.25814	SGTB	0.510499	FIS1
ENSG00000123213	5	65018023	65167553	563	53	145758	-0.42903	0.66605	NLN	0.799796	FIS1
ENSG00000112851	5	65222303	65378377	307	39	145952	0.48094	0.31528	ERBB2IP	0.562403	FIS1
ENSG00000153914	5	65435799	65479443	107	24	145702	-1.2924	0.90189	SREK1	0.936988	FIS1
ENSG00000069020	5	65892176	66465423	2185	130	145658	3.1773	0.00074316	MAST4	0.0156204	FIS1
ENSG00000134061	5	66478103	66492627	51	10	146210	1.4637	0.071644	CD180	0.267958	FIS1
ENSG00000253787	5	67485704	67494235	44	15	145623	0.84325	0.19954	RP11-404L6.2	0.449907	FIS1
ENSG00000145675	5	67511548	67597649	306	58	145721	0.77224	0.21999	PIK3R1	0.471254	FIS1
ENSG00000145740	5	68389473	68426896	85	15	145603	0.62118	0.26724	SLC30A5	0.518796	FIS1
ENSG00000134057	5	68462837	68474072	38	6	146198	0.21152	0.41624	CCNB1	0.638056	FIS1
ENSG00000153044	5	68485375	68506184	60	12	145839	0.6402	0.26102	CENPH	0.512866	FIS1
ENSG00000134056	5	68513587	68525956	44	9	145882	0.29051	0.38571	MRPS36	0.616145	FIS1
ENSG00000134058	5	68530668	68573250	138	19	146074	0.75893	0.22395	CDK7	0.475105	FIS1
ENSG00000183323	5	68576002	68628636	148	20	145503	1.542	0.061531	CCDC125	0.247433	FIS1
ENSG00000085231	5	68646811	68665840	40	13	145602	0.94459	0.17243	TAF9	0.420969	FIS1
ENSG00000152942	5	68665120	68710628	119	20	145955	1.9881	0.023398	RAD17	0.145008	FIS1
ENSG00000152939	5	68710939	68740157	62	9	145721	2.0616	0.019621	MARVELD2	0.131601	FIS1
ENSG00000197822	5	68788119	68853931	79	26	145766	-0.11815	0.54703	OCLN	0.726174	FIS1
ENSG00000183474	5	68856035	68890550	3	2	145265	0.92883	0.17649	GTF2H2C	0.425751	FIS1
ENSG00000249437	5	70264310	70320941	6	4	144892	2.1183	0.017076	NAIP	0.120892	FIS1
ENSG00000145736	5	70330784	70363516	1	1	144328	-1.1064	0.86572	GTF2H2	0.916688	FIS1
ENSG00000145734	5	70751442	70863649	307	19	146031	0.91124	0.18108	BDP1	0.431486	FIS1
ENSG00000131844	5	70883115	70954531	197	26	145388	1.7787	0.037646	MCCC2	0.18904	FIS1
ENSG00000164326	5	71014990	71016875	3	2	145419	0.44216	0.32919	CARTPT	0.573623	FIS1
ENSG00000131711	5	71403061	71505395	292	57	145592	0.88325	0.18855	MAP1B	0.439369	FIS1
ENSG00000113048	5	71515236	71616473	222	40	145979	1.256	0.10456	MRPS27	0.326829	FIS1
ENSG00000049883	5	71616194	71656052	65	20	145765	1.1445	0.12621	PTCD2	0.359545	FIS1
ENSG00000178175	5	71738479	71803554	252	32	146007	0.84102	0.20017	ZNF366	0.450448	FIS1
ENSG00000083312	5	72112139	72212560	243	35	145693	1.908	0.028197	TNPO1	0.161726	FIS1
ENSG00000157107	5	72251808	72386349	316	28	145922	2.1682	0.01507	FCHO2	0.113271	FIS1
ENSG00000157111	5	72416119	72427644	27	12	144984	0.97224	0.16547	TMEM171	0.412215	FIS1
ENSG00000164325	5	72469022	72470970	7	3	143305	0.80701	0.20983	TMEM174	0.460773	FIS1
ENSG00000251493	5	72740654	72744352	7	4	144968	-0.23921	0.59453	FOXD1	0.755637	FIS1
ENSG00000145741	5	72794233	72801460	29	6	146055	-0.39585	0.65389	BTF3	0.791557	FIS1
ENSG00000164331	5	72848160	72861511	48	9	146232	0.54304	0.29355	ANKRA2	0.542364	FIS1
ENSG00000164338	5	72861268	72877794	58	10	146182	-0.30526	0.61992	UTP15	0.772396	FIS1
ENSG00000268217	5	72894203	72896845	14	6	146050	0.50693	0.3061	AC008387.1	0.553976	FIS1
ENSG00000214944	5	72921983	73237818	1131	88	145374	0.070575	0.47187	ARHGEF28	0.676403	FIS1
ENSG00000171617	5	73923234	73937249	34	8	145682	1.9325	0.026646	ENC1	0.157013	FIS1
ENSG00000049860	5	73935848	74018472	296	43	145288	0.24128	0.40467	HEXB	0.630802	FIS1
ENSG00000164347	5	74017029	74063196	128	20	145935	0.92119	0.17848	GFM2	0.427827	FIS1
ENSG00000164346	5	74062817	74072737	28	7	146123	0.47882	0.31603	NSA2	0.562625	FIS1
ENSG00000198780	5	74073399	74162776	247	24	145929	0.20777	0.4177	FAM169A	0.63915	FIS1
ENSG00000176928	5	74323289	74326724	17	7	146232	1.7847	0.037158	GCNT4	0.187587	FIS1
ENSG00000145700	5	74364100	74532703	568	26	146278	-0.051502	0.52054	ANKRD31	0.708552	FIS1
ENSG00000113161	5	74632154	74657929	62	17	146146	-0.12032	0.54788	HMGCR	0.726763	FIS1
ENSG00000113163	5	74664311	74807963	365	39	146128	-0.066036	0.52633	COL4A3BP	0.712189	FIS1
ENSG00000122008	5	74807581	74896969	202	34	146213	0.21278	0.41575	POLK	0.637679	FIS1
ENSG00000189045	5	74907284	74967671	201	30	146149	0.31118	0.37783	ANKDD1B	0.610786	FIS1
ENSG00000152359	5	74969949	75013313	178	20	146225	0.88585	0.18785	POC5	0.438549	FIS1
ENSG00000122012	5	75378997	75649764	1202	100	145495	2.1186	0.017064	SV2C	0.120855	FIS1
ENSG00000145703	5	75699074	76003957	1214	117	145551	0.1781	0.42932	IQGAP2	0.64677	FIS1
ENSG00000164220	5	75911307	75919259	40	13	145524	1.8642	0.031149	F2RL2	0.170903	FIS1
ENSG00000181104	5	76011868	76031606	55	18	145350	1.5639	0.058916	F2R	0.24226	FIS1
ENSG00000164251	5	76114758	76131140	44	12	145613	-0.62208	0.73305	F2RL1	0.839509	FIS1
ENSG00000171643	5	76145826	76217475	220	30	145166	1.6826	0.046227	S100Z	0.212006	FIS1
ENSG00000145708	5	76248538	76276983	77	18	144670	-0.11057	0.54402	CRHBP	0.724225	FIS1
ENSG00000164252	5	76325076	76361059	105	21	145947	0.214	0.41527	AGGF1	0.637186	FIS1
ENSG00000132846	5	76367897	76383148	56	16	145585	-0.3076	0.62081	ZBED3	0.772626	FIS1
ENSG00000113231	5	76506274	76725632	782	55	145568	-0.9808	0.83665	PDE8B	0.900304	FIS1
ENSG00000164253	5	76721795	76916436	869	50	145959	1.5919	0.0557	WDR41	0.234464	FIS1
ENSG00000171540	5	76924538	76935513	30	7	143571	-1.2889	0.90129	OTP	0.936673	FIS1
ENSG00000171530	5	76986991	77164604	798	48	145933	1.4769	0.069845	TBCA	0.2638	FIS1
ENSG00000132842	5	77296349	77590579	931	38	145990	-0.16901	0.5671	AP3B1	0.738316	FIS1
ENSG00000085365	5	77656339	77776562	445	31	146117	0.28484	0.38788	SCAMP1	0.617887	FIS1
ENSG00000145685	5	77781038	78065844	862	96	145427	-1.2887	0.90125	LHFPL2	0.936673	FIS1
ENSG00000113273	5	78073032	78281910	871	61	145420	-0.76063	0.77656	ARSB	0.865281	FIS1
ENSG00000132837	5	78293438	78531861	783	50	146013	0.92423	0.17768	DMGDH	0.426613	FIS1
ENSG00000132840	5	78365540	78385289	75	18	145973	0.89604	0.18512	BHMT2	0.435946	FIS1
ENSG00000145692	5	78407602	78428108	69	18	145946	1.4205	0.077738	BHMT	0.279691	FIS1
ENSG00000152409	5	78532012	78623038	233	27	145914	0.8731	0.1913	JMY	0.442016	FIS1
ENSG00000152413	5	78668459	78810040	468	42	145750	0.82824	0.20377	HOMER1	0.455081	FIS1
ENSG00000164329	5	78907943	78982471	252	15	146040	-1.6715	0.95268	PAPD4	0.968674	FIS1
ENSG00000164309	5	78985700	79096063	409	66	145690	-0.43988	0.66999	CMYA5	0.802493	FIS1
ENSG00000177034	5	79275584	79287082	32	8	145946	-0.6338	0.7369	MTX3	0.841612	FIS1
ENSG00000113296	5	79287134	79379110	290	23	145928	-1.5259	0.93648	THBS4	0.958888	FIS1
ENSG00000164300	5	79407050	79551898	627	69	145263	0.39025	0.34818	SERINC5	0.589107	FIS1
ENSG00000164299	5	79615444	79617661	13	7	146311	-0.26905	0.60606	SPZ1	0.763423	FIS1
ENSG00000039319	5	79703832	79775169	203	21	146112	-0.53909	0.70509	ZFYVE16	0.822939	FIS1
ENSG00000152380	5	79783788	79838382	170	38	145732	0.2382	0.40586	FAM151B	0.631147	FIS1
ENSG00000189127	5	79852574	79866307	43	14	145752	-0.46603	0.6794	ANKRD34B	0.807672	FIS1
ENSG00000228716	5	79922047	79950802	155	10	146389	-0.31718	0.62445	DHFR	0.773997	FIS1
ENSG00000271043	5	79945819	79946855	5	2	146471	-0.47324	0.68198	MTRNR2L2	0.809415	FIS1
ENSG00000113318	5	79950467	80172279	833	43	146018	1.1762	0.11977	MSH3	0.350934	FIS1
ENSG00000113319	5	80256491	80525975	1041	111	145535	1.9268	0.027002	RASGRF2	0.158283	FIS1
ENSG00000131730	5	80529104	80562216	120	20	145965	0.11666	0.45356	CKMT2	0.662909	FIS1
ENSG00000131732	5	80597409	80609116	41	13	146128	1.6002	0.054775	ZCCHC9	0.232643	FIS1
ENSG00000172497	5	80625824	80689998	253	42	145555	2.8154	0.002436	ACOT12	0.0362684	FIS1
ENSG00000145687	5	80708840	81047616	963	62	145684	2.1946	0.014096	SSBP2	0.10894	FIS1
ENSG00000152348	5	81267844	81572676	712	57	146035	4.0427	2.6422e-05	ATG10	0.0014556	FIS1
ENSG00000186468	5	81569177	81574396	26	8	145694	3.5571	0.0001875	RPS23	0.00576098	FIS1
ENSG00000205464	5	81575281	81682796	301	41	145555	4.083	2.223e-05	ATP6AP1L	0.00128852	FIS1
ENSG00000174695	5	82348665	82373682	76	12	146195	-0.037752	0.51506	TMEM167A	0.705655	FIS1
ENSG00000152422	5	82373317	82649606	863	50	145986	-0.20103	0.57966	XRCC4	0.747282	FIS1
ENSG00000038427	5	82767284	82878122	372	66	145431	1.3156	0.094149	VCAN	0.310977	FIS1
ENSG00000145681	5	82933624	83017432	299	52	145757	0.68488	0.24671	HAPLN1	0.4995	FIS1
ENSG00000164176	5	83236373	83680611	1206	130	145620	2.4468	0.007206	EDIL3	0.0713416	FIS1
ENSG00000127184	5	85913721	85916779	9	5	145795	0.11111	0.45577	COX7C	0.664486	FIS1
ENSG00000233828	5	86512423	86534822	53	24	145792	0.43287	0.33255	AC008394.1	0.576184	FIS1
ENSG00000145715	5	86563705	86687748	278	34	145947	-0.35422	0.63841	RASA1	0.782384	FIS1
ENSG00000134480	5	86687311	86708836	48	17	146087	-0.21585	0.58545	CCNH	0.750469	FIS1
ENSG00000164180	5	87485450	87565293	188	37	145490	1.5872	0.056229	TMEM161B	0.235661	FIS1
ENSG00000081189	5	88013975	88199922	460	50	145936	4.334	7.322e-06	MEF2C	0.00054903	FIS1
ENSG00000153140	5	89688078	89705603	14	9	145632	0.53919	0.29488	CETN3	0.543301	FIS1
ENSG00000176055	5	89754020	89770585	30	14	145901	0.79906	0.21213	MBLAC2	0.462918	FIS1
ENSG00000113356	5	89767565	89810370	113	24	145653	1.4285	0.076576	POLR3G	0.277678	FIS1
ENSG00000176018	5	89811428	89825401	40	9	146145	1.6093	0.053779	LYSMD3	0.230015	FIS1
ENSG00000164199	5	89825161	90460038	2004	105	145920	0.28449	0.38802	GPR98	0.617991	FIS1
ENSG00000113369	5	90664541	90679176	27	15	145783	-1.5361	0.93775	ARRDC3	0.959887	FIS1
ENSG00000175745	5	92919043	92930321	17	9	145559	1.9493	0.025627	NR2F1	0.153681	FIS1
ENSG00000113391	5	92953775	93447404	1041	42	146093	0.9202	0.17874	FAM172A	0.428016	FIS1
ENSG00000248483	5	93070508	93077343	10	4	146139	0.34505	0.36503	POU5F2	0.600608	FIS1
ENSG00000185261	5	93488671	93954309	1039	122	145545	0.57223	0.28358	KIAA0825	0.533771	FIS1
ENSG00000133302	5	93954052	94075141	417	32	146072	1.782	0.037371	ANKRD32	0.18826	FIS1
ENSG00000175471	5	94039446	94620279	1958	156	145703	2.3684	0.0089336	MCTP1	0.0819861	FIS1
ENSG00000153347	5	94727048	94786158	254	44	145462	0.77451	0.21932	FAM81B	0.470587	FIS1
ENSG00000198677	5	94799599	94890711	259	24	146164	1.5324	0.062717	TTC37	0.250285	FIS1
ENSG00000164291	5	94890778	94940768	159	31	145988	2.1664	0.015141	ARSK	0.113443	FIS1
ENSG00000178015	5	94955782	94957846	6	4	145789	1.42	0.077802	GPR150	0.279868	FIS1
ENSG00000175449	5	94982458	95020477	117	27	146182	2.1357	0.016351	RFESD	0.117783	FIS1
ENSG00000145757	5	94987885	95034415	175	26	146237	2.5269	0.0057531	SPATA9	0.0629476	FIS1
ENSG00000164292	5	95049226	95160087	335	61	145444	2.6597	0.0039107	RHOBTB3	0.0493302	FIS1
ENSG00000173221	5	95087023	95158709	234	50	145507	1.8645	0.031128	GLRX	0.170903	FIS1
ENSG00000236882	5	95187936	95195837	40	12	145339	0.74523	0.22807	C5orf27	0.479218	FIS1
ENSG00000118985	5	95220802	95297775	236	20	146063	2.4903	0.0063822	ELL2	0.0666556	FIS1
ENSG00000175426	5	95726119	95769847	100	21	145468	2.0328	0.021036	PCSK1	0.136503	FIS1
ENSG00000153113	5	95860971	96115299	1042	92	145604	1.4651	0.071441	CAST	0.267436	FIS1
ENSG00000164307	5	96096521	96143803	281	23	146220	2.6843	0.0036336	ERAP1	0.0472725	FIS1
ENSG00000247121	5	96149731	96271513	672	40	145905	4.1534	1.638e-05	CTD-2260A17.2	0.00103865	FIS1
ENSG00000164308	5	96211643	96255420	248	17	146181	3.8254	6.5286e-05	ERAP2	0.00278475	FIS1
ENSG00000113441	5	96271098	96373219	366	25	146258	3.7768	7.9425e-05	LNPEP	0.00320003	FIS1
ENSG00000251606	5	96424779	96519354	274	49	145800	0.69919	0.24222	CTD-2215E18.1	0.49481	FIS1
ENSG00000145721	5	96427574	96478576	107	22	145698	0.85749	0.19559	LIX1	0.446199	FIS1
ENSG00000058729	5	96496571	96518964	80	16	146170	0.27418	0.39197	RIOK2	0.621217	FIS1
ENSG00000174136	5	98104354	98134347	85	17	145267	-1.3712	0.91485	RGMB	0.945575	FIS1
ENSG00000153922	5	98190908	98262240	221	35	146081	-0.29853	0.61735	CHD1	0.770861	FIS1
ENSG00000174132	5	99871009	99922445	125	21	146056	-0.49967	0.69135	FAM174A	0.814839	FIS1
ENSG00000113532	5	100142639	100238970	247	22	146024	1.7416	0.040789	ST8SIA4	0.197409	FIS1
ENSG00000173930	5	101569690	101632253	291	30	145971	0.71964	0.23587	SLCO4C1	0.488179	FIS1
ENSG00000268424	5	101569696	101571279	6	3	146212	1.0507	0.1467	AC008948.1	0.387103	FIS1
ENSG00000205359	5	101707486	101834720	571	28	146242	0.26515	0.39545	SLCO6A1	0.62395	FIS1
ENSG00000145730	5	102089685	102366809	869	42	146045	2.9256	0.001719	PAM	0.0283292	FIS1
ENSG00000145723	5	102421704	102455855	132	12	146126	3.4258	0.00030652	GIN1	0.00814628	FIS1
ENSG00000145725	5	102455853	102548500	262	20	146160	2.7717	0.002788	PPIP5K2	0.03976	FIS1
ENSG00000181751	5	102594403	102614361	62	8	146161	3.8598	5.6737e-05	C5orf30	0.00249907	FIS1
ENSG00000112874	5	102884556	102898494	52	11	144917	4.3265	7.576e-06	NUDT12	0.00055835	FIS1
ENSG00000184349	5	106712590	107006596	996	151	145349	2.6791	0.0036906	EFNA5	0.0477982	FIS1
ENSG00000145743	5	107194736	107717799	1714	70	145614	2.9058	0.0018319	FBXL17	0.029764	FIS1
ENSG00000151422	5	108083523	108532542	1934	69	145753	-1.1646	0.87791	FER	0.92351	FIS1
ENSG00000198961	5	108670410	108745695	314	22	146220	0.543	0.29356	PJA2	0.542364	FIS1
ENSG00000112893	5	109025067	109205326	760	33	145988	2.2804	0.011292	MAN2A1	0.0958104	FIS1
ENSG00000254106	5	109218883	109220452	10	5	145383	0.76309	0.2227	AC011366.3	0.473783	FIS1
ENSG00000186952	5	109624934	110074657	1695	51	146082	0.17568	0.43027	TMEM232	0.647375	FIS1
ENSG00000164209	5	110073837	110100857	89	22	146035	0.28371	0.38832	SLC25A46	0.617991	FIS1
ENSG00000145777	5	110405760	110413722	22	9	145931	0.056468	0.47748	TSLP	0.679812	FIS1
ENSG00000134987	5	110427414	110466200	148	23	146061	1.4602	0.072118	WDR36	0.268998	FIS1
ENSG00000152495	5	110559351	110830584	948	72	145625	2.2025	0.013815	CAMK4	0.107399	FIS1
ENSG00000164211	5	110831731	110848288	42	18	145252	2.273	0.011514	STARD4	0.0971722	FIS1
ENSG00000134986	5	110998318	111333161	1396	93	145691	3.0677	0.0010787	NREP	0.0202615	FIS1
ENSG00000129595	5	111478138	111755013	1254	74	145763	-1.4313	0.92383	EPB41L4A	0.951183	FIS1
ENSG00000268358	5	111755280	111756310	8	5	145674	0.65183	0.25726	EPB41L4A-AS2	0.509772	FIS1
ENSG00000134982	5	112043195	112181936	548	38	146069	0.28358	0.38837	APC	0.617991	FIS1
ENSG00000258864	5	112162910	112203279	191	35	146144	0.55798	0.28843	CTC-554D6.1	0.538129	FIS1
ENSG00000272869	5	112196885	112228776	175	23	146169	-0.0073658	0.50294	CTC-487M23.8	0.697127	FIS1
ENSG00000153037	5	112196919	112205485	57	14	146153	0.10216	0.45932	SRP19	0.667016	FIS1
ENSG00000129625	5	112212084	112258236	240	29	146059	0.0218	0.4913	REEP5	0.68895	FIS1
ENSG00000212643	5	112227313	112228791	7	2	146488	-0.23914	0.5945	ZRSR1	0.755637	FIS1
ENSG00000172795	5	112312399	112356667	190	38	145518	2.0131	0.02205	DCP2	0.1401	FIS1
ENSG00000171444	5	112357796	112824527	2363	91	145824	3.0957	0.00098186	MCC	0.0189126	FIS1
ENSG00000212122	5	112768251	112770728	20	7	146321	1.161	0.12282	TSSK1B	0.355298	FIS1
ENSG00000047188	5	112849380	112930982	407	28	145960	1.8227	0.034174	YTHDC2	0.179757	FIS1
ENSG00000080709	5	113696642	113832337	441	67	145825	3.0124	0.0012961	KCNN2	0.0229532	FIS1
ENSG00000152503	5	114460459	114516243	185	32	145554	1.0566	0.14535	TRIM36	0.385153	FIS1
ENSG00000164219	5	114546527	114598569	187	40	145993	-1.0728	0.85832	PGGT1B	0.912934	FIS1
ENSG00000164221	5	114602885	114632528	86	21	145738	-0.19461	0.57715	CCDC112	0.745494	FIS1
ENSG00000145780	5	114856608	114880591	45	15	145803	2.9362	0.0016615	FEM1C	0.0276128	FIS1
ENSG00000251201	5	114914339	114961858	128	25	145826	1.8563	0.031707	TMED7-TICAM2	0.172811	FIS1
ENSG00000243414	5	114914339	114961876	128	25	145826	1.8563	0.031707	TICAM2	0.172811	FIS1
ENSG00000134970	5	114949205	114968689	60	19	145881	1.6314	0.051399	TMED7	0.224673	FIS1
ENSG00000129596	5	115140430	115152651	33	13	145579	1.1975	0.11555	CDO1	0.344825	FIS1
ENSG00000145782	5	115163893	115177555	49	18	145867	1.2536	0.10499	ATG12	0.327375	FIS1
ENSG00000177879	5	115177178	115249778	244	36	145971	0.54591	0.29256	AP3S1	0.541929	FIS1
ENSG00000172901	5	115298151	115363316	437	56	145435	0.95374	0.17011	AQPEP	0.418322	FIS1
ENSG00000268714	5	115358088	115394625	230	35	145829	-0.1283	0.55105	CTD-2287O16.3	0.72887	FIS1
ENSG00000268223	5	115387163	115395815	65	6	145939	-1.0018	0.84178	ARL14EPL	0.902689	FIS1
ENSG00000145781	5	115420688	115748459	2156	47	146137	-1.0018	0.84177	COMMD10	0.902689	FIS1
ENSG00000092421	5	115779312	115910630	587	99	145514	0.039777	0.48414	SEMA6A	0.6846	FIS1
ENSG00000169570	5	118173017	118324240	432	58	145961	-0.7625	0.77712	DTWD2	0.865421	FIS1
ENSG00000172869	5	118373467	118584833	522	74	145828	-1.3458	0.91082	DMXL1	0.942647	FIS1
ENSG00000145779	5	118604387	118735383	578	53	145822	-0.28473	0.61207	TNFAIP8	0.767413	FIS1
ENSG00000133835	5	118788138	118972894	778	48	145921	0.65959	0.25476	HSD17B4	0.50727	FIS1
ENSG00000164334	5	118965254	118971517	35	6	146209	-0.31664	0.62424	FAM170A	0.773997	FIS1
ENSG00000184838	5	119799973	120023027	1069	74	145767	0.79814	0.21239	PRR16	0.463432	FIS1
ENSG00000181867	5	121187650	121188519	3	2	145167	0.12589	0.44991	FTMT	0.660531	FIS1
ENSG00000151304	5	121297656	121411265	304	26	146030	0.03275	0.48694	SRFBP1	0.686095	FIS1
ENSG00000113083	5	121398890	121413980	27	7	146192	-0.14848	0.55902	LOX	0.733609	FIS1
ENSG00000164185	5	121465208	121515312	124	43	145164	-0.19868	0.57874	ZNF474	0.746858	FIS1
ENSG00000064692	5	121647049	121799914	331	35	145769	0.28386	0.38826	SNCAIP	0.617991	FIS1
ENSG00000205302	5	122110691	122165803	261	24	146232	-1.0436	0.85166	SNX2	0.90888	FIS1
ENSG00000064652	5	122179134	122365049	805	32	146254	-0.69497	0.75646	SNX24	0.853762	FIS1
ENSG00000168938	5	122358945	122372436	56	17	146071	0.095922	0.46179	PPIC	0.668804	FIS1
ENSG00000061455	5	122424816	122529960	514	40	145406	1.5589	0.059515	PRDM6	0.243261	FIS1
ENSG00000168944	5	122680579	122759286	276	17	145973	-0.78814	0.78469	CEP120	0.869156	FIS1
ENSG00000151292	5	122847793	122952739	258	26	145868	-0.57923	0.71878	CSNK1G3	0.831063	FIS1
ENSG00000168916	5	123972608	124084500	462	60	145782	0.89953	0.18418	ZNF608	0.434898	FIS1
ENSG00000155324	5	125695824	125832186	471	83	145259	0.39618	0.34599	GRAMD3	0.587945	FIS1
ENSG00000164904	5	125877533	125931110	192	36	145422	0.37692	0.35311	ALDH7A1	0.59252	FIS1
ENSG00000164902	5	125935960	125962944	107	16	146014	-0.75983	0.77632	PHAX	0.865193	FIS1
ENSG00000196900	5	125967414	125971979	20	5	145914	-0.031031	0.51238	C5orf48	0.70368	FIS1
ENSG00000113368	5	126112315	126172712	231	38	145782	-0.69616	0.75684	LMNB1	0.853908	FIS1
ENSG00000173926	5	126203406	126366500	544	17	146204	1.7118	0.04347	2025-03-03	0.204483	FIS1
ENSG00000164241	5	126378250	126409184	103	15	146154	1.1067	0.13422	C5orf63	0.370603	FIS1
ENSG00000145794	5	126626523	126801429	758	36	146132	1.557	0.059741	MEGF10	0.24371	FIS1
ENSG00000164244	5	126853301	126890781	115	13	146076	-0.018186	0.50725	PRRC1	0.699788	FIS1
ENSG00000205279	5	126984736	126994322	31	13	145448	2.4425	0.007293	CTXN3	0.0718471	FIS1
ENSG00000064651	5	127419458	127525380	246	32	146029	-0.22789	0.59013	SLC12A2	0.753034	FIS1
ENSG00000138829	5	127593601	127994878	1581	59	145875	0.084743	0.46623	FBN2	0.671842	FIS1
ENSG00000113396	5	127873706	128369335	2322	67	145930	-0.76639	0.77828	SLC27A6	0.865998	FIS1
ENSG00000066583	5	128430444	128449721	75	15	145572	-0.60401	0.72708	ISOC1	0.836097	FIS1
ENSG00000145808	5	128795958	129074376	930	48	145998	-2.2757	0.98857	ADAMTS19	0.992351	FIS1
ENSG00000186367	5	129083772	129102425	71	13	145848	-1.9461	0.97418	KIAA1024L	0.982487	FIS1
ENSG00000198108	5	129240165	129522327	841	45	145996	0.0040463	0.49839	CHSY3	0.694307	FIS1
ENSG00000169567	5	130494720	130507428	57	8	146348	-0.58536	0.72085	HINT1	0.832135	FIS1
ENSG00000186687	5	130506503	130541119	110	16	146082	-0.292	0.61486	LYRM7	0.769532	FIS1
ENSG00000158985	5	130581186	130734140	318	35	146013	1.041	0.14894	CDC42SE2	0.389658	FIS1
ENSG00000158987	5	130759614	130970929	462	30	146146	1.763	0.038948	RAPGEF6	0.192206	FIS1
ENSG00000273217	5	130761584	131132676	802	34	146165	1.8164	0.034654	CTC-432M15.3	0.180811	FIS1
ENSG00000217128	5	130977407	131132710	332	31	146185	1.676	0.046874	FNIP1	0.21307	FIS1
ENSG00000164398	5	131142683	131347936	511	39	145842	1.5751	0.057617	ACSL6	0.239029	FIS1
ENSG00000164399	5	131396222	131398897	7	3	146113	-0.22145	0.58763	IL3	0.751428	FIS1
ENSG00000164400	5	131409483	131411859	7	4	145972	-0.13339	0.55306	CSF2	0.72992	FIS1
ENSG00000072682	5	131527531	131631008	401	43	145781	0.71395	0.23763	P4HA2	0.490149	FIS1
ENSG00000131435	5	131593364	131609147	61	14	146060	0.81428	0.20774	PDLIM4	0.459512	FIS1
ENSG00000197208	5	131630136	131679899	193	23	146202	0.37591	0.35349	SLC22A4	0.592789	FIS1
ENSG00000197375	5	131705444	131731306	126	19	146191	-0.41923	0.66247	SLC22A5	0.797109	FIS1
ENSG00000197536	5	131746328	131811736	247	29	146011	0.36972	0.3558	C5orf56	0.593886	FIS1
ENSG00000125347	5	131817301	131826490	46	5	146307	-2.9833	0.99857	IRF1	0.999027	FIS1
ENSG00000113525	5	131877136	131892530	29	7	146052	0.39544	0.34626	IL5	0.588004	FIS1
ENSG00000113522	5	131891711	131980313	253	20	146087	-0.075372	0.53004	RAD50	0.714692	FIS1
ENSG00000169194	5	131991955	131996802	14	5	145680	-0.54124	0.70583	IL13	0.823447	FIS1
ENSG00000113520	5	132009678	132018368	25	6	145836	2.8519	0.002173	IL4	0.0334918	FIS1
ENSG00000131437	5	132028320	132073330	129	14	146004	2.9715	0.0014818	KIF3A	0.0252988	FIS1
ENSG00000205089	5	132083137	132089856	11	4	145671	1.5493	0.060654	CCNI2	0.245968	FIS1
ENSG00000164402	5	132086509	132142933	139	21	145610	2.642	0.0041204	SEPT8	0.050855	FIS1
ENSG00000198944	5	132149033	132152488	7	3	146111	2.0485	0.020256	SOWAHA	0.133691	FIS1
ENSG00000164403	5	132157833	132166590	18	7	145789	1.3811	0.083629	SHROOM1	0.292514	FIS1
ENSG00000164404	5	132196873	132202576	25	10	146158	1.658	0.048663	GDF9	0.218142	FIS1
ENSG00000164405	5	132202252	132203723	6	3	146321	0.76308	0.22271	UQCRQ	0.473783	FIS1
ENSG00000164406	5	132208014	132210738	13	5	146384	1.7075	0.043868	LEAP2	0.205852	FIS1
ENSG00000072364	5	132211071	132299326	290	23	146178	1.7458	0.040423	AFF4	0.196301	FIS1
ENSG00000155329	5	132332677	132362296	113	14	145700	1.4918	0.067871	ZCCHC10	0.259824	FIS1
ENSG00000170606	5	132387654	132442141	182	22	146081	0.38861	0.34878	HSPA4	0.589528	FIS1
ENSG00000053108	5	132532147	132948255	1502	186	145395	1.3356	0.090842	FSTL4	0.305545	FIS1
ENSG00000113583	5	133291201	133304478	26	13	145351	0.69519	0.24347	C5orf15	0.495916	FIS1
ENSG00000213585	5	133307606	133340824	105	21	146016	0.57785	0.28168	VDAC1	0.5317	FIS1
ENSG00000081059	5	133450402	133487556	146	25	146167	1.4576	0.072481	TCF7	0.269666	FIS1
ENSG00000113558	5	133484633	133512729	117	15	146149	1.865	0.031089	SKP1	0.170806	FIS1
ENSG00000272772	5	133502861	133561762	215	22	146004	1.5855	0.056425	CTD-2410N18.5	0.236058	FIS1
ENSG00000113575	5	133530025	133561833	118	12	145950	1.5253	0.063597	PPP2CA	0.251931	FIS1
ENSG00000006837	5	133541305	133706738	427	24	146028	0.39343	0.347	CDKL3	0.58838	FIS1
ENSG00000119048	5	133706870	133727683	51	10	146145	-1.03	0.84849	UBE2B	0.907002	FIS1
ENSG00000237190	5	133737778	133747589	11	5	145936	0.62142	0.26716	CDKN2AIPNL	0.518747	FIS1
ENSG00000043143	5	133860003	133918918	192	40	145607	-1.0564	0.85461	JADE2	0.91105	FIS1
ENSG00000152700	5	133936834	133984961	104	33	145829	-0.99783	0.84082	SAR1B	0.902079	FIS1
ENSG00000113615	5	133984479	134063513	185	40	145967	-0.79004	0.78525	SEC24A	0.869156	FIS1
ENSG00000164615	5	134074191	134087847	32	12	146017	0.22716	0.41015	CAMLG	0.633548	FIS1
ENSG00000145833	5	134094469	134190823	249	41	146015	-0.45593	0.67578	DDX46	0.805418	FIS1
ENSG00000181904	5	134181370	134195427	26	12	145857	-0.38516	0.64994	C5orf24	0.789284	FIS1
ENSG00000113621	5	134209493	134237215	57	19	146191	1.3106	0.094988	TXNDC15	0.31215	FIS1
ENSG00000132570	5	134240596	134343649	257	36	145916	0.9746	0.16488	PCBD2	0.411405	FIS1
ENSG00000152705	5	134303596	134347392	118	28	145860	1.3464	0.089079	CATSPER3	0.302751	FIS1
ENSG00000069011	5	134363425	134370503	26	4	146334	1.4856	0.068693	PITX1	0.261432	FIS1
ENSG00000224186	5	134368970	134691744	1051	151	145405	0.67705	0.24919	C5orf66	0.501372	FIS1
ENSG00000113648	5	134669590	134735604	144	28	146036	1.0871	0.13849	H2AFY	0.37621	FIS1
ENSG00000251380	5	134779905	134783038	23	7	146293	-1.6104	0.94634	C5orf20	0.964563	FIS1
ENSG00000255833	5	134779908	134788089	41	11	146233	-0.88062	0.81074	TIFAB	0.885566	FIS1
ENSG00000181965	5	134869991	134871639	3	2	144759	0.96948	0.16615	NEUROG1	0.412938	FIS1
ENSG00000145824	5	134906373	134914969	25	12	145513	0.63638	0.26227	CXCL14	0.514253	FIS1
ENSG00000145832	5	135170338	135224326	253	33	145899	-0.30011	0.61795	SLC25A48	0.771217	FIS1
ENSG00000145839	5	135227935	135231516	12	5	146316	0.75527	0.22504	IL9	0.475749	FIS1
ENSG00000145826	5	135257968	135290723	178	28	146151	-1.0412	0.85112	LECT2	0.908477	FIS1
ENSG00000120708	5	135364584	135399507	123	19	145834	-0.20137	0.5798	TGFBI	0.747282	FIS1
ENSG00000113658	5	135468534	135524435	174	12	146178	1.0394	0.14931	SMAD5	0.390122	FIS1
ENSG00000069018	5	135548999	135732730	564	43	146140	0.99425	0.16005	TRPC7	0.404532	FIS1
ENSG00000152377	5	136310987	136934068	2221	133	145685	1.3241	0.092733	SPOCK1	0.308697	FIS1
ENSG00000146021	5	136953189	137071779	321	31	146044	2.0203	0.021676	KLHL3	0.138741	FIS1
ENSG00000177733	5	137087075	137090039	5	3	146050	-0.6498	0.74209	HNRNPA0	0.844624	FIS1
ENSG00000120729	5	137203480	137223540	29	14	145805	0.39069	0.34801	MYOT	0.589107	FIS1
ENSG00000078795	5	137223657	137278436	122	27	145846	2.2901	0.011007	PKD2L2	0.094283	FIS1
ENSG00000031003	5	137273649	137387650	283	22	146190	1.7957	0.03627	FAM13B	0.185423	FIS1
ENSG00000061492	5	137419581	137428054	22	10	145983	2.2642	0.01178	WNT8A	0.0984195	FIS1
ENSG00000112981	5	137450866	137475132	66	20	145746	4.5088	3.2594e-06	NME5	0.0003049	FIS1
ENSG00000112983	5	137475455	137514675	88	21	146078	4.2659	9.9564e-06	BRD8	0.00069423	FIS1
ENSG00000112984	5	137514408	137523404	20	11	146165	3.9506	3.8982e-05	KIF20A	0.00195386	FIS1
ENSG00000094880	5	137523339	137549032	62	19	146013	4.432	4.6692e-06	CDC23	0.00039467	FIS1
ENSG00000146013	5	137588068	137610360	60	22	145877	4.7218	1.1691e-06	GFRA3	0.00013553	FIS1
ENSG00000158402	5	137620954	137674044	158	25	146131	3.1323	0.0008672	CDC25C	0.0173587	FIS1
ENSG00000120709	5	137667624	137685416	51	15	146193	2.7136	0.0033278	FAM53C	0.0444711	FIS1
ENSG00000120733	5	137688285	137772717	244	37	146264	3.371	0.00037449	KDM3B	0.0095547	FIS1
ENSG00000132563	5	137774706	137782658	28	8	146053	3.3898	0.0003497	REEP2	0.00905196	FIS1
ENSG00000120738	5	137801179	137805004	5	3	145724	1.1445	0.1262	EGR1	0.359545	FIS1
ENSG00000120705	5	137841784	137878989	102	31	145651	3.2537	0.0005695	ETF1	0.0126752	FIS1
ENSG00000113013	5	137890571	137911133	54	14	146196	3.1759	0.00074689	HSPA9	0.0156491	FIS1
ENSG00000044115	5	137946656	138270723	775	52	145840	1.7712	0.038262	CTNNA1	0.190624	FIS1
ENSG00000146006	5	138204612	138211057	9	3	146401	1.6356	0.050957	LRRTM2	0.223562	FIS1
ENSG00000120725	5	138282409	138629246	714	55	145598	2.2268	0.012982	SIL1	0.103505	FIS1
ENSG00000015479	5	138609441	138667360	97	24	145963	0.96721	0.16672	MATR3	0.413648	FIS1
ENSG00000120727	5	138677276	138705406	46	19	145733	1.4785	0.069639	PAIP2	0.26339	FIS1
ENSG00000170482	5	138702885	138720242	32	11	145872	1.5875	0.056195	SLC23A1	0.235661	FIS1
ENSG00000170476	5	138723169	138725770	4	2	145893	1.4266	0.076847	MZB1	0.278035	FIS1
ENSG00000228672	5	138727635	138730885	6	3	145084	2.2844	0.011173	PROB1	0.0954022	FIS1
ENSG00000170469	5	138732252	138739777	11	4	146173	1.0361	0.15008	SPATA24	0.39116	FIS1
ENSG00000170464	5	138744279	138780180	55	11	145838	1.2443	0.1067	DNAJC18	0.330124	FIS1
ENSG00000249751	5	138784245	138842328	14	9	144987	-0.49445	0.68951	ECSCR	0.813967	FIS1
ENSG00000269071	5	138852108	138852506	1	1	145563	1.566	0.058675	AC138517.1	0.241604	FIS1
ENSG00000184584	5	138855119	138862520	12	3	146055	0.7604	0.22351	TMEM173	0.474438	FIS1
ENSG00000131508	5	138906016	139008018	260	23	145883	1.1568	0.12367	UBE2D2	0.356062	FIS1
ENSG00000171604	5	139026884	139063467	86	19	145552	1.0218	0.15345	CXXC5	0.395928	FIS1
ENSG00000146005	5	139175406	139224051	137	25	145874	-0.28276	0.61132	PSD2	0.766713	FIS1
ENSG00000158458	5	139226364	139422884	528	65	145725	1.5556	0.059897	NRG2	0.243991	FIS1
ENSG00000185129	5	139487362	139496321	8	5	146058	0.10987	0.45625	PURA	0.664608	FIS1
ENSG00000182700	5	139505521	139508391	4	2	146205	3.0579	0.0011145	IGIP	0.0206247	FIS1
ENSG00000120306	5	139554227	139661637	264	17	146006	5.6544	7.8211e-09	CYSTM1	2.11125e-06	FIS1
ENSG00000113068	5	139624624	139682706	125	17	145754	5.6354	8.7349e-09	PFDN1	2.25628e-06	FIS1
ENSG00000113070	5	139712428	139726216	41	13	145319	4.4931	3.5103e-06	HBEGF	0.00032175	FIS1
ENSG00000113073	5	139739787	139754728	27	12	146038	3.2232	0.0006339	SLC4A9	0.0138316	FIS1
ENSG00000131503	5	139781399	139929163	204	56	145998	3.0189	0.0012683	ANKHD1	0.0226092	FIS1
ENSG00000254996	5	139781493	139929154	204	56	145998	3.0189	0.0012683	ANKHD1-EIF4EBP3	0.0226092	FIS1
ENSG00000213523	5	139916925	139937895	36	13	146224	3.0524	0.0011353	SRA1	0.0208663	FIS1
ENSG00000243056	5	139927251	139929163	3	2	146391	1.7554	0.039599	EIF4EBP3	0.194263	FIS1
ENSG00000113108	5	139937853	139973337	58	22	145998	2.2523	0.012151	APBB3	0.100098	FIS1
ENSG00000176087	5	139944041	139948688	8	4	146314	1.3789	0.083969	SLC35A4	0.292961	FIS1
ENSG00000170458	5	140011313	140013286	4	2	146066	2.1586	0.015439	CD14	0.114427	FIS1
ENSG00000131495	5	140018325	140027370	37	10	146166	3.2663	0.00054482	NDUFA2	0.0123137	FIS1
ENSG00000113119	5	140019012	140024993	21	6	146025	2.8599	0.0021192	TMCO6	0.0329375	FIS1
ENSG00000113141	5	140026643	140042064	54	14	146186	3.646	0.00013317	IK	0.00450157	FIS1
ENSG00000120314	5	140044261	140053709	32	10	146366	3.5589	0.00018623	WDR55	0.00574062	FIS1
ENSG00000256453	5	140050379	140053171	6	4	146044	2.7251	0.0032142	DND1	0.0435068	FIS1
ENSG00000170445	5	140052758	140071609	61	14	146230	3.6346	0.00013923	HARS	0.00463185	FIS1
ENSG00000112855	5	140071011	140078889	22	8	146366	3.5615	0.00018439	HARS2	0.00570746	FIS1
ENSG00000146007	5	140078265	140086248	21	6	146327	3.9418	4.0431e-05	ZMAT2	0.00197923	FIS1
ENSG00000204970	5	140165876	140391929	747	40	146127	2.8804	0.0019861	PCDHA1	0.0315904	FIS1
ENSG00000204969	5	140174444	140391929	721	39	146119	2.7566	0.0029205	PCDHA2	0.0409236	FIS1
ENSG00000255408	5	140180783	140391929	703	37	146118	2.6094	0.0045357	PCDHA3	0.0543824	FIS1
ENSG00000204967	5	140186659	140391929	674	34	146117	2.3505	0.0093732	PCDHA4	0.0846834	FIS1
ENSG00000204965	5	140201222	140391929	637	33	146122	2.1525	0.01568	PCDHA5	0.115467	FIS1
ENSG00000081842	5	140207563	140391929	626	32	146119	2.099	0.017908	PCDHA6	0.12469	FIS1
ENSG00000204963	5	140213969	140391929	608	32	146125	2.0119	0.022115	PCDHA7	0.140324	FIS1
ENSG00000204962	5	140220907	140391929	595	29	146139	1.8928	0.029189	PCDHA8	0.164929	FIS1
ENSG00000204961	5	140227048	140391929	585	29	146147	1.8916	0.029273	PCDHA9	0.16496	FIS1
ENSG00000250120	5	140235595	140391929	569	29	146173	1.9818	0.023749	PCDHA10	0.146415	FIS1
ENSG00000249034	5	140240341	140243224	18	9	146182	1.4498	0.073561	AC005609.1	0.271698	FIS1
ENSG00000249158	5	140248689	140391929	505	29	146190	2.062	0.019604	PCDHA11	0.131601	FIS1
ENSG00000251664	5	140255058	140391929	485	31	146183	2.0502	0.020175	PCDHA12	0.133456	FIS1
ENSG00000239389	5	140261793	140391929	462	33	146179	2.1284	0.01665	PCDHA13	0.118545	FIS1
ENSG00000248383	5	140306302	140391929	280	33	146134	2.4677	0.0067991	PCDHAC1	0.0689248	FIS1
ENSG00000243232	5	140345820	140391936	96	31	145884	1.6493	0.04954	PCDHAC2	0.220157	FIS1
ENSG00000171815	5	140430979	140433512	4	2	146526	0.90788	0.18197	PCDHB1	0.432292	FIS1
ENSG00000112852	5	140474227	140476962	7	2	146412	1.6973	0.044825	PCDHB2	0.208614	FIS1
ENSG00000113205	5	140480234	140483406	14	6	146211	2.8896	0.0019289	PCDHB3	0.030941	FIS1
ENSG00000081818	5	140501581	140505201	15	6	146122	1.673	0.047161	PCDHB4	0.213963	FIS1
ENSG00000113209	5	140514800	140517703	10	6	145628	1.4388	0.075109	PCDHB5	0.274786	FIS1
ENSG00000113211	5	140529683	140532868	23	11	146157	1.2244	0.11039	PCDHB6	0.335875	FIS1
ENSG00000255622	5	140535577	140538639	15	8	146342	1.0688	0.14258	PCDHB17	0.381722	FIS1
ENSG00000113212	5	140552243	140555957	19	7	146090	0.12252	0.45124	PCDHB7	0.661543	FIS1
ENSG00000120322	5	140557371	140560081	7	3	146403	0.52955	0.29821	PCDHB8	0.546873	FIS1
ENSG00000196963	5	140560980	140565793	25	9	146361	0.059045	0.47646	PCDHB16	0.67923	FIS1
ENSG00000120324	5	140571942	140575215	17	10	146226	1.2006	0.11495	PCDHB10	0.34389	FIS1
ENSG00000197479	5	140579183	140582618	13	7	146249	0.19514	0.42264	PCDHB11	0.642133	FIS1
ENSG00000120328	5	140588269	140591696	10	6	145833	1.0812	0.1398	PCDHB12	0.377704	FIS1
ENSG00000187372	5	140593509	140596993	14	7	145843	1.7034	0.044251	PCDHB13	0.206772	FIS1
ENSG00000120327	5	140602931	140605858	9	5	145976	-0.044291	0.51766	PCDHB14	0.706863	FIS1
ENSG00000113248	5	140625147	140627799	14	5	146128	-1.6488	0.95041	PCDHB15	0.967001	FIS1
ENSG00000120329	5	140682196	140683612	7	3	146249	1.1162	0.13217	SLC25A2	0.367656	FIS1
ENSG00000178913	5	140698057	140700330	8	4	146304	2.1856	0.014422	TAF7	0.110421	FIS1
ENSG00000204956	5	140710252	140892546	671	46	146192	1.9449	0.025896	PCDHGA1	0.154607	FIS1
ENSG00000081853	5	140718539	140892546	649	54	146185	2.0906	0.018282	PCDHGA2	0.126166	FIS1
ENSG00000254245	5	140723601	140892546	627	42	146197	1.9043	0.028435	PCDHGA3	0.162623	FIS1
ENSG00000254221	5	140729828	140892546	609	41	146199	1.9128	0.02789	PCDHGB1	0.160968	FIS1
ENSG00000262576	5	140734768	140892546	591	43	146197	1.8923	0.029229	PCDHGA4	0.164942	FIS1
ENSG00000253910	5	140739703	140892546	574	42	146189	1.8915	0.029278	PCDHGB2	0.16496	FIS1
ENSG00000253485	5	140743898	140892546	564	41	146190	1.896	0.028982	PCDHGA5	0.164211	FIS1
ENSG00000262209	5	140749831	140892546	545	43	146182	1.9535	0.025382	PCDHGB3	0.153091	FIS1
ENSG00000253731	5	140753651	140892546	532	46	146179	1.9821	0.023734	PCDHGA6	0.14637	FIS1
ENSG00000253537	5	140762467	140892546	494	47	146173	1.8681	0.030875	PCDHGA7	0.170141	FIS1
ENSG00000253953	5	140767452	140892546	468	47	146166	1.8923	0.029227	PCDHGB4	0.164942	FIS1
ENSG00000253767	5	140772381	140892546	455	44	146176	1.8549	0.031802	PCDHGA8	0.173029	FIS1
ENSG00000261934	5	140782520	140892546	414	42	146148	1.8893	0.029424	PCDHGA9	0.165263	FIS1
ENSG00000253305	5	140787770	140892546	394	40	146161	1.8349	0.03326	PCDHGB6	0.177287	FIS1
ENSG00000253846	5	140792743	140892546	380	40	146153	1.8781	0.030183	PCDHGA10	0.168142	FIS1
ENSG00000254122	5	140797427	140892546	369	39	146154	1.9137	0.027828	PCDHGB7	0.160758	FIS1
ENSG00000253873	5	140800762	140891835	354	37	146145	1.8642	0.031144	PCDHGA11	0.170903	FIS1
ENSG00000253159	5	140810185	140892546	317	36	146130	1.6704	0.047416	PCDHGA12	0.214707	FIS1
ENSG00000240184	5	140855580	140892542	118	26	145955	1.1076	0.13401	PCDHGC3	0.370321	FIS1
ENSG00000242419	5	140864741	140892546	92	22	145891	1.2951	0.097646	PCDHGC4	0.316035	FIS1
ENSG00000240764	5	140868808	140892546	85	21	145855	1.3357	0.090815	PCDHGC5	0.305508	FIS1
ENSG00000131504	5	140894583	140998622	326	33	146227	1.6518	0.049283	DIAPH1	0.219324	FIS1
ENSG00000171720	5	141000443	141016437	47	19	146145	1.7743	0.038003	HDAC3	0.189904	FIS1
ENSG00000164620	5	141016517	141020644	16	8	146089	0.98004	0.16353	RELL2	0.409539	FIS1
ENSG00000197948	5	141018869	141030986	59	18	146032	1.4841	0.068896	FCHSD1	0.261575	FIS1
ENSG00000120318	5	141032968	141061788	107	30	145274	1.2506	0.10554	ARAP3	0.327953	FIS1
ENSG00000156453	5	141232938	141258811	54	26	145514	0.96293	0.16779	PCDH1	0.415064	FIS1
ENSG00000081791	5	141303373	141321612	50	8	146105	0.54688	0.29223	KIAA0141	0.54153	FIS1
ENSG00000113555	5	141323150	141349304	84	26	146019	1.7557	0.039571	PCDH12	0.194263	FIS1
ENSG00000013561	5	141337893	141369856	124	20	146069	1.7856	0.037079	RNF14	0.187489	FIS1
ENSG00000113552	5	141371314	141392606	86	8	145930	1.8945	0.029082	GNPDA1	0.164531	FIS1
ENSG00000131507	5	141488070	141534005	209	22	146217	0.77484	0.21922	NDFIP1	0.470511	FIS1
ENSG00000187678	5	141689992	141706020	49	20	144476	1.0491	0.14707	SPRY4	0.387483	FIS1
ENSG00000113578	5	141971743	142077617	410	68	145433	-0.61182	0.72967	FGF1	0.837556	FIS1
ENSG00000145819	5	142149949	142608576	1548	123	145674	1.2994	0.096909	ARHGAP26	0.314854	FIS1
ENSG00000113580	5	142657496	142815077	337	39	145847	0.38287	0.35091	NR3C1	0.591031	FIS1
ENSG00000158497	5	143191726	143200284	32	13	145484	-1.5012	0.93334	HMHB1	0.956887	FIS1
ENSG00000145817	5	143537723	143550278	55	12	146061	0.87698	0.19025	YIPF5	0.441292	FIS1
ENSG00000183775	5	143550396	143865249	846	50	145935	2.4773	0.0066195	KCTD16	0.0678687	FIS1
ENSG00000186314	5	144851362	145214932	1211	60	145853	1.2742	0.10129	PRELID2	0.321893	FIS1
ENSG00000204928	5	145239296	145252531	39	14	145985	-0.34349	0.63438	GRXCR2	0.780166	FIS1
ENSG00000156463	5	145316142	145461354	446	25	145665	1.8505	0.032123	SH3RF2	0.174074	FIS1
ENSG00000173261	5	145463949	145483932	65	6	146331	1.709	0.043729	PLAC8L1	0.205344	FIS1
ENSG00000133706	5	145492601	145562223	317	10	146239	1.6872	0.045783	LARS	0.211107	FIS1
ENSG00000091009	5	145583113	145718814	367	31	145883	0.86003	0.19489	RBM27	0.445673	FIS1
ENSG00000091010	5	145718587	145720083	1	1	146526	0.67042	0.25129	POU4F3	0.503893	FIS1
ENSG00000113649	5	145826874	145891524	208	21	146117	1.0966	0.13641	TCERG1	0.373295	FIS1
ENSG00000173250	5	145892666	145895753	6	3	146280	1.5651	0.058782	GPR151	0.24197	FIS1
ENSG00000156475	5	145967936	146464347	1495	108	145543	0.34881	0.36362	PPP2R2B	0.599852	FIS1
ENSG00000169302	5	146614526	146767415	767	58	145558	-0.90896	0.81831	STK32A	0.890047	FIS1
ENSG00000113657	5	146770374	146889619	258	64	145776	-1.0511	0.85339	DPYSL3	0.910242	FIS1
ENSG00000176049	5	146967990	147162338	618	42	145739	-0.25124	0.59918	JAKMIP2	0.75916	FIS1
ENSG00000164266	5	147204131	147211349	23	11	145684	0.52011	0.30149	SPINK1	0.549687	FIS1
ENSG00000164265	5	147250245	147261754	77	15	145799	0.22338	0.41162	SCGB3A2	0.634833	FIS1
ENSG00000178776	5	147260289	147286101	129	25	145800	0.66133	0.2542	C5orf46	0.506844	FIS1
ENSG00000133710	5	147405246	147516852	572	20	146082	0.2193	0.41321	SPINK5	0.635884	FIS1
ENSG00000196800	5	147549296	147554961	11	5	146100	-0.35877	0.64012	SPINK14	0.782908	FIS1
ENSG00000178172	5	147582357	147594700	40	5	146173	1.4808	0.069325	SPINK6	0.262623	FIS1
ENSG00000214510	5	147647743	147665817	54	9	146016	1.3194	0.093517	SPINK13	0.310088	FIS1
ENSG00000145879	5	147691982	147695485	17	5	146115	1.3304	0.091688	SPINK7	0.306752	FIS1
ENSG00000268126	5	147698550	147701891	5	3	145716	-0.75202	0.77398	AC091948.1	0.863757	FIS1
ENSG00000204909	5	147700766	147719412	44	7	146115	0.31504	0.37637	SPINK9	0.610258	FIS1
ENSG00000145868	5	147763498	147822399	149	25	146152	1.0272	0.15217	FBXO38	0.394293	FIS1
ENSG00000164270	5	147830595	148056798	753	66	145809	1.0587	0.14486	HTR4	0.38455	FIS1
ENSG00000169252	5	148206156	148208196	11	4	146303	0.87833	0.18988	ADRB2	0.440837	FIS1
ENSG00000169247	5	148303202	148442726	516	49	145522	-0.30122	0.61838	SH3TC2	0.771217	FIS1
ENSG00000173210	5	148521046	148640105	433	40	145624	-0.52082	0.69875	ABLIM3	0.819335	FIS1
ENSG00000157510	5	148651434	148721365	227	53	145545	-0.043307	0.51727	AFAP1L1	0.706698	FIS1
ENSG00000164284	5	148724993	148734146	24	10	146120	-0.78978	0.78517	GRPEL2	0.869156	FIS1
ENSG00000145882	5	148737570	148749216	25	11	146223	-0.11889	0.54732	PCYOX1L	0.726428	FIS1
ENSG00000127743	5	148750887	148783765	129	25	145543	-0.90233	0.81656	IL17B	0.888757	FIS1
ENSG00000113712	5	148871760	148931007	127	29	146081	1.4205	0.077732	CSNK1A1	0.279691	FIS1
ENSG00000183111	5	148931510	149014531	332	32	145844	1.6229	0.052308	ARHGEF37	0.226544	FIS1
ENSG00000155846	5	149109861	149234585	476	56	145601	-0.0034848	0.50139	PPARGC1B	0.695767	FIS1
ENSG00000132915	5	149237519	149324356	313	46	145321	-1.096	0.86346	PDE6A	0.915238	FIS1
ENSG00000155850	5	149340300	149373018	65	15	145863	-1.1629	0.87756	SLC26A2	0.923346	FIS1
ENSG00000164296	5	149372681	149380730	20	8	145801	0.11989	0.45228	TIGD6	0.662143	FIS1
ENSG00000113716	5	149379884	149432386	186	23	145956	-0.98605	0.83794	HMGXB3	0.900974	FIS1
ENSG00000182578	5	149432854	149492935	220	48	145372	-0.023338	0.50931	CSF1R	0.701144	FIS1
ENSG00000113721	5	149493400	149535435	159	35	145327	0.45042	0.32621	PDGFRB	0.571117	FIS1
ENSG00000113722	5	149546358	149564120	37	10	145623	0.71048	0.2387	CDX1	0.491444	FIS1
ENSG00000011083	5	149569520	149602351	168	31	145257	0.027385	0.48908	SLC6A7	0.687265	FIS1
ENSG00000070808	5	149599054	149669854	225	52	145489	0.31183	0.37759	CAMK2A	0.610716	FIS1
ENSG00000183876	5	149675906	149718870	138	29	145283	1.8552	0.031784	ARSI	0.173029	FIS1
ENSG00000070814	5	149737202	149779871	115	27	145801	1.3591	0.087063	TCOF1	0.298819	FIS1
ENSG00000019582	5	149781200	149792492	30	13	145301	0.85514	0.19624	CD74	0.446918	FIS1
ENSG00000164587	5	149822753	149829319	36	6	146256	-1.3495	0.9114	RPS14	0.943041	FIS1
ENSG00000070614	5	149865381	149937773	235	37	145885	-0.12508	0.54977	NDST1	0.72835	FIS1
ENSG00000171992	5	149980642	150038782	174	30	145559	0.054735	0.47817	SYNPO	0.680282	FIS1
ENSG00000164591	5	150040436	150058927	65	7	146055	-0.22756	0.59001	MYOZ3	0.752994	FIS1
ENSG00000086589	5	150070356	150080669	22	11	145857	1.5018	0.066577	RBM22	0.257324	FIS1
ENSG00000132912	5	150088002	150138671	131	15	145984	0.92664	0.17706	DCTN4	0.426068	FIS1
ENSG00000256235	5	150157508	150176296	83	12	145749	1.0951	0.13673	SMIM3	0.373657	FIS1
ENSG00000269636	5	150157867	150176297	82	12	145742	1.1011	0.13542	AC010441.1	0.372214	FIS1
ENSG00000237693	5	150226085	150280298	238	14	146209	0.12935	0.44854	IRGM	0.659632	FIS1
ENSG00000145908	5	150273954	150284545	35	6	145970	0.50076	0.30827	ZNF300	0.555986	FIS1
ENSG00000211445	5	150400124	150408554	48	11	145599	0.80439	0.21059	GPX3	0.461488	FIS1
ENSG00000145901	5	150409506	150473138	304	46	145666	0.58234	0.28017	TNIP1	0.530258	FIS1
ENSG00000197043	5	150480273	150537443	272	46	145697	-0.13276	0.55281	ANXA6	0.72992	FIS1
ENSG00000198624	5	150560613	150603706	212	43	145319	-1.8712	0.96934	CCDC69	0.979383	FIS1
ENSG00000196743	5	150591711	150650001	257	36	145598	-1.3397	0.90982	GM2A	0.941974	FIS1
ENSG00000186334	5	150656323	150683327	162	20	146229	-1.142	0.87327	SLC36A3	0.920752	FIS1
ENSG00000186335	5	150694539	150727151	133	20	145742	-2.5374	0.99442	SLC36A2	0.996094	FIS1
ENSG00000123643	5	150816607	150871942	205	30	145638	-1.2305	0.89074	SLC36A1	0.931365	FIS1
ENSG00000086570	5	150883654	150948505	262	42	145847	-1.5765	0.94255	FAT2	0.962674	FIS1
ENSG00000113140	5	151040657	151066726	92	24	145731	0.64946	0.25802	SPARC	0.510433	FIS1
ENSG00000177556	5	151121877	151152093	82	17	145992	-0.17404	0.56908	ATOX1	0.739722	FIS1
ENSG00000145907	5	151150606	151192346	121	22	146068	-0.58584	0.72101	G3BP1	0.832165	FIS1
ENSG00000145888	5	151202074	151304403	278	25	145889	-1.0092	0.84357	GLRA1	0.903839	FIS1
ENSG00000132911	5	151771093	151812929	181	12	146186	3.1086	0.00093973	NMUR2	0.0183254	FIS1
ENSG00000155511	5	152869175	153193429	1439	88	145995	3.1637	0.00077884	GRIA1	0.0161017	FIS1
ENSG00000055147	5	153369688	153418496	196	21	146309	-0.43388	0.66781	FAM114A2	0.80082	FIS1
ENSG00000037749	5	153418466	153600038	669	50	145942	-0.41111	0.65951	MFAP3	0.795354	FIS1
ENSG00000164574	5	153570290	153800544	929	72	145660	0.29594	0.38364	GALNT10	0.614657	FIS1
ENSG00000164576	5	153825517	153840614	39	21	145203	-1.2926	0.90193	SAP30L	0.936988	FIS1
ENSG00000113196	5	153854532	153857824	12	7	145576	-1.1482	0.87455	HAND1	0.921526	FIS1
ENSG00000155506	5	154092462	154197167	223	37	145906	1.193	0.11643	LARP1	0.346194	FIS1
ENSG00000170271	5	154198051	154238812	95	25	145882	1.3417	0.089844	FAXDC2	0.304106	FIS1
ENSG00000155508	5	154237113	154256353	39	10	146098	0.50811	0.30569	CNOT8	0.553711	FIS1
ENSG00000082516	5	154266976	154317769	161	24	146203	0.75821	0.22416	GEMIN5	0.475113	FIS1
ENSG00000082515	5	154320630	154348971	85	18	146005	0.25871	0.39793	MRPL22	0.625671	FIS1
ENSG00000226650	5	154393260	154397685	12	6	146420	0.99789	0.15917	KIF4B	0.403174	FIS1
ENSG00000170624	5	155297354	156194799	3622	156	145855	1.3642	0.086257	SGCD	0.29728	FIS1
ENSG00000145850	5	156346293	156390266	139	23	145918	0.63389	0.26308	TIMD4	0.514879	FIS1
ENSG00000113249	5	156456424	156486130	158	25	145751	0.6147	0.26938	HAVCR1	0.520897	FIS1
ENSG00000135077	5	156512843	156569880	274	24	145871	0.20561	0.41855	HAVCR2	0.639622	FIS1
ENSG00000155868	5	156564423	156586030	103	16	145986	-0.1131	0.54502	MED7	0.724943	FIS1
ENSG00000113263	5	156569944	156682201	522	50	145992	0.96012	0.1685	ITK	0.415826	FIS1
ENSG00000170613	5	156588857	156593275	20	9	146191	-0.16437	0.56528	FAM71B	0.736937	FIS1
ENSG00000055163	5	156693089	156822606	483	30	146071	0.28199	0.38898	CYFIP2	0.618597	FIS1
ENSG00000172568	5	156768608	156772729	21	7	146253	-0.23607	0.59331	FNDC9	0.754606	FIS1
ENSG00000135074	5	156822542	157002783	759	45	145952	-1.2507	0.89448	ADAM19	0.933405	FIS1
ENSG00000172548	5	156887027	156901725	59	13	146126	-0.60313	0.72679	NIPAL4	0.835932	FIS1
ENSG00000039600	5	157052687	157098488	163	30	145713	1.657	0.048764	SOX30	0.218169	FIS1
ENSG00000187658	5	157098561	157107151	35	6	145370	1.6415	0.050345	C5orf52	0.221908	FIS1
ENSG00000113272	5	157158205	157168456	54	13	145069	-0.75916	0.77612	THG1L	0.865072	FIS1
ENSG00000268432	5	157160003	157161727	7	2	145368	0.62577	0.26573	AC026407.1	0.51744	FIS1
ENSG00000155858	5	157170703	157187717	50	12	145961	-0.22839	0.59033	LSM11	0.753034	FIS1
ENSG00000113282	5	157212751	157286183	269	20	146171	2.2269	0.012977	CLINT1	0.103505	FIS1
ENSG00000164330	5	158122928	158526769	1067	85	145932	2.4844	0.0064885	EBF1	0.0672186	FIS1
ENSG00000145860	5	158584417	158637061	157	36	145877	0.80576	0.21019	RNF145	0.461071	FIS1
ENSG00000164332	5	158690089	158713044	59	17	146065	-0.2459	0.59712	UBLCP1	0.757451	FIS1
ENSG00000113302	5	158741791	158757895	43	9	145706	0.691	0.24478	IL12B	0.497565	FIS1
ENSG00000170214	5	159343790	159399551	185	28	145863	0.0166	0.49338	ADRA1B	0.6906	FIS1
ENSG00000113312	5	159436120	159492550	213	27	146213	0.48322	0.31447	TTC1	0.561789	FIS1
ENSG00000170234	5	159488808	159546430	166	35	146036	1.1613	0.12276	PWWP2A	0.355233	FIS1
ENSG00000170231	5	159614374	159665742	295	29	145442	-0.69237	0.75565	FABP6	0.853329	FIS1
ENSG00000135083	5	159678659	159772403	335	45	145787	2.7411	0.0030616	CCNJL	0.0421355	FIS1
ENSG00000145861	5	159774758	159797648	78	14	145055	1.7017	0.044407	C1QTNF2	0.20724	FIS1
ENSG00000221886	5	159820155	159827104	21	11	146072	-0.38024	0.64811	C5orf54	0.788264	FIS1
ENSG00000164609	5	159828648	159848718	72	16	145856	0.58079	0.28069	SLU7	0.530923	FIS1
ENSG00000164611	5	159848829	159855748	27	9	146186	-0.040469	0.51614	PTTG1	0.70608	FIS1
ENSG00000118322	5	159990127	160279221	1150	96	145796	-0.19663	0.57794	ATP10B	0.74631	FIS1
ENSG00000145864	5	160715436	160976050	896	65	146021	0.5589	0.28811	GABRB2	0.537692	FIS1
ENSG00000145863	5	160974069	161129599	502	54	145821	1.2141	0.11235	GABRA6	0.338861	FIS1
ENSG00000022355	5	161274197	161326975	203	34	146037	-0.5017	0.69206	GABRA1	0.815234	FIS1
ENSG00000113327	5	161494546	161582542	229	49	145639	2.2403	0.012537	GABRG2	0.101673	FIS1
ENSG00000113328	5	162864575	162873157	14	7	145921	1.1584	0.12335	CCNG1	0.355788	FIS1
ENSG00000268800	5	162866447	162873821	15	7	145779	1.0406	0.14903	AC112205.1	0.389658	FIS1
ENSG00000170584	5	162873532	162887146	34	12	146088	0.86236	0.19425	NUDCD2	0.445185	FIS1
ENSG00000072571	5	162887209	162918947	113	24	146027	1.0629	0.14391	HMMR	0.383703	FIS1
ENSG00000038274	5	162930120	162946342	44	11	145693	0.96275	0.16784	MAT2B	0.415064	FIS1
ENSG00000145934	5	166711804	167691162	3147	296	145492	1.6658	0.047874	TENM2	0.216005	FIS1
ENSG00000113645	5	167718656	167899308	755	105	145244	2.2053	0.013718	WWC1	0.107202	FIS1
ENSG00000113643	5	167913450	167946304	176	15	145913	1.391	0.082113	RARS	0.289048	FIS1
ENSG00000188573	5	167956121	167957639	7	3	145212	-0.21143	0.58372	FBLL1	0.749522	FIS1
ENSG00000120137	5	167975500	168006605	88	24	145853	1.3872	0.082685	PANK3	0.29025	FIS1
ENSG00000184347	5	168088745	168728133	2914	247	145481	1.5023	0.066503	SLIT3	0.257139	FIS1
ENSG00000040275	5	169010638	169031782	83	12	146112	3.9558	3.8133e-05	SPDL1	0.0019215	FIS1
ENSG00000134516	5	169064251	169510386	1848	155	145765	3.0913	0.0009963	DOCK2	0.0191322	FIS1
ENSG00000204767	5	169291268	169407744	429	87	145682	1.6897	0.045543	FAM196B	0.210514	FIS1
ENSG00000168269	5	169532901	169536727	24	10	145928	-0.91094	0.81884	FOXI1	0.890311	FIS1
ENSG00000234511	5	169659451	169679579	38	14	144876	1.0742	0.14136	C5orf58	0.380233	FIS1
ENSG00000043462	5	169673241	169725231	163	59	145363	0.42674	0.33478	LCP2	0.57842	FIS1
ENSG00000182132	5	169780491	170163636	1660	197	145369	-0.68008	0.75177	KCNIP1	0.851084	FIS1
ENSG00000145936	5	169801675	169816681	87	16	145523	0.42812	0.33428	KCNMB1	0.577803	FIS1
ENSG00000094755	5	170190354	170241051	246	44	145272	-0.77006	0.77937	GABRP	0.866548	FIS1
ENSG00000204764	5	170288874	170727019	1144	39	145917	1.1176	0.13187	RANBP17	0.367416	FIS1
ENSG00000164438	5	170736288	170739138	3	2	145791	-2.894	0.9981	TLX3	0.998681	FIS1
ENSG00000181163	5	170814120	170838141	75	10	146189	1.7074	0.04387	NPM1	0.205852	FIS1
ENSG00000156427	5	170846660	170884627	119	32	145502	0.40573	0.34247	FGF18	0.58548	FIS1
ENSG00000253110	5	171200656	171201743	7	3	145435	2.5251	0.0057835	CTB-78H18.1	0.0630976	FIS1
ENSG00000185662	5	171212876	171221602	40	13	145552	1.6269	0.051878	SMIM23	0.225613	FIS1
ENSG00000072803	5	171288553	171433877	322	40	145841	-0.34869	0.63634	FBXW11	0.781203	FIS1
ENSG00000072786	5	171469077	171615390	660	68	145406	-0.44216	0.67081	STK10	0.802781	FIS1
ENSG00000214360	5	171621176	171630456	41	11	144644	1.0976	0.13618	EFCAB9	0.373071	FIS1
ENSG00000168246	5	171636644	171711075	278	16	145741	2.4899	0.0063883	UBTD2	0.0666556	FIS1
ENSG00000174705	5	171752185	171881527	650	43	145843	0.17723	0.42966	SH3PXD2B	0.647024	FIS1
ENSG00000268553	5	172036245	172036436	3	2	146241	1.9836	0.023653	AC027309.1	0.14599	FIS1
ENSG00000214357	5	172068269	172118543	182	35	145325	1.2975	0.097235	NEURL1B	0.315317	FIS1
ENSG00000120129	5	172195093	172198198	8	2	145935	-1.6858	0.95408	DUSP1	0.969472	FIS1
ENSG00000113719	5	172261278	172379688	480	84	145602	1.3604	0.086851	ERGIC1	0.298443	FIS1
ENSG00000037241	5	172385732	172396774	59	17	145808	-0.49486	0.68965	RPL26L1	0.813968	FIS1
ENSG00000113732	5	172410760	172462448	142	34	145358	1.0812	0.1398	ATP6V0E1	0.377704	FIS1
ENSG00000164463	5	172483355	172566291	234	28	146123	1.9734	0.024223	CREBRF	0.148417	FIS1
ENSG00000113734	5	172571445	172591390	64	16	145998	2.0638	0.019518	BNIP1	0.131377	FIS1
ENSG00000183072	5	172659112	172662360	6	4	144509	-0.24288	0.59595	NKX2-5	0.756691	FIS1
ENSG00000113739	5	172741716	172756506	31	14	145826	-1.4734	0.92967	STC2	0.954938	FIS1
ENSG00000145919	5	173034517	173043663	38	9	146155	-0.81582	0.7927	BOD1	0.873709	FIS1
ENSG00000113742	5	173315283	173388979	226	28	145826	0.22892	0.40946	CPEB4	0.633262	FIS1
ENSG00000185056	5	173400782	173433143	172	27	145368	1.8155	0.034725	C5orf47	0.181011	FIS1
ENSG00000170091	5	173472607	173670504	859	120	145644	0.24218	0.40432	NSG2	0.630574	FIS1
ENSG00000120149	5	174151536	174157896	22	6	145344	-1.4874	0.93154	MSX2	0.956235	FIS1
ENSG00000184845	5	174867042	174871211	12	5	146032	0.80786	0.20959	DRD1	0.460579	FIS1
ENSG00000164466	5	174904065	174956745	234	24	145900	-0.31816	0.62482	SFXN1	0.774039	FIS1
ENSG00000113749	5	175085033	175113245	72	21	145427	1.4529	0.073127	HRH2	0.27073	FIS1
ENSG00000145920	5	175223313	175311023	314	50	145323	1.8197	0.034406	CPLX2	0.180343	FIS1
ENSG00000051596	5	175344876	175461683	9	5	144552	-0.24425	0.59648	THOC3	0.757084	FIS1
ENSG00000248469	5	175476681	175489024	6	3	144036	0.78087	0.21744	RP11-826N14.2	0.4685	FIS1
ENSG00000182230	5	175487692	175559261	35	15	145110	0.042924	0.48288	FAM153B	0.683736	FIS1
ENSG00000170085	5	175665365	175772994	269	24	146164	-0.40345	0.65669	SIMC1	0.793439	FIS1
ENSG00000122203	5	175773064	175788971	42	13	145859	0.31391	0.37679	KIAA1191	0.610487	FIS1
ENSG00000175414	5	175792471	175828866	113	29	145390	0.53412	0.29663	ARL10	0.545086	FIS1
ENSG00000048162	5	175810949	175815976	18	7	146207	-0.78781	0.7846	NOP16	0.869156	FIS1
ENSG00000146066	5	175815748	175816772	6	2	145822	1.1393	0.12728	HIGD2A	0.360961	FIS1
ENSG00000175416	5	175819456	175843570	78	27	144985	0.81255	0.20824	CLTB	0.459739	FIS1
ENSG00000113194	5	175874629	175937075	148	23	145426	-0.1542	0.56127	FAF2	0.734725	FIS1
ENSG00000146083	5	175953698	175965026	24	12	145569	0.026287	0.48951	RNF44	0.68746	FIS1
ENSG00000074276	5	175969512	176022975	244	34	145719	-0.76459	0.77774	CDHR2	0.865612	FIS1
ENSG00000169258	5	176022803	176037134	29	15	145868	-0.75836	0.77588	GPRIN1	0.864957	FIS1
ENSG00000074317	5	176047085	176057530	22	8	145729	1.166	0.1218	SNCB	0.354082	FIS1
ENSG00000175766	5	176057683	176073642	42	16	145197	0.21783	0.41378	EIF4E1B	0.636243	FIS1
ENSG00000048140	5	176074388	176086058	51	10	145527	-0.62889	0.73529	TSPAN17	0.840942	FIS1
ENSG00000113763	5	176237478	176307897	233	55	145782	1.617	0.052943	UNC5A	0.22804	FIS1
ENSG00000160883	5	176307870	176326333	78	29	145320	1.181	0.1188	HK3	0.349614	FIS1
ENSG00000087206	5	176332006	176449634	473	26	146121	1.6344	0.051086	UIMC1	0.223869	FIS1
ENSG00000113761	5	176449697	176508190	215	19	145724	1.2666	0.10264	ZNF346	0.323517	FIS1
ENSG00000160867	5	176513887	176525145	37	10	146150	2.6031	0.0046197	FGFR4	0.0550056	FIS1
ENSG00000165671	5	176560026	176727216	460	30	146072	0.54544	0.29273	NSD1	0.542078	FIS1
ENSG00000169228	5	176728199	176730745	5	3	146371	1.0251	0.15266	RAB24	0.394927	FIS1
ENSG00000213347	5	176728462	176739758	33	14	145357	1.0166	0.15467	MXD3	0.397368	FIS1
ENSG00000169230	5	176730775	176733960	11	5	144967	0.20522	0.4187	PRELID1	0.639696	FIS1
ENSG00000169223	5	176758563	176778853	47	14	145273	-1.5898	0.94406	LMAN2	0.963361	FIS1
ENSG00000169220	5	176784838	176799602	29	10	145483	1.0613	0.14428	RGS14	0.383961	FIS1
ENSG00000131183	5	176806236	176825849	51	15	145573	1.422	0.077507	SLC34A1	0.279287	FIS1
ENSG00000131187	5	176829141	176836577	19	10	145152	0.45087	0.32604	F12	0.570978	FIS1
ENSG00000198055	5	176830205	176869902	101	36	145495	4.4922	3.5247e-06	GRK6	0.00032175	FIS1
ENSG00000131188	5	176873446	176883283	21	7	145335	4.5974	2.1389e-06	PRR7	0.00021613	FIS1
ENSG00000113758	5	176883609	176901402	45	11	145498	4.5934	2.1803e-06	DBN1	0.00021914	FIS1
ENSG00000196923	5	176910395	176924607	29	17	145054	-0.59736	0.72487	PDLIM7	0.834616	FIS1
ENSG00000146094	5	176928908	176938275	28	13	145700	1.3626	0.086506	DOK3	0.29769	FIS1
ENSG00000183258	5	176938578	176944470	6	4	145115	0.10155	0.45956	DDX41	0.667116	FIS1
ENSG00000146067	5	176946789	176981542	61	12	145718	-0.10617	0.54228	FAM193B	0.723091	FIS1
ENSG00000184840	5	177019159	177023125	15	7	146018	0.74551	0.22798	TMED9	0.479083	FIS1
ENSG00000027847	5	177027101	177037348	46	15	145503	2.2549	0.012068	B4GALT7	0.0997973	FIS1
ENSG00000170074	5	177134982	177210399	24	9	144808	1.4156	0.078446	FAM153A	0.281328	FIS1
ENSG00000249109	5	177209198	177221397	3	2	145311	0.37704	0.35307	RP11-1026M7.2	0.592505	FIS1
ENSG00000175325	5	177419236	177423243	14	5	145177	0.53168	0.29747	PROP1	0.546152	FIS1
ENSG00000204677	5	177433406	177482560	37	9	145397	0.92604	0.17721	FAM153C	0.42608	FIS1
ENSG00000145911	5	177540444	177553088	39	13	145556	2.1569	0.015507	N4BP3	0.114685	FIS1
ENSG00000145916	5	177557997	177577566	81	16	145118	0.95243	0.17044	RMND5B	0.418327	FIS1
ENSG00000145912	5	177576461	177580968	17	7	145778	0.37659	0.35324	NHP2	0.592633	FIS1
ENSG00000197451	5	177631508	177638164	27	13	145566	0.28811	0.38663	HNRNPAB	0.616676	FIS1
ENSG00000175309	5	177635498	177659792	121	25	145001	-0.33427	0.63091	PHYKPL	0.777619	FIS1
ENSG00000050767	5	177664619	178017556	1717	165	145457	0.08485	0.46619	COL23A1	0.671837	FIS1
ENSG00000113240	5	178029665	178057616	76	21	145629	-0.034649	0.51382	CLK4	0.704684	FIS1
ENSG00000169131	5	178138593	178157703	72	11	145532	0.53447	0.29651	ZNF354A	0.545025	FIS1
ENSG00000178338	5	178286954	178315123	214	12	146025	1.6015	0.054635	ZNF354B	0.232205	FIS1
ENSG00000198939	5	178322895	178360213	179	21	145611	1.8008	0.035868	ZFP2	0.184489	FIS1
ENSG00000178187	5	178368192	178393434	102	21	145966	0.64082	0.26082	ZNF454	0.512866	FIS1
ENSG00000113262	5	178405328	178423207	118	18	145558	-0.040423	0.51612	GRM6	0.70608	FIS1
ENSG00000234284	5	178450753	178462065	64	9	145746	-0.61691	0.73135	ZNF879	0.838618	FIS1
ENSG00000177932	5	178487416	178510538	77	23	145628	-1.0243	0.84715	ZNF354C	0.906338	FIS1
ENSG00000087116	5	178537852	178772431	1155	188	145334	0.35026	0.36307	ADAMTS2	0.59954	FIS1
ENSG00000176783	5	178977559	179037027	208	30	145768	2.1915	0.014206	RUFY1	0.109306	FIS1
ENSG00000169045	5	179041179	179061785	72	18	145880	1.8012	0.035838	HNRNPH1	0.184489	FIS1
ENSG00000204661	5	179068545	179072047	5	3	145896	-0.3961	0.65399	C5orf60	0.791557	FIS1
ENSG00000228259	5	179078298	179079445	2	1	144972	0.69833	0.24248	AC136604.1	0.495	FIS1
ENSG00000204659	5	179105584	179107975	7	4	146052	-0.057056	0.52275	CBY3	0.710244	FIS1
ENSG00000127022	5	179105629	179157926	178	29	145856	0.031099	0.4876	CANX	0.686603	FIS1
ENSG00000161021	5	179159851	179223512	247	38	146151	0.24264	0.40414	MAML1	0.630465	FIS1
ENSG00000213316	5	179220981	179223648	10	6	145790	0.57606	0.28229	LTC4S	0.532297	FIS1
ENSG00000161013	5	179224597	179233952	28	8	145812	0.37375	0.3543	MGAT4B	0.593233	FIS1
ENSG00000161011	5	179233388	179265078	130	34	145557	-0.39075	0.65201	SQSTM1	0.790451	FIS1
ENSG00000161010	5	179261436	179289173	111	24	146117	0.13871	0.44484	C5orf45	0.657454	FIS1
ENSG00000245317	5	179286013	179288283	5	2	145244	-0.66245	0.74616	CTC-241N9.1	0.847374	FIS1
ENSG00000197226	5	179289066	179334859	143	30	145975	0.74375	0.22851	TBC1D9B	0.479716	FIS1
ENSG00000113269	5	179338651	179499118	570	62	145965	1.1165	0.13211	RNF130	0.367543	FIS1
ENSG00000146090	5	179527795	179636153	539	91	145147	1.252	0.10528	RASGEF1C	0.327587	FIS1
ENSG00000050748	5	179660143	179719099	280	41	145435	0.37718	0.35302	MAPK9	0.592474	FIS1
ENSG00000131459	5	179727690	179780387	333	44	145474	-1.1993	0.88479	GFPT2	0.927381	FIS1
ENSG00000113300	5	179921412	180005405	398	26	146128	-1.1924	0.88344	CNOT6	0.926603	FIS1
ENSG00000161055	5	180017103	180018540	5	3	145037	0.0075119	0.497	SCGB3A1	0.693202	FIS1
ENSG00000037280	5	180028506	180076624	286	46	145468	1.7799	0.037545	FLT4	0.188633	FIS1
ENSG00000174339	5	180166042	180167099	4	2	146262	1.8181	0.034527	OR2Y1	0.180597	FIS1
ENSG00000131446	5	180217541	180242652	164	12	145717	0.56713	0.28531	MGAT1	0.534978	FIS1
ENSG00000196670	5	180274611	180288286	57	11	145564	0.5208	0.30125	ZFP62	0.549408	FIS1
ENSG00000113303	5	180326077	180377906	176	16	145211	1.6398	0.050527	BTNL8	0.222295	FIS1
ENSG00000168903	5	180415845	180433727	26	6	145777	-0.21124	0.58365	BTNL3	0.749522	FIS1
ENSG00000165810	5	180467225	180488523	77	14	145038	0.32159	0.37388	BTNL9	0.608349	FIS1
ENSG00000185372	5	180551357	180552304	2	1	145580	1.5325	0.062696	OR2V1	0.250254	FIS1
ENSG00000182613	5	180581943	180582890	2	1	143356	0.043626	0.4826	OR2V2	0.683445	FIS1
ENSG00000146054	5	180620924	180632293	72	14	146046	-0.68205	0.75239	TRIM7	0.851378	FIS1
ENSG00000146063	5	180649499	180662809	52	17	145616	0.80636	0.21002	TRIM41	0.460947	FIS1
ENSG00000204628	5	180663909	180675096	67	13	145669	-1.1106	0.86664	GNB2L1	0.917083	FIS1
ENSG00000183718	5	180681417	180688119	23	9	146042	-0.20865	0.58264	TRIM52	0.74895	FIS1
ENSG00000268397	5	180682720	180684578	3	2	146390	0.96475	0.16733	AC008443.1	0.414399	FIS1
ENSG00000112679	6	291630	351355	38	20	142167	0.46638	0.32047	DUSP22	0.566367	FIS1
ENSG00000137265	6	391739	411447	86	22	145709	0.067736	0.473	IRF4	0.676842	FIS1
ENSG00000112685	6	485133	693117	869	65	145818	0.24309	0.40397	EXOC2	0.630288	FIS1
ENSG00000188996	6	655939	656963	4	2	146476	0.47537	0.31726	HUS1B	0.563647	FIS1
ENSG00000176515	6	1080164	1105181	135	29	145467	0.19324	0.42339	AL033381.1	0.642704	FIS1
ENSG00000164379	6	1312675	1314992	10	5	145516	0.28078	0.38944	FOXQ1	0.619016	FIS1
ENSG00000137273	6	1390069	1395832	19	8	144784	-0.1928	0.57644	FOXF2	0.745011	FIS1
ENSG00000054598	6	1610681	1614127	4	2	145064	1.1635	0.1223	FOXC1	0.354499	FIS1
ENSG00000112699	6	1624041	2245926	2426	147	145591	2.8622	0.0021036	GMDS	0.0327697	FIS1
ENSG00000164385	6	2622147	2634837	67	18	145545	0.11078	0.4559	C6orf195	0.664486	FIS1
ENSG00000145949	6	2663863	2751200	510	48	145514	1.7683	0.038502	MYLK4	0.190954	FIS1
ENSG00000124535	6	2765648	2787186	92	23	145946	0.43805	0.33067	WRNIP1	0.574666	FIS1
ENSG00000021355	6	2832566	2842240	28	7	144828	1.6426	0.050235	SERPINB1	0.221652	FIS1
ENSG00000170542	6	2887500	2903514	61	24	145317	0.71223	0.23816	SERPINB9	0.490867	FIS1
ENSG00000124570	6	2948393	2972090	109	20	145946	-0.054088	0.52157	SERPINB6	0.70929	FIS1
ENSG00000124588	6	2988221	3019996	224	28	145556	-0.74821	0.77283	NQO2	0.86341	FIS1
ENSG00000137275	6	3064225	3115421	172	33	145394	-1.4796	0.93051	RIPK1	0.95552	FIS1
ENSG00000137274	6	3118608	3153812	128	16	146008	0.92875	0.17651	BPHL	0.425751	FIS1
ENSG00000137267	6	3153903	3157760	5	3	146224	1.6868	0.04582	TUBB2A	0.211177	FIS1
ENSG00000137285	6	3224495	3231964	11	6	145783	0.16368	0.43499	TUBB2B	0.650709	FIS1
ENSG00000180822	6	3231637	3303607	428	28	145828	-0.10133	0.54036	PSMG4	0.722213	FIS1
ENSG00000137266	6	3269196	3457256	908	104	145321	0.5982	0.27485	SLC22A23	0.525684	FIS1
ENSG00000168994	6	3722848	3752260	106	29	145370	-0.076995	0.53069	PXDC1	0.715003	FIS1
ENSG00000145945	6	3849620	3851551	4	2	144503	2.6688	0.0038059	FAM50B	0.0486908	FIS1
ENSG00000145965	6	3982909	3984372	5	2	145837	0.41222	0.34009	C6ORF50	0.583311	FIS1
ENSG00000112739	6	4021501	4065217	149	18	145770	0.43004	0.33358	PRPF4B	0.577175	FIS1
ENSG00000145975	6	4049668	4087578	141	20	145583	-0.046693	0.51862	FAM217A	0.707519	FIS1
ENSG00000185689	6	4079440	4131185	215	30	145844	0.97644	0.16442	C6orf201	0.410691	FIS1
ENSG00000198721	6	4115923	4135831	77	13	146250	1.4862	0.068609	ECI2	0.261273	FIS1
ENSG00000153046	6	4706393	4955785	906	100	145511	0.57747	0.28181	CDYL	0.531817	FIS1
ENSG00000124787	6	4994966	5004297	56	12	145926	1.5326	0.062683	RPP40	0.250254	FIS1
ENSG00000219607	6	5085720	5087455	8	3	144971	-0.19221	0.57621	PPP1R3G	0.74489	FIS1
ENSG00000214113	6	5102827	5261172	690	53	145706	-0.31889	0.6251	LYRM4	0.774039	FIS1
ENSG00000145982	6	5261277	5771813	2181	213	145476	1.1409	0.12695	FARS2	0.360512	FIS1
ENSG00000124785	6	5998232	6007200	39	11	145049	0.16692	0.43372	NRN1	0.65006	FIS1
ENSG00000124491	6	6144318	6321246	776	132	145525	0.82589	0.20443	F13A1	0.455504	FIS1
ENSG00000112799	6	6588341	6655216	390	71	145398	3.6724	0.00012015	LY86	0.00421999	FIS1
ENSG00000124782	6	7107830	7252213	406	60	145650	2.0203	0.021677	RREB1	0.138741	FIS1
ENSG00000124783	6	7268539	7347679	512	37	145711	2.5181	0.0059003	SSR1	0.0636018	FIS1
ENSG00000164304	6	7326889	7389976	288	33	145808	1.3641	0.086261	CAGE1	0.29728	FIS1
ENSG00000124784	6	7389729	7418270	122	25	146041	1.9816	0.02376	RIOK1	0.146435	FIS1
ENSG00000096696	6	7541808	7586950	154	31	145266	-1.5371	0.93786	DSP	0.959907	FIS1
ENSG00000168566	6	7590432	7612200	75	15	146095	0.43179	0.33295	SNRNP48	0.576489	FIS1
ENSG00000153162	6	7727030	7881655	645	80	145479	0.057544	0.47706	BMP6	0.679521	FIS1
ENSG00000239264	6	7881483	8026646	643	75	145636	1.7143	0.043239	TXNDC5	0.203701	FIS1
ENSG00000259040	6	7881755	8064597	826	69	145676	1.5661	0.058665	BLOC1S5-TXNDC5	0.241604	FIS1
ENSG00000188428	6	8013800	8064647	239	25	145921	0.89227	0.18612	BLOC1S5	0.436963	FIS1
ENSG00000265818	6	8015959	8102763	384	37	145842	0.74874	0.22701	EEF1E1-BLOC1S5	0.47815	FIS1
ENSG00000124802	6	8073593	8102811	98	17	145885	0.074817	0.47018	EEF1E1	0.675276	FIS1
ENSG00000124786	6	8413301	8435794	84	9	146125	0.93284	0.17545	SLC35B3	0.424277	FIS1
ENSG00000181355	6	9596343	10211841	2593	162	145701	2.1501	0.015773	OFCC1	0.115678	FIS1
ENSG00000137203	6	10393419	10419892	50	14	145232	-0.14937	0.55937	TFAP2A	0.733805	FIS1
ENSG00000111846	6	10492456	10629601	608	72	145573	1.3264	0.092353	GCNT2	0.307958	FIS1
ENSG00000205318	6	10633993	10647501	43	13	145898	-1.0802	0.85997	GCNT6	0.913569	FIS1
ENSG00000137434	6	10671651	10695030	55	11	146165	-0.48196	0.68508	C6orf52	0.811334	FIS1
ENSG00000111845	6	10694928	10710015	50	7	146228	-0.26512	0.60454	PAK1IP1	0.762372	FIS1
ENSG00000111843	6	10723148	10731362	36	8	145758	-0.63344	0.73678	TMEM14C	0.841576	FIS1
ENSG00000137210	6	10747992	10852986	319	54	145515	-2.465	0.99315	TMEM14B	0.995151	FIS1
ENSG00000272162	6	10748027	10930656	686	78	145548	-0.52299	0.69951	RP11-637O19.3	0.819717	FIS1
ENSG00000153157	6	10748027	10979553	978	96	145471	-0.89204	0.81382	SYCP2L	0.887565	FIS1
ENSG00000111837	6	10762956	10838764	218	39	145581	-2.4193	0.99222	MAK	0.994852	FIS1
ENSG00000124827	6	10873456	10882174	27	12	145856	1.304	0.096114	GCM2	0.313782	FIS1
ENSG00000197977	6	10980992	11044547	230	35	146161	-1.8647	0.96889	ELOVL2	0.979108	FIS1
ENSG00000224531	6	11094266	11138964	239	29	145804	-1.2423	0.89294	SMIM13	0.932673	FIS1
ENSG00000244476	6	11102722	11111965	57	13	145933	-0.71263	0.76196	ERVFRD-1	0.856944	FIS1
ENSG00000111859	6	11183531	11382581	791	111	145473	0.42115	0.33682	NEDD9	0.580072	FIS1
ENSG00000205269	6	11537938	11583757	172	24	146108	3.078	0.0010418	TMEM170B	0.0197649	FIS1
ENSG00000111863	6	11712287	11807279	408	51	145504	1.6566	0.048799	ADTRP	0.218198	FIS1
ENSG00000095951	6	12008995	12165232	588	62	145985	1.8839	0.02979	HIVEP1	0.166718	FIS1
ENSG00000078401	6	12290596	12297427	27	9	145610	1.8852	0.029701	EDN1	0.166438	FIS1
ENSG00000112137	6	12717893	13288645	1967	112	145853	3.7782	7.8974e-05	PHACTR1	0.00319549	FIS1
ENSG00000145979	6	13266774	13328815	332	22	145746	-0.13836	0.55502	TBC1D7	0.731408	FIS1
ENSG00000145990	6	13358062	13487894	446	52	145594	1.051	0.14664	GFOD1	0.387103	FIS1
ENSG00000187461	6	13469513	13486415	43	14	145140	1.64	0.050498	AL583828.1	0.222271	FIS1
ENSG00000124523	6	13574816	13614790	87	22	145278	1.6859	0.045904	SIRT5	0.2112	FIS1
ENSG00000225921	6	13615559	13632971	40	15	145795	0.10356	0.45876	NOL7	0.666619	FIS1
ENSG00000268059	6	13615728	13621126	10	5	145958	-1.2498	0.89431	AL441883.1	0.933341	FIS1
ENSG00000010017	6	13621730	13711796	190	41	145740	1.7748	0.037968	RANBP9	0.1899	FIS1
ENSG00000050393	6	13786789	13814800	84	31	145305	1.1923	0.11658	MCUR1	0.346451	FIS1
ENSG00000180537	6	13924677	13980533	150	23	145392	3.844	6.0532e-05	RNF182	0.00261742	FIS1
ENSG00000112149	6	14117872	14137149	70	19	145258	2.5206	0.0058585	CD83	0.0634271	FIS1
ENSG00000008083	6	15246527	15522252	1088	81	145801	2.2068	0.013663	JARID2	0.107059	FIS1
ENSG00000047579	6	15523032	15663289	479	43	145860	2.689	0.0035837	DTNBP1	0.046831	FIS1
ENSG00000007944	6	16129356	16148479	56	19	145807	1.6882	0.045685	MYLIP	0.210912	FIS1
ENSG00000137198	6	16238811	16295780	246	48	145927	1.0999	0.13568	GMPR	0.372214	FIS1
ENSG00000124788	6	16299343	16761722	1881	230	145608	2.3987	0.0082268	ATXN1	0.0778436	FIS1
ENSG00000230873	6	17102489	17131603	100	14	143275	0.94595	0.17209	STMND1	0.420397	FIS1
ENSG00000112183	6	17281577	17294106	33	14	145414	0.30762	0.37919	RBM24	0.611692	FIS1
ENSG00000112186	6	17393447	17558023	543	56	145553	1.5625	0.059079	CAP2	0.242569	FIS1
ENSG00000137414	6	17600586	17611950	28	9	145502	-0.029854	0.51191	FAM8A1	0.703443	FIS1
ENSG00000124789	6	17615269	17706656	381	48	146204	0.54813	0.2918	NUP153	0.54137	FIS1
ENSG00000137177	6	17759414	17987854	861	44	145948	-1.1326	0.87132	KIF13A	0.919854	FIS1
ENSG00000187566	6	18120718	18122851	9	4	146187	-0.13079	0.55203	NHLRC1	0.729707	FIS1
ENSG00000137364	6	18128542	18155305	111	22	145772	-0.14551	0.55785	TPMT	0.733143	FIS1
ENSG00000165097	6	18155560	18224084	350	38	145981	-0.14805	0.55885	KDM1B	0.733488	FIS1
ENSG00000124795	6	18224099	18265054	122	26	146144	-0.079647	0.53174	DEK	0.715856	FIS1
ENSG00000137393	6	18368779	18469105	583	40	145778	-0.10012	0.53988	RNF144B	0.721929	FIS1
ENSG00000172201	6	19837617	19840915	19	10	145607	2.4645	0.0068611	ID4	0.0693672	FIS1
ENSG00000172197	6	20100935	20212670	445	79	145562	0.5044	0.30699	MBOAT1	0.554631	FIS1
ENSG00000112242	6	20402398	20493941	292	46	145443	-0.10515	0.54187	E2F3	0.722992	FIS1
ENSG00000145996	6	20534688	21232635	2774	108	145410	3.1371	0.00085305	CDKAL1	0.0171481	FIS1
ENSG00000124766	6	21593972	21598847	14	8	145749	0.68065	0.24805	SOX4	0.500764	FIS1
ENSG00000172179	6	22287480	22297730	37	15	145328	0.44642	0.32765	PRL	0.572205	FIS1
ENSG00000112273	6	22569678	22571892	12	4	146260	0.89869	0.18441	HDGFL1	0.435033	FIS1
ENSG00000152954	6	24126350	24155128	112	43	145759	1.4317	0.07612	NRSN1	0.276715	FIS1
ENSG00000146038	6	24171984	24358280	991	64	145967	3.4035	0.00033262	DCDC2	0.0086812	FIS1
ENSG00000146049	6	24357131	24358512	5	3	146174	0.069541	0.47228	KAAG1	0.676589	FIS1
ENSG00000124532	6	24403153	24425810	137	17	146229	1.5899	0.055928	MRS2	0.2349	FIS1
ENSG00000112293	6	24424793	24495433	615	41	145969	1.5742	0.057715	GPLD1	0.23911	FIS1
ENSG00000112294	6	24495080	24537435	238	42	145932	-0.010086	0.50402	ALDH5A1	0.697573	FIS1
ENSG00000137261	6	24544332	24646383	465	63	145575	2.4611	0.0069257	KIAA0319	0.0697501	FIS1
ENSG00000111802	6	24650205	24667261	91	18	145646	1.1112	0.13325	TDP2	0.368842	FIS1
ENSG00000112304	6	24667263	24705293	165	32	145375	0.77398	0.21947	ACOT13	0.470674	FIS1
ENSG00000112308	6	24705089	24721064	55	21	146093	1.3774	0.084194	C6orf62	0.292989	FIS1
ENSG00000112312	6	24775159	24786327	48	11	146019	1.3208	0.09329	GMNN	0.309721	FIS1
ENSG00000260286	6	24797549	24799117	6	4	146224	2.0439	0.020483	C6orf229	0.134772	FIS1
ENSG00000111913	6	24797601	25042238	1240	110	145638	-0.76671	0.77837	FAM65B	0.86603	FIS1
ENSG00000079691	6	25279306	25620758	1989	111	145956	2.8708	0.0020471	LRRC16A	0.0321703	FIS1
ENSG00000079689	6	25652464	25702011	253	45	145803	2.8804	0.001986	SCGN	0.0315904	FIS1
ENSG00000164508	6	25726291	25726790	5	3	146514	3.0149	0.0012854	HIST1H2AA	0.0228494	FIS1
ENSG00000146047	6	25727137	25727573	6	2	146313	-0.84088	0.79979	HIST1H2BA	0.877989	FIS1
ENSG00000146039	6	25754927	25781419	154	29	146205	2.506	0.006106	SLC17A4	0.0648197	FIS1
ENSG00000124568	6	25783125	25832287	217	31	146276	3.3285	0.00043655	SLC17A1	0.0105757	FIS1
ENSG00000124564	6	25833294	25882514	221	37	146332	3.7612	8.4563e-05	SLC17A3	0.00331005	FIS1
ENSG00000112337	6	25912982	25930946	96	20	146419	2.8168	0.002425	SLC17A2	0.0361378	FIS1
ENSG00000112343	6	25963030	25987384	92	30	146352	3.5565	0.00018793	TRIM38	0.00576481	FIS1
ENSG00000124610	6	26017260	26018040	6	4	146426	3.1134	0.00092486	HIST1H1A	0.0181233	FIS1
ENSG00000198366	6	26020718	26021186	4	2	146342	0.44954	0.32652	HIST1H3A	0.571289	FIS1
ENSG00000196176	6	26021907	26022278	2	1	146518	4.6101	2.012e-06	HIST1H4A	0.0002044	FIS1
ENSG00000124529	6	26027124	26027480	6	3	146440	-1.5006	0.93326	HIST1H4B	0.956887	FIS1
ENSG00000124693	6	26031817	26032288	2	1	146523	2.7209	0.0032557	HIST1H3B	0.0438269	FIS1
ENSG00000137259	6	26033320	26033796	5	3	146409	2.5136	0.0059753	HIST1H2AB	0.0641071	FIS1
ENSG00000196532	6	26045639	26046097	3	2	146358	4.7469	1.0326e-06	HIST1H3C	0.00012428	FIS1
ENSG00000187837	6	26055968	26056699	10	6	146457	0.83002	0.20326	HIST1H1C	0.454461	FIS1
ENSG00000010704	6	26087509	26098571	47	19	146332	3.711	0.00010321	HFE	0.00379427	FIS1
ENSG00000197061	6	26104104	26104518	3	2	146526	2.168	0.015079	HIST1H4C	0.113271	FIS1
ENSG00000187475	6	26107640	26108364	5	3	145969	2.6644	0.0038566	HIST1H1T	0.0490076	FIS1
ENSG00000180596	6	26115101	26124154	56	16	146418	3.3564	0.00039488	HIST1H2BC	0.00988298	FIS1
ENSG00000180573	6	26124373	26139344	81	22	146346	2.5567	0.0052841	HIST1H2AC	0.0600411	FIS1
ENSG00000168298	6	26156559	26157343	4	2	146495	0.49223	0.31128	HIST1H1E	0.558095	FIS1
ENSG00000158373	6	26158349	26171577	36	17	145978	2.543	0.0054955	HIST1H2BD	0.0613986	FIS1
ENSG00000197697	6	26183958	26184454	3	2	146524	0.89387	0.18569	HIST1H2BE	0.436622	FIS1
ENSG00000197409	6	26197068	26199521	12	4	146467	-0.0096099	0.50383	HIST1H3D	0.697573	FIS1
ENSG00000196866	6	26199079	26199471	2	1	146526	0.82718	0.20407	HIST1H2AD	0.455235	FIS1
ENSG00000197846	6	26199748	26200942	12	5	145894	2.3002	0.010719	HIST1H2BF	0.0927834	FIS1
ENSG00000198518	6	26204858	26206266	18	7	146140	-0.48776	0.68714	HIST1H4E	0.812642	FIS1
ENSG00000187990	6	26216428	26216872	4	2	146327	-0.63675	0.73786	HIST1H2BG	0.842199	FIS1
ENSG00000168274	6	26217165	26217711	1	1	146118	0.55171	0.29057	HIST1H2AE	0.540202	FIS1
ENSG00000196966	6	26225383	26225844	1	1	146244	-2.1821	0.98545	HIST1H3E	0.990091	FIS1
ENSG00000124575	6	26234440	26235216	7	3	146363	0.3754	0.35368	HIST1H1D	0.59295	FIS1
ENSG00000198327	6	26240561	26240976	3	2	146217	0.1167	0.45355	HIST1H4F	0.662909	FIS1
ENSG00000124578	6	26246886	26247259	2	1	146243	0.52268	0.3006	HIST1H4G	0.549039	FIS1
ENSG00000197459	6	26251879	26252303	1	1	146525	1.2011	0.11485	HIST1H2BH	0.343768	FIS1
ENSG00000256018	6	26271146	26271612	1	1	145071	-1.2721	0.89833	HIST1H3G	0.93514	FIS1
ENSG00000158406	6	26281283	26285762	23	10	146237	-0.1725	0.56848	HIST1H4H	0.7394	FIS1
ENSG00000186470	6	26365387	26378546	109	11	146300	6.2597	1.9292e-10	BTN3A2	1.01262e-07	FIS1
ENSG00000124508	6	26383324	26395102	60	15	146199	3.5707	0.00017804	BTN2A2	0.00556073	FIS1
ENSG00000026950	6	26402465	26415444	62	8	146467	3.153	0.00080802	BTN3A1	0.0164355	FIS1
ENSG00000111801	6	26440700	26453643	47	15	146142	3.8836	5.1461e-05	BTN3A3	0.00233988	FIS1
ENSG00000112763	6	26458150	26476849	92	20	146065	6.5179	3.5652e-11	BTN2A1	2.19011e-08	FIS1
ENSG00000124557	6	26501449	26510650	35	10	146091	5.7002	5.9829e-09	BTN1A1	1.68736e-06	FIS1
ENSG00000182952	6	26538633	26546482	21	5	146009	4.9558	3.6023e-07	HMGN4	5.15675e-05	FIS1
ENSG00000146109	6	26597180	26600278	17	6	146513	4.3777	5.9981e-06	ABT1	0.00047029	FIS1
ENSG00000181315	6	26636518	26659980	93	15	146449	4.3604	6.4924e-06	ZNF322	0.00049668	FIS1
ENSG00000124635	6	27093676	27100541	23	12	145834	1.3711	0.085174	HIST1H2BJ	0.295005	FIS1
ENSG00000196787	6	27100832	27103070	8	4	146446	0.4048	0.34281	HIST1H2AG	0.585808	FIS1
ENSG00000197903	6	27106073	27114619	22	10	146367	1.0262	0.1524	HIST1H2BK	0.394594	FIS1
ENSG00000198339	6	27107076	27108418	3	1	146491	0.18765	0.42558	HIST1H4I	0.644626	FIS1
ENSG00000184825	6	27114861	27115317	3	2	146360	-0.16319	0.56482	HIST1H2AH	0.736696	FIS1
ENSG00000112812	6	27215480	27224403	25	10	146259	3.6474	0.00013247	PRSS16	0.00449399	FIS1
ENSG00000158553	6	27253682	27279949	130	30	146281	3.485	0.00024606	POM121L2	0.0070129	FIS1
ENSG00000124613	6	27342394	27371683	187	10	146408	1.0158	0.15486	ZNF391	0.397424	FIS1
ENSG00000096654	6	27418522	27440897	104	11	146285	2.8024	0.002536	ZNF184	0.0372836	FIS1
ENSG00000185130	6	27775257	27775709	2	1	146513	5.0779	1.9079e-07	HIST1H2BL	3.13493e-05	FIS1
ENSG00000203813	6	27777842	27778314	1	1	146507	-0.31644	0.62417	HIST1H3H	0.773997	FIS1
ENSG00000182611	6	27782112	27782607	3	2	146135	-1.2815	0.89999	HIST1H2AJ	0.936156	FIS1
ENSG00000196374	6	27782822	27783267	1	1	145409	-1.1948	0.88392	HIST1H2BM	0.926849	FIS1
ENSG00000197238	6	27791884	27792257	2	1	145967	0.75455	0.22526	HIST1H4J	0.475907	FIS1
ENSG00000184348	6	27805658	27806117	3	2	146474	-0.62801	0.735	HIST1H2AK	0.840661	FIS1
ENSG00000233822	6	27806323	27823487	46	14	146256	6.3563	1.0333e-10	HIST1H2BN	6.10164e-08	FIS1
ENSG00000198374	6	27833034	27833606	4	2	145799	5.0655	2.0372e-07	HIST1H2AL	3.29017e-05	FIS1
ENSG00000184357	6	27834570	27835359	9	5	146382	5.635	8.755e-09	HIST1H1B	2.25628e-06	FIS1
ENSG00000182572	6	27839623	27840099	3	2	146403	4.3151	7.9774e-06	HIST1H3I	0.0005704	FIS1
ENSG00000198558	6	27840926	27841289	2	1	146526	5.5345	1.5607e-08	HIST1H4L	3.46953e-06	FIS1
ENSG00000197153	6	27858093	27860884	9	3	146179	4.4276	4.7638e-06	HIST1H3J	0.0003983	FIS1
ENSG00000196331	6	27861203	27861669	1	1	146470	-1.6203	0.94742	HIST1H2BO	0.965352	FIS1
ENSG00000168131	6	27878963	27880174	4	2	146526	6.086	5.7893e-10	OR2B2	2.43099e-07	FIS1
ENSG00000124657	6	27925019	27925960	4	2	146526	2.8814	0.0019795	OR2B6	0.0315385	FIS1
ENSG00000197279	6	28048753	28057341	32	10	146326	3.9584	3.7728e-05	ZNF165	0.00190617	FIS1
ENSG00000196812	6	28092338	28097860	17	5	146523	4.6165	1.951e-06	ZSCAN16	0.00020145	FIS1
ENSG00000198315	6	28109688	28127250	66	13	145993	4.479	3.7495e-06	ZKSCAN8	0.00033578	FIS1
ENSG00000137185	6	28192664	28201260	42	14	146327	4.184	1.4324e-05	ZSCAN9	0.00093333	FIS1
ENSG00000187626	6	28212401	28227011	49	17	146417	5.3046	5.6475e-08	ZKSCAN4	1.07793e-05	FIS1
ENSG00000189134	6	28227098	28228736	9	5	146485	3.3647	0.00038319	NKAPL	0.00968016	FIS1
ENSG00000137338	6	28249314	28270326	91	23	146316	4.6517	1.6464e-06	PGBD1	0.00017983	FIS1
ENSG00000235109	6	28292470	28324048	148	25	146396	4.6897	1.3677e-06	ZSCAN31	0.00015383	FIS1
ENSG00000189298	6	28317691	28336947	84	18	146361	3.7734	8.0514e-05	ZKSCAN3	0.00320969	FIS1
ENSG00000158691	6	28346732	28367511	85	15	146385	4.1515	1.6517e-05	ZSCAN12	0.00104383	FIS1
ENSG00000187987	6	28399707	28411279	46	11	146502	2.4395	0.0073547	ZSCAN23	0.0721945	FIS1
ENSG00000198704	6	28471073	28495992	106	25	146330	0.79507	0.21329	GPX6	0.464314	FIS1
ENSG00000224586	6	28493702	28502729	35	12	146377	0.21886	0.41338	GPX5	0.636036	FIS1
ENSG00000232040	6	28539407	28583989	140	29	146277	2.187	0.014372	SCAND3	0.110261	FIS1
ENSG00000204713	6	28870779	28891766	90	23	146294	3.8897	5.0175e-05	TRIM27	0.00230697	FIS1
ENSG00000204709	6	28911654	28912314	4	2	146526	1.373	0.084872	C6orf100	0.29421	FIS1
ENSG00000197935	6	28962562	28973093	33	9	146486	2.4262	0.0076285	ZNF311	0.073998	FIS1
ENSG00000204704	6	29011990	29013017	3	1	146526	0.80193	0.2113	OR2W1	0.462174	FIS1
ENSG00000204703	6	29053985	29055090	5	3	146525	-0.25615	0.60108	OR2B3	0.760051	FIS1
ENSG00000204702	6	29068386	29069658	8	3	146522	2.0412	0.020617	OR2J1	0.135174	FIS1
ENSG00000204701	6	29079668	29080603	6	3	146241	0.46763	0.32003	OR2J3	0.565996	FIS1
ENSG00000204700	6	29141311	29142351	10	4	146199	2.7377	0.0030932	OR2J2	0.0424776	FIS1
ENSG00000204695	6	29274403	29275519	5	3	146475	2.0759	0.018949	OR14J1	0.128713	FIS1
ENSG00000243729	6	29323007	29399744	641	42	146379	3.8874	5.0654e-05	OR5V1	0.00231757	FIS1
ENSG00000112462	6	29341200	29343068	13	6	146465	4.0854	2.2004e-05	OR12D3	0.00128656	FIS1
ENSG00000168787	6	29364416	29365448	17	5	146384	2.466	0.0068315	OR12D2	0.069179	FIS1
ENSG00000204694	6	29393281	29424848	292	21	146439	0.98738	0.16173	OR11A1	0.407031	FIS1
ENSG00000206474	6	29407083	29408731	27	8	146399	0.56331	0.28661	OR10C1	0.536216	FIS1
ENSG00000204688	6	29424958	29432105	38	13	146471	0.99305	0.16034	OR2H1	0.404889	FIS1
ENSG00000204687	6	29454474	29455738	10	6	146515	-1.0102	0.84381	MAS1L	0.903996	FIS1
ENSG00000213886	6	29523292	29527702	36	9	146425	3.2834	0.00051276	UBD	0.0118456	FIS1
ENSG00000204681	6	29523406	29601753	425	54	146300	3.8912	4.9866e-05	GABBR1	0.00230383	FIS1
ENSG00000204657	6	29555683	29556745	10	6	146520	2.2899	0.011014	OR2H2	0.0942832	FIS1
ENSG00000204655	6	29624758	29640149	134	23	146448	1.7558	0.039558	MOG	0.194263	FIS1
ENSG00000204644	6	29640169	29648887	77	14	146402	4.1063	2.01e-05	ZFP57	0.00122125	FIS1
ENSG00000204642	6	29690552	29706305	170	21	146400	4.7306	1.1196e-06	HLA-F	0.00013059	FIS1
ENSG00000204632	6	29794744	29798902	75	8	145330	4.3514	6.764e-06	HLA-G	0.00051125	FIS1
ENSG00000206503	6	29909037	29913661	79	16	145624	4.6186	1.9313e-06	HLA-A	0.00020052	FIS1
ENSG00000066379	6	30026676	30032686	46	9	146352	2.8989	0.0018722	ZNRD1	0.0302902	FIS1
ENSG00000204619	6	30034486	30038110	22	7	146320	-0.2034	0.58059	PPP1R11	0.747676	FIS1
ENSG00000204618	6	30038043	30043664	51	10	146432	3.3253	0.00044162	RNF39	0.0106848	FIS1
ENSG00000204616	6	30070674	30080883	113	31	146031	5.9936	1.0264e-09	TRIM31	3.95813e-07	FIS1
ENSG00000204614	6	30103885	30116512	204	21	146429	3.5996	0.00015937	TRIM40	0.00517432	FIS1
ENSG00000204613	6	30119722	30128711	85	13	146423	3.5879	0.00016666	TRIM10	0.00532861	FIS1
ENSG00000204610	6	30130993	30140473	88	14	146428	2.7448	0.0030271	TRIM15	0.0418435	FIS1
ENSG00000234127	6	30152232	30181204	232	26	146437	3.8966	4.8769e-05	TRIM26	0.00227834	FIS1
ENSG00000204599	6	30294256	30311506	76	16	146359	2.9392	0.0016453	TRIM39	0.0274643	FIS1
ENSG00000248167	6	30297359	30314631	92	19	146352	3.0346	0.0012041	TRIM39-RPP21	0.0217106	FIS1
ENSG00000241370	6	30312908	30314661	16	7	146322	3.2622	0.00055271	RPP21	0.01239	FIS1
ENSG00000204592	6	30457244	30461982	11	6	146362	0.46621	0.32053	HLA-E	0.566368	FIS1
ENSG00000204590	6	30509154	30524951	41	17	146358	2.576	0.0049976	GNL1	0.0578555	FIS1
ENSG00000204576	6	30524663	30531500	34	14	146204	0.34281	0.36587	PRR3	0.601277	FIS1
ENSG00000204574	6	30539153	30564956	110	21	146420	0.50927	0.30528	ABCF1	0.553393	FIS1
ENSG00000204569	6	30568177	30586389	72	11	146349	0.65464	0.25635	PPP1R10	0.508716	FIS1
ENSG00000204568	6	30585486	30594172	36	11	146455	0.33228	0.36984	MRPS18B	0.605484	FIS1
ENSG00000137343	6	30594619	30614600	86	22	146300	2.4203	0.0077547	ATAT1	0.0745714	FIS1
ENSG00000204564	6	30614816	30620987	25	11	146048	1.7722	0.03818	C6orf136	0.190356	FIS1
ENSG00000204560	6	30620896	30640814	42	14	146319	0.79438	0.21349	DHX16	0.464652	FIS1
ENSG00000146112	6	30644166	30655672	28	10	146481	2.7693	0.002809	PPP1R18	0.0399224	FIS1
ENSG00000137404	6	30655824	30659197	14	5	146316	2.9841	0.0014219	NRM	0.0245596	FIS1
ENSG00000137337	6	30667584	30685666	131	17	146412	1.3039	0.096141	MDC1	0.313816	FIS1
ENSG00000196230	6	30687978	30693203	27	8	146423	3.9212	4.4049e-05	TUBB	0.00210721	FIS1
ENSG00000137312	6	30695486	30710510	98	8	146435	2.2199	0.013214	FLOT1	0.104605	FIS1
ENSG00000137331	6	30710976	30712331	7	4	146507	0.71901	0.23607	IER3	0.488424	FIS1
ENSG00000204580	6	30844198	30867933	119	26	146397	3.3839	0.00035727	DDR1	0.00921006	FIS1
ENSG00000213780	6	30875961	30881883	29	8	146495	3.7186	0.00010017	GTF2H4	0.00374074	FIS1
ENSG00000137411	6	30876019	30894236	95	13	146456	2.9886	0.0014012	VARS2	0.0242909	FIS1
ENSG00000196260	6	30899130	30899952	10	4	146524	3.431	0.00030066	SFTA2	0.00804857	FIS1
ENSG00000168631	6	30908749	30921998	54	20	146345	3.1544	0.00080404	DPCR1	0.0164073	FIS1
ENSG00000204544	6	30951495	30957680	39	11	146412	2.4294	0.0075622	MUC21	0.0735282	FIS1
ENSG00000261272	6	30978251	31003179	367	40	146152	2.671	0.0037808	MUC22	0.048501	FIS1
ENSG00000204542	6	31079000	31080336	19	6	146454	3.2928	0.00049589	C6orf15	0.0115833	FIS1
ENSG00000204540	6	31082527	31107869	244	39	146183	4.5052	3.315e-06	PSORS1C1	0.00030857	FIS1
ENSG00000204539	6	31082867	31088223	50	10	146456	4.312	8.0899e-06	CDSN	0.00057469	FIS1
ENSG00000204538	6	31105313	31107127	24	13	146052	2.0885	0.018376	PSORS1C2	0.126543	FIS1
ENSG00000204536	6	31110216	31126015	180	27	146449	2.6284	0.0042889	CCHCR1	0.0524551	FIS1
ENSG00000137310	6	31126319	31134936	65	13	146295	1.8484	0.032272	TCF19	0.174631	FIS1
ENSG00000204531	6	31132119	31148508	186	32	146404	2.4311	0.0075262	POU5F1	0.0734203	FIS1
ENSG00000206344	6	31165537	31171745	85	15	146078	2.1642	0.015223	HCG27	0.11357	FIS1
ENSG00000204525	6	31236526	31239907	87	15	144756	3.8541	5.808e-05	HLA-C	0.00254072	FIS1
ENSG00000234745	6	31321649	31324965	85	23	145974	3.1374	0.0008523	HLA-B	0.0171481	FIS1
ENSG00000204520	6	31371356	31383092	194	28	146305	0.82469	0.20477	MICA	0.455698	FIS1
ENSG00000204516	6	31462658	31478901	209	25	146393	2.0307	0.021143	MICB	0.136868	FIS1
ENSG00000204511	6	31496494	31498009	21	7	146521	2.4029	0.0081324	MCCD1	0.0769889	FIS1
ENSG00000198563	6	31497996	31510225	88	22	146446	2.4256	0.0076423	DDX39B	0.0740179	FIS1
ENSG00000254870	6	31497996	31514385	112	26	146353	2.7876	0.0026547	ATP6V1G2-DDX39B	0.0384687	FIS1
ENSG00000213760	6	31512239	31516204	20	10	146510	3.3484	0.00040639	ATP6V1G2	0.0101041	FIS1
ENSG00000204498	6	31514647	31526606	78	23	146380	2.7543	0.0029413	NFKBIL1	0.0410479	FIS1
ENSG00000226979	6	31539831	31542101	14	6	146497	2.8032	0.0025301	LTA	0.0372607	FIS1
ENSG00000232810	6	31543344	31546113	6	3	146524	2.8308	0.0023217	TNF	0.0351811	FIS1
ENSG00000227507	6	31548302	31550299	3	2	146489	0.95541	0.16968	LTB	0.417755	FIS1
ENSG00000204482	6	31553901	31556686	19	12	146015	2.8278	0.0023435	LST1	0.0353847	FIS1
ENSG00000204475	6	31556672	31560762	24	12	146276	3.1293	0.00087621	NCR3	0.0174835	FIS1
ENSG00000204472	6	31582961	31584798	9	4	146498	2.5911	0.0047829	AIF1	0.0560656	FIS1
ENSG00000204469	6	31588497	31605548	93	26	146340	2.4231	0.0076945	PRRC2A	0.0741813	FIS1
ENSG00000204463	6	31606805	31620482	56	19	146481	2.7271	0.0031949	BAG6	0.043401	FIS1
ENSG00000204444	6	31620193	31625987	21	10	146478	2.7184	0.0032797	APOM	0.044012	FIS1
ENSG00000204439	6	31626075	31628549	8	5	146388	1.8255	0.033963	C6orf47	0.179156	FIS1
ENSG00000204438	6	31629006	31634060	38	16	146478	1.0499	0.14689	GPANK1	0.387334	FIS1
ENSG00000204435	6	31633013	31638120	20	10	146362	2.2375	0.012627	CSNK2B	0.101966	FIS1
ENSG00000263020	6	31633879	31641323	34	15	146433	2.7009	0.0034579	CSNK2B-LY6G5B-1181	0.0457566	FIS1
ENSG00000240053	6	31637944	31641553	25	11	146489	2.0811	0.018713	LY6G5B	0.127885	FIS1
ENSG00000204428	6	31644461	31651817	22	9	146474	2.554	0.0053243	LY6G5C	0.0604196	FIS1
ENSG00000204427	6	31654726	31671221	54	18	146385	2.0301	0.021175	ABHD16A	0.137019	FIS1
ENSG00000204422	6	31654739	31681849	91	27	146388	2.4216	0.0077269	XXbac-BPG32J3.20	0.0743833	FIS1
ENSG00000204424	6	31674640	31685581	46	18	146406	1.2711	0.10185	LY6G6F	0.322768	FIS1
ENSG00000250641	6	31674681	31685695	47	18	146405	1.2507	0.10552	MEGT1	0.327945	FIS1
ENSG00000255552	6	31679548	31681842	8	5	146480	-1.1279	0.87032	LY6G6E	0.91926	FIS1
ENSG00000244355	6	31683133	31685581	13	5	146334	-0.41825	0.66212	LY6G6D	0.796956	FIS1
ENSG00000204420	6	31686371	31694491	29	13	146454	1.4612	0.071986	C6orf25	0.268717	FIS1
ENSG00000204421	6	31686425	31689622	16	8	146447	1.4893	0.068209	LY6G6C	0.26059	FIS1
ENSG00000213722	6	31694815	31698394	15	8	146399	0.51933	0.30177	DDAH2	0.550003	FIS1
ENSG00000213719	6	31698358	31707540	29	18	146472	4.2004	1.3322e-05	CLIC1	0.00087712	FIS1
ENSG00000204410	6	31707725	31732622	102	32	146482	3.8794	5.236e-05	MSH5	0.00236697	FIS1
ENSG00000255152	6	31707797	31732628	101	31	146482	3.8541	5.8086e-05	MSH5-SAPCD1	0.00254072	FIS1
ENSG00000228727	6	31730576	31732628	11	8	146454	-0.5301	0.70198	SAPCD1	0.821353	FIS1
ENSG00000204396	6	31733367	31745108	54	21	146328	3.4281	0.0003039	VWA7	0.00811087	FIS1
ENSG00000204394	6	31745295	31763730	49	22	146256	2.3485	0.0094239	VARS	0.0850401	FIS1
ENSG00000204392	6	31765173	31774761	37	17	146278	3.7678	8.236e-05	LSM2	0.00326263	FIS1
ENSG00000204390	6	31777396	31783437	25	14	146398	2.0109	0.022169	HSPA1L	0.140384	FIS1
ENSG00000204389	6	31783291	31785723	3	2	146515	0.59498	0.27593	HSPA1A	0.526353	FIS1
ENSG00000204388	6	31795512	31798031	5	3	145746	2.4367	0.0074102	HSPA1B	0.0726261	FIS1
ENSG00000204387	6	31802385	31807541	26	14	146512	3.2654	0.00054656	C6orf48	0.0123137	FIS1
ENSG00000204386	6	31825436	31830683	9	5	146242	3.0686	0.0010754	NEU1	0.0202197	FIS1
ENSG00000204385	6	31830969	31846823	80	18	146266	3.786	7.6533e-05	SLC44A4	0.00311674	FIS1
ENSG00000204371	6	31847536	31865464	69	29	146381	3.9753	3.5153e-05	EHMT2	0.00180503	FIS1
ENSG00000166278	6	31865562	31913449	163	41	146216	2.8873	0.0019425	C2	0.03108	FIS1
ENSG00000204366	6	31867384	31869769	8	5	146055	1.0869	0.13853	ZBTB12	0.37621	FIS1
ENSG00000244255	6	31895475	31919825	84	23	146365	1.6379	0.050722	CFB	0.22283	FIS1
ENSG00000243649	6	31895475	31919861	85	23	146367	1.6533	0.049134	CFB	0.219079	FIS1
ENSG00000204356	6	31919864	31926887	24	11	146374	2.4543	0.0070585	NELFE	0.0706074	FIS1
ENSG00000204351	6	31926857	31937532	45	18	146429	3.5748	0.00017522	SKIV2L	0.00552747	FIS1
ENSG00000204348	6	31937587	31940069	14	9	146505	2.6251	0.0043308	DXO	0.0528307	FIS1
ENSG00000204344	6	31938868	31950598	33	16	146476	3.3081	0.00046958	STK19	0.0111472	FIS1
ENSG00000268923	6	31973945	31974881	1	1	144535	-0.56708	0.71467	AL645922.1	0.828233	FIS1
ENSG00000224389	6	31982539	32003195	1	1	141515	0.54489	0.29292	C4B	0.542117	FIS1
ENSG00000231852	6	32006042	32009447	13	6	144898	1.4404	0.074879	CYP21A2	0.274347	FIS1
ENSG00000168477	6	32008931	32083111	252	46	146336	3.6055	0.00015575	TNXB	0.00508299	FIS1
ENSG00000213676	6	32065953	32096030	95	36	146166	3.9835	3.3955e-05	ATF6B	0.00177241	FIS1
ENSG00000204315	6	32096484	32098068	6	3	146113	3.4552	0.00027491	FKBPL	0.00753948	FIS1
ENSG00000204314	6	32116136	32122150	10	6	146097	1.4243	0.077181	PRRT1	0.278845	FIS1
ENSG00000221988	6	32121218	32134011	46	19	146323	1.6406	0.050445	PPT2	0.222245	FIS1
ENSG00000258388	6	32121622	32139755	63	24	146370	1.4872	0.068483	PPT2-EGFL8	0.261214	FIS1
ENSG00000241404	6	32132360	32136058	16	8	146495	-0.41414	0.66062	EGFL8	0.796013	FIS1
ENSG00000204310	6	32135989	32145873	24	10	146368	0.81635	0.20715	AGPAT1	0.458833	FIS1
ENSG00000204308	6	32146131	32151930	31	12	146394	-0.29452	0.61582	RNF5	0.770041	FIS1
ENSG00000204305	6	32148745	32152101	19	10	146364	-0.1817	0.57209	AGER	0.741912	FIS1
ENSG00000204304	6	32152512	32157963	15	7	146074	1.2554	0.10467	PBX2	0.326916	FIS1
ENSG00000213654	6	32158543	32163300	17	9	146245	2.1933	0.014142	GPSM3	0.109066	FIS1
ENSG00000204301	6	32162620	32191844	181	39	146320	1.1994	0.11519	NOTCH4	0.344186	FIS1
ENSG00000204296	6	32256303	32339684	892	29	146436	1.6512	0.049353	C6orf10	0.219584	FIS1
ENSG00000204290	6	32361740	32374905	312	13	146342	0.38213	0.35118	BTNL2	0.591274	FIS1
ENSG00000204287	6	32407619	32412823	67	12	146508	2.3902	0.0084188	HLA-DRA	0.0789487	FIS1
ENSG00000198502	6	32485120	32498064	9	3	144514	0.84905	0.19793	HLA-DRB5	0.44826	FIS1
ENSG00000196126	6	32546546	32557625	22	7	145433	0.69353	0.24399	HLA-DRB1	0.4966	FIS1
ENSG00000196735	6	32595956	32614839	206	25	144788	1.1861	0.1178	HLA-DQA1	0.348294	FIS1
ENSG00000179344	6	32627244	32636160	81	13	145482	0.46791	0.31992	HLA-DQB1	0.565978	FIS1
ENSG00000237541	6	32709119	32714992	94	14	146457	0.91978	0.17884	HLA-DQA2	0.428147	FIS1
ENSG00000232629	6	32723875	32731311	67	8	146414	0.80911	0.20923	HLA-DQB2	0.460418	FIS1
ENSG00000241106	6	32780540	32784825	41	12	146501	0.64749	0.25866	HLA-DOB	0.511152	FIS1
ENSG00000250264	6	32781544	32806599	294	35	146353	-0.086466	0.53445	TAP2	0.717704	FIS1
ENSG00000204267	6	32789610	32806557	211	31	146304	-0.14085	0.556	TAP2	0.731876	FIS1
ENSG00000204264	6	32808494	32812480	21	6	146469	-0.013916	0.50555	PSMB8	0.698657	FIS1
ENSG00000240065	6	32811913	32827362	140	20	146459	-1.508	0.93422	PSMB9	0.957447	FIS1
ENSG00000168394	6	32812986	32821755	97	12	146472	-1.8107	0.9649	TAP1	0.976368	FIS1
ENSG00000242574	6	32902406	32908847	60	13	146317	0.93177	0.17573	HLA-DMB	0.424737	FIS1
ENSG00000248993	6	32905141	32920899	124	20	146337	1.1923	0.11657	XXbac-BPG181M17.5	0.346451	FIS1
ENSG00000204257	6	32916390	32936871	128	32	146461	1.6782	0.046656	HLA-DMA	0.212539	FIS1
ENSG00000204256	6	32936437	32949282	109	32	146322	0.96193	0.16804	BRD2	0.415336	FIS1
ENSG00000204252	6	32971955	32977389	53	17	146256	1.2826	0.099822	HLA-DOA	0.319543	FIS1
ENSG00000231389	6	33032346	33048552	265	16	146062	-0.22887	0.59052	HLA-DPA1	0.753086	FIS1
ENSG00000223865	6	33043703	33054978	224	18	145876	1.2966	0.097393	HLA-DPB1	0.315476	FIS1
ENSG00000204248	6	33130458	33160276	128	24	146349	1.5278	0.063276	COL11A2	0.251626	FIS1
ENSG00000204231	6	33161365	33168630	16	7	146492	-0.063079	0.52515	RXRB	0.711496	FIS1
ENSG00000112473	6	33168222	33172216	10	6	146275	0.78052	0.21754	SLC39A7	0.468609	FIS1
ENSG00000204228	6	33172419	33174608	8	3	146520	0.30276	0.38104	HSD17B8	0.612769	FIS1
ENSG00000204227	6	33176272	33180499	13	7	145798	0.47643	0.31688	RING1	0.563378	FIS1
ENSG00000223501	6	33218049	33239824	85	16	146308	0.52604	0.29943	VPS52	0.548173	FIS1
ENSG00000231500	6	33239787	33244287	22	6	146504	0.48317	0.31449	RPS18	0.561789	FIS1
ENSG00000235863	6	33244917	33252609	28	12	146077	2.5997	0.004665	B3GALT4	0.0552865	FIS1
ENSG00000227057	6	33246885	33257304	43	15	146137	3.481	0.0002498	WDR46	0.00707679	FIS1
ENSG00000204220	6	33257079	33266178	19	6	146445	2.4127	0.0079166	PFDN6	0.0757408	FIS1
ENSG00000237441	6	33259431	33267101	13	3	146443	1.3018	0.096492	RGL2	0.314397	FIS1
ENSG00000231925	6	33267471	33282164	48	14	146196	3.386	0.00035465	TAPBP	0.00916753	FIS1
ENSG00000236104	6	33282183	33285719	8	5	146340	3.456	0.00027412	ZBTB22	0.00752874	FIS1
ENSG00000204209	6	33286335	33297046	29	12	146185	3.0151	0.0012846	DAXX	0.0228494	FIS1
ENSG00000237649	6	33359313	33377701	65	18	146377	2.4514	0.0071144	KIFC1	0.0708958	FIS1
ENSG00000112511	6	33378176	33384230	16	7	146239	1.3893	0.082365	PHF1	0.289611	FIS1
ENSG00000112514	6	33384219	33386094	2	1	146526	0.67274	0.25056	CUTA	0.50295	FIS1
ENSG00000197283	6	33387847	33421466	82	27	146179	0.96059	0.16838	SYNGAP1	0.415747	FIS1
ENSG00000213588	6	33422356	33425325	9	6	146299	1.1165	0.1321	ZBTB9	0.367543	FIS1
ENSG00000030110	6	33540329	33548019	30	10	146033	-0.39327	0.65294	BAK1	0.790829	FIS1
ENSG00000204188	6	33551515	33556803	26	11	145954	0.48952	0.31224	GGNBP1	0.55925	FIS1
ENSG00000096433	6	33588142	33664351	425	50	145722	0.52743	0.29895	ITPR3	0.547698	FIS1
ENSG00000137288	6	33662070	33679504	84	14	146116	-1.0931	0.86284	UQCC2	0.914869	FIS1
ENSG00000269490	6	33663196	33663474	2	1	146001	-0.15533	0.56172	SBP1	0.734949	FIS1
ENSG00000161896	6	33689444	33714762	160	27	146024	-0.77381	0.78048	IP6K3	0.867354	FIS1
ENSG00000161904	6	33738979	33756913	90	15	146248	-0.41678	0.66158	LEMD2	0.796623	FIS1
ENSG00000096395	6	33762450	33771788	48	12	146020	-0.35458	0.63855	MLN	0.782388	FIS1
ENSG00000124493	6	33989628	34123399	837	77	145887	2.3915	0.0083909	GRM4	0.0788044	FIS1
ENSG00000137309	6	34204650	34214008	40	21	146110	-0.42912	0.66608	HMGA1	0.799796	FIS1
ENSG00000186577	6	34214157	34217247	11	5	145830	0.0011266	0.49955	C6orf1	0.695019	FIS1
ENSG00000272325	6	34247456	34360451	432	38	146184	0.69786	0.24263	NUDT3	0.495	FIS1
ENSG00000270800	6	34256547	34393825	518	40	146162	0.68973	0.24518	RPS10-NUDT3	0.498003	FIS1
ENSG00000124614	6	34385231	34393902	37	16	146053	0.79184	0.21423	RPS10	0.465405	FIS1
ENSG00000124507	6	34433916	34503006	258	44	145891	0.24566	0.40297	PACSIN1	0.629507	FIS1
ENSG00000124664	6	34505579	34524110	71	21	145816	-0.15864	0.56302	SPDEF	0.735589	FIS1
ENSG00000196821	6	34555065	34664636	390	33	146183	-0.4062	0.6577	C6orf106	0.794216	FIS1
ENSG00000124562	6	34725183	34741571	63	12	146233	-0.020852	0.50832	SNRPC	0.700446	FIS1
ENSG00000065060	6	34759857	34850915	333	28	146270	0.033343	0.4867	UHRF1BP1	0.686	FIS1
ENSG00000064995	6	34845555	34855866	30	10	146346	-0.10289	0.54098	TAF11	0.722608	FIS1
ENSG00000064999	6	34857042	35059179	692	62	146191	0.37293	0.3546	ANKS1A	0.59347	FIS1
ENSG00000124678	6	35085848	35116387	127	20	146298	1.3268	0.092285	TCP11	0.307823	FIS1
ENSG00000146197	6	35182190	35220856	106	28	146255	2.1563	0.01553	SCUBE3	0.114765	FIS1
ENSG00000065029	6	35226686	35263762	144	28	146237	2.1606	0.015365	ZNF76	0.114222	FIS1
ENSG00000023892	6	35265595	35289548	78	19	146322	2.0522	0.020073	DEF6	0.133181	FIS1
ENSG00000112033	6	35310335	35395968	354	39	146311	1.4731	0.070357	PPARD	0.26515	FIS1
ENSG00000112039	6	35420138	35434880	66	15	146137	-1.874	0.96953	FANCE	0.979482	FIS1
ENSG00000198755	6	35436185	35438562	14	7	146399	0.72379	0.2346	RPL10A	0.486769	FIS1
ENSG00000007866	6	35441374	35464853	61	26	145776	-1.1023	0.86484	TEAD3	0.91593	FIS1
ENSG00000112041	6	35465651	35480715	67	17	145830	0.4391	0.3303	TULP1	0.574551	FIS1
ENSG00000096060	6	35541362	35696360	427	49	145928	1.7693	0.038421	FKBP5	0.190777	FIS1
ENSG00000157343	6	35704809	35716856	28	14	144934	-0.73843	0.76987	ARMC12	0.861423	FIS1
ENSG00000196748	6	35744371	35747329	5	3	145950	0.55513	0.2894	CLPSL2	0.539072	FIS1
ENSG00000204140	6	35748794	35761452	38	19	145347	-0.06587	0.52626	CLPSL1	0.712189	FIS1
ENSG00000137392	6	35762759	35765088	7	4	145188	-0.4323	0.66724	CLPS	0.800378	FIS1
ENSG00000197753	6	35773070	35801651	92	17	146060	-0.56367	0.71351	LHFPL5	0.827502	FIS1
ENSG00000096063	6	35800743	35889119	291	21	146131	-0.32143	0.62606	SRPK1	0.774482	FIS1
ENSG00000112053	6	35911291	35992645	281	37	146003	0.068269	0.47279	SLC26A8	0.676826	FIS1
ENSG00000112062	6	35995488	36079013	253	21	146060	0.48223	0.31482	MAPK14	0.56199	FIS1
ENSG00000156711	6	36095586	36107842	41	16	145919	0.40168	0.34396	MAPK13	0.586238	FIS1
ENSG00000096070	6	36164521	36200567	92	24	146193	-1.0256	0.84745	BRPF3	0.906505	FIS1
ENSG00000180316	6	36210980	36276372	263	53	145622	-0.019213	0.50766	PNPLA1	0.699921	FIS1
ENSG00000189325	6	36283534	36304662	78	36	145089	0.1648	0.43455	C6orf222	0.65056	FIS1
ENSG00000010030	6	36322419	36356164	209	53	145793	0.28975	0.386	ETV7	0.616295	FIS1
ENSG00000179165	6	36358328	36410666	198	20	146117	0.86138	0.19451	PXT1	0.445224	FIS1
ENSG00000112078	6	36410544	36458920	160	22	146210	0.72194	0.23517	KCTD20	0.487351	FIS1
ENSG00000112079	6	36461669	36515247	222	23	146173	0.8423	0.19981	STK38	0.45012	FIS1
ENSG00000112081	6	36562145	36573377	50	8	146228	1.4092	0.079391	SRSF3	0.283415	FIS1
ENSG00000124762	6	36644305	36655116	51	15	145229	0.65832	0.25517	CDKN1A	0.507479	FIS1
ENSG00000255587	6	36683256	36699870	63	15	145638	1.2207	0.1111	RAB44	0.337112	FIS1
ENSG00000124772	6	36708552	36807778	486	82	145527	0.32014	0.37443	CPNE5	0.608732	FIS1
ENSG00000137168	6	36822603	36842800	82	18	146023	-0.10573	0.5421	PPIL1	0.723091	FIS1
ENSG00000198663	6	36839646	36896740	238	30	146133	-0.049931	0.51991	C6orf89	0.708256	FIS1
ENSG00000164530	6	36922209	36932613	50	13	145891	0.42858	0.33411	PI16	0.577633	FIS1
ENSG00000137409	6	36935917	36954074	94	13	144768	0.34779	0.364	MTCH1	0.60003	FIS1
ENSG00000146192	6	36973422	36996846	94	30	145654	0.96684	0.16681	FGD2	0.413817	FIS1
ENSG00000226976	6	37012607	37013177	3	2	145546	0.32538	0.37245	COX6A1P2	0.607336	FIS1
ENSG00000137193	6	37137979	37143202	12	7	146207	2.0143	0.021991	PIM1	0.139872	FIS1
ENSG00000172738	6	37179956	37225931	112	31	145874	1.6937	0.045158	TMEM217	0.209549	FIS1
ENSG00000065491	6	37225548	37300746	233	30	146153	2.2077	0.013633	TBC1D22B	0.106936	FIS1
ENSG00000112130	6	37321748	37362514	90	29	145896	0.71203	0.23822	RNF8	0.490884	FIS1
ENSG00000137200	6	37400995	37450603	100	29	146091	-0.21488	0.58507	CMTR1	0.750224	FIS1
ENSG00000198937	6	37450696	37467698	53	18	146084	-0.25047	0.59889	CCDC167	0.758996	FIS1
ENSG00000112139	6	37600284	37667082	358	54	145695	0.9641	0.1675	MDGA1	0.414549	FIS1
ENSG00000156639	6	37787275	38122400	1299	38	146275	-0.15222	0.56049	ZFAND3	0.734162	FIS1
ENSG00000183826	6	38136227	38607924	1672	113	145879	2.1248	0.016802	BTBD9	0.119582	FIS1
ENSG00000124767	6	38643701	38670917	86	18	146098	1.1964	0.11577	GLO1	0.345209	FIS1
ENSG00000124721	6	38683117	38998301	1517	79	145974	0.99093	0.16086	DNAH8	0.405714	FIS1
ENSG00000112164	6	39016574	39055519	224	33	145589	0.15882	0.43691	GLP1R	0.652026	FIS1
ENSG00000112167	6	39071840	39082965	41	17	145918	0.25423	0.39966	SAYSD1	0.626876	FIS1
ENSG00000164626	6	39156749	39197226	188	40	145850	-2.2752	0.98855	KCNK5	0.992351	FIS1
ENSG00000124780	6	39266777	39282329	61	23	145327	0.59509	0.27589	KCNK17	0.526353	FIS1
ENSG00000095981	6	39282474	39290744	52	9	146161	0.81297	0.20812	KCNK16	0.459682	FIS1
ENSG00000164627	6	39297766	39693181	1445	91	145808	1.0478	0.14737	KIF6	0.387778	FIS1
ENSG00000146122	6	39760142	39872648	514	63	145647	1.7505	0.040018	DAAM2	0.195244	FIS1
ENSG00000124615	6	39867354	39902290	150	31	145926	1.3101	0.095086	MOCS1	0.31226	FIS1
ENSG00000156564	6	40359325	40555204	1015	77	145723	1.8091	0.035218	LRFN2	0.18247	FIS1
ENSG00000124602	6	40994772	41006928	41	15	146086	0.7326	0.2319	UNC5CL	0.483426	FIS1
ENSG00000124596	6	41001366	41065526	265	22	146275	0.24354	0.40379	OARD1	0.63021	FIS1
ENSG00000112212	6	41010293	41012076	5	3	146310	0.13603	0.4459	TSPO2	0.658054	FIS1
ENSG00000124701	6	41021043	41032250	43	9	146301	-0.061036	0.52433	APOBEC2	0.711116	FIS1
ENSG00000001167	6	41040684	41067715	109	17	146323	-0.3013	0.61841	NFYA	0.771217	FIS1
ENSG00000161911	6	41117080	41122075	13	4	146170	0.2207	0.41266	TREML1	0.635439	FIS1
ENSG00000095970	6	41126244	41130924	9	6	146138	0.11123	0.45572	TREM2	0.664486	FIS1
ENSG00000112195	6	41158015	41168932	62	16	145906	-0.45769	0.67641	TREML2	0.805662	FIS1
ENSG00000188056	6	41196062	41206620	109	15	146253	-0.46899	0.68046	TREML4	0.808447	FIS1
ENSG00000124731	6	41235664	41254457	110	26	145602	0.23621	0.40663	TREM1	0.631653	FIS1
ENSG00000096264	6	41303393	41318625	95	18	145894	-0.028345	0.51131	NCR2	0.702914	FIS1
ENSG00000137166	6	41514164	41570122	220	38	145716	1.5725	0.057913	FOXP4	0.239668	FIS1
ENSG00000112559	6	41604620	41621984	89	20	145329	-2.297	0.98919	MDFI	0.992803	FIS1
ENSG00000112561	6	41651716	41703997	189	38	145518	0.91324	0.18056	TFEB	0.430845	FIS1
ENSG00000268275	6	41653964	41654127	1	1	145865	2.756	0.0029257	AL035588.1	0.0409236	FIS1
ENSG00000096088	6	41704449	41721847	66	27	145570	0.24942	0.40152	PGC	0.628245	FIS1
ENSG00000137218	6	41737914	41754280	59	18	145763	1.3707	0.085235	FRS3	0.295036	FIS1
ENSG00000124593	6	41748087	41757879	42	12	146164	0.89186	0.18623	PRICKLE4	0.436969	FIS1
ENSG00000214736	6	41755400	41757636	6	3	146302	-0.89481	0.81456	TOMM6	0.887924	FIS1
ENSG00000164663	6	41757634	41863099	294	31	146123	0.92347	0.17788	USP49	0.42693	FIS1
ENSG00000124641	6	41873092	41888877	33	14	146101	1.1648	0.12205	MED20	0.354159	FIS1
ENSG00000112578	6	41888926	41900784	34	15	146144	2.0606	0.01967	BYSL	0.131756	FIS1
ENSG00000112576	6	41902671	42018095	413	64	145564	1.2398	0.10752	CCND3	0.331227	FIS1
ENSG00000137413	6	42018251	42055199	139	29	145735	1.0775	0.14062	TAF8	0.378944	FIS1
ENSG00000188112	6	42068856	42110357	186	40	145265	-0.52486	0.70016	C6orf132	0.820021	FIS1
ENSG00000048545	6	42123144	42147794	129	25	145291	1.0115	0.15589	GUCA1A	0.398927	FIS1
ENSG00000214732	6	42123279	42131156	54	10	144914	0.02743	0.48906	RP1-139D8.6	0.687265	FIS1
ENSG00000112599	6	42152139	42162654	58	6	146140	1.8123	0.034972	GUCA1B	0.181683	FIS1
ENSG00000048544	6	42174539	42185603	57	6	146194	2.1867	0.014382	MRPS10	0.110293	FIS1
ENSG00000124496	6	42192669	42419789	752	82	145667	1.6017	0.054606	TRERF1	0.232134	FIS1
ENSG00000024048	6	42531800	42661242	300	31	145983	-0.21241	0.58411	UBR2	0.749667	FIS1
ENSG00000112619	6	42664340	42690312	106	14	145836	-0.49843	0.69091	PRPH2	0.814692	FIS1
ENSG00000124659	6	42712219	42714558	5	3	146474	0.1994	0.42098	TBCC	0.640899	FIS1
ENSG00000112624	6	42749765	42836298	200	36	145627	0.6062	0.27219	GLTSCR1L	0.523225	FIS1
ENSG00000146223	6	42847356	42857663	38	10	146015	1.2792	0.10041	RPL7L1	0.32039	FIS1
ENSG00000221821	6	42858005	42858554	2	1	146435	1.4482	0.073775	C6orf226	0.27217	FIS1
ENSG00000171611	6	42883727	42893573	32	8	145504	0.40411	0.34307	PTCRA	0.585824	FIS1
ENSG00000137161	6	42896938	42907025	31	11	145755	-1.6327	0.94874	CNPY3	0.96605	FIS1
ENSG00000124713	6	42928496	42931618	11	4	146214	-0.40694	0.65797	GNMT	0.794441	FIS1
ENSG00000124587	6	42931608	42946958	63	12	146259	0.7781	0.21825	PEX6	0.469646	FIS1
ENSG00000112640	6	42952237	42980080	96	18	146042	0.25463	0.3995	PPP2R5D	0.626708	FIS1
ENSG00000124733	6	42979832	42981706	6	4	146261	0.38383	0.35055	MEA1	0.590978	FIS1
ENSG00000124702	6	42981951	42989036	16	6	146075	0.066546	0.47347	KLHDC3	0.677215	FIS1
ENSG00000124541	6	42989383	43001894	36	11	145910	0.41511	0.33903	RRP36	0.582022	FIS1
ENSG00000044090	6	43005355	43021683	41	14	146095	0.70059	0.24178	CUL7	0.494445	FIS1
ENSG00000137171	6	43008515	43042837	100	17	146145	0.86219	0.19429	KLC4	0.445222	FIS1
ENSG00000112651	6	43021767	43027544	20	6	146213	0.17401	0.43093	MRPL2	0.647594	FIS1
ENSG00000112655	6	43044006	43129457	279	45	145994	2.5807	0.0049299	PTK7	0.0572559	FIS1
ENSG00000112658	6	43139037	43149243	18	7	145784	2.3856	0.0085247	SRF	0.0795508	FIS1
ENSG00000112659	6	43149913	43192325	123	23	145821	3.7759	7.9726e-05	CUL9	0.00320532	FIS1
ENSG00000112667	6	43193367	43197222	10	6	146189	3.3671	0.00037977	DNPH1	0.00963367	FIS1
ENSG00000146216	6	43211418	43255997	167	33	145909	1.8174	0.034576	TTBK1	0.180643	FIS1
ENSG00000137204	6	43263432	43273276	23	10	146241	2.5149	0.0059531	SLC22A7	0.0640238	FIS1
ENSG00000146215	6	43267448	43276535	18	7	146170	1.1777	0.11945	CRIP3	0.350649	FIS1
ENSG00000171467	6	43274872	43337216	139	32	146118	2.2074	0.013645	ZNF318	0.106986	FIS1
ENSG00000124574	6	43395104	43418168	72	26	146042	1.0122	0.15571	ABCC10	0.398628	FIS1
ENSG00000171462	6	43418090	43424370	16	6	146119	0.3817	0.35134	DLK2	0.591386	FIS1
ENSG00000137221	6	43445261	43474294	92	16	145984	-0.68693	0.75394	TJAP1	0.852417	FIS1
ENSG00000204052	6	43474707	43478424	8	2	146450	0.014468	0.49423	LRRC73	0.691175	FIS1
ENSG00000171453	6	43477440	43497323	48	13	146109	1.2505	0.10556	POLR1C	0.327961	FIS1
ENSG00000137207	6	43479565	43484728	15	6	145854	1.1108	0.13332	YIPF3	0.368873	FIS1
ENSG00000124571	6	43490072	43543812	134	27	146128	0.89483	0.18544	XPO5	0.436319	FIS1
ENSG00000170734	6	43543887	43586701	81	22	145945	0.8698	0.19221	POLH	0.443143	FIS1
ENSG00000172432	6	43573053	43596899	49	14	146107	0.67801	0.24888	GTPBP2	0.501195	FIS1
ENSG00000124688	6	43597277	43608689	26	10	145948	0.18004	0.42856	MAD2L1BP	0.646387	FIS1
ENSG00000172426	6	43612783	43640336	107	16	146061	1.3259	0.092441	RSPH9	0.308071	FIS1
ENSG00000096080	6	43639040	43655528	59	15	145982	1.4508	0.073424	MRPS18A	0.271449	FIS1
ENSG00000112715	6	43737921	43754224	54	16	145303	1.6219	0.052412	VEGFA	0.226891	FIS1
ENSG00000181577	6	43968317	43973695	35	10	146039	0.66075	0.25439	C6orf223	0.506909	FIS1
ENSG00000180992	6	44081194	44095194	52	13	146164	0.97564	0.16462	MRPL14	0.411094	FIS1
ENSG00000137216	6	44094651	44123256	124	22	145826	0.09253	0.46314	TMEM63B	0.669689	FIS1
ENSG00000137225	6	44126548	44152139	120	29	145117	-0.37335	0.64556	CAPN11	0.786391	FIS1
ENSG00000112759	6	44187242	44201888	33	18	145097	-1.8999	0.97128	SLC29A1	0.980589	FIS1
ENSG00000096384	6	44214824	44221620	28	13	145633	0.87867	0.18979	HSP90AB1	0.440752	FIS1
ENSG00000157593	6	44221833	44225291	9	5	145324	1.3911	0.082095	SLC35B2	0.289048	FIS1
ENSG00000146232	6	44225903	44233500	21	10	145308	0.22087	0.4126	NFKBIE	0.635439	FIS1
ENSG00000178233	6	44238203	44275243	166	22	146062	1.6078	0.05394	TMEM151B	0.23043	FIS1
ENSG00000272442	6	44240931	44346694	434	61	145887	1.9812	0.023785	RP11-444E17.6	0.146493	FIS1
ENSG00000146221	6	44246480	44265458	96	15	146087	1.6479	0.049684	TCTE1	0.220467	FIS1
ENSG00000124608	6	44267391	44281063	47	12	146086	1.7483	0.040208	AARS2	0.195716	FIS1
ENSG00000249481	6	44310397	44344904	133	24	145876	0.82939	0.20344	SPATS1	0.454559	FIS1
ENSG00000096401	6	44355262	44418163	201	36	146150	-1.2055	0.886	CDC5L	0.92835	FIS1
ENSG00000267849	6	44400472	44400720	3	2	146450	-0.45448	0.67526	AL133262.1	0.805334	FIS1
ENSG00000196284	6	44777054	45345690	2140	41	146217	-0.82914	0.79649	SUPT3H	0.875988	FIS1
ENSG00000124813	6	45295894	45632086	1196	109	145750	-0.62631	0.73445	RUNX2	0.840412	FIS1
ENSG00000112782	6	45868045	46048132	721	86	145600	2.623	0.0043574	CLIC5	0.0530525	FIS1
ENSG00000001561	6	46097730	46114436	50	8	146229	1.6332	0.051211	ENPP4	0.22426	FIS1
ENSG00000112796	6	46126924	46138708	44	9	146293	1.5508	0.060479	ENPP5	0.245607	FIS1
ENSG00000172348	6	46188475	46459709	754	55	145751	3.3121	0.00046306	RCAN2	0.0110619	FIS1
ENSG00000146233	6	46517541	46620523	359	38	146042	-0.54041	0.70554	CYP39A1	0.823261	FIS1
ENSG00000153291	6	46620678	46645930	61	18	146261	0.55225	0.29039	SLC25A27	0.540117	FIS1
ENSG00000180113	6	46655612	46672056	37	20	146286	0.27234	0.39268	TDRD6	0.621551	FIS1
ENSG00000146070	6	46671938	46703430	80	24	145772	0.46558	0.32076	PLA2G7	0.566456	FIS1
ENSG00000230062	6	46714654	46727243	32	11	145244	-0.27827	0.6096	ANKRD66	0.765801	FIS1
ENSG00000112818	6	46761127	46807515	183	29	146192	-0.18922	0.57504	MEP1A	0.744015	FIS1
ENSG00000069122	6	46820249	46922680	477	61	146051	0.68556	0.2465	GPR116	0.499362	FIS1
ENSG00000153292	6	46965440	47010099	160	40	145665	-0.25098	0.59909	GPR110	0.759096	FIS1
ENSG00000146072	6	47199268	47277641	228	54	145116	0.67145	0.25097	TNFRSF21	0.503432	FIS1
ENSG00000198087	6	47445525	47594999	474	29	146226	0.86015	0.19485	CD2AP	0.445664	FIS1
ENSG00000164393	6	47624172	47665533	235	12	146037	0.55118	0.29075	GPR111	0.540414	FIS1
ENSG00000153294	6	47653600	47689757	172	12	145947	0.72843	0.23317	GPR115	0.484866	FIS1
ENSG00000124818	6	47749718	47800516	196	21	146126	0.096565	0.46154	OPN5	0.668654	FIS1
ENSG00000244694	6	47845764	48036425	799	65	146042	1.5932	0.055555	PTCHD4	0.234219	FIS1
ENSG00000146085	6	49398073	49430904	93	16	146012	1.481	0.069302	MUT	0.262623	FIS1
ENSG00000031691	6	49431091	49460820	75	14	146061	1.3402	0.090085	CENPQ	0.30468	FIS1
ENSG00000203972	6	49467671	49494760	95	12	145720	-0.24025	0.59493	GLYATL3	0.755954	FIS1
ENSG00000197261	6	49518113	49529620	57	8	145109	-0.86979	0.80779	C6orf141	0.883764	FIS1
ENSG00000112077	6	49572871	49604552	145	21	145896	0.10267	0.45911	RHAG	0.666872	FIS1
ENSG00000124490	6	49660073	49681274	68	18	145535	0.77329	0.21967	CRISP2	0.470964	FIS1
ENSG00000096006	6	49695097	49712150	48	13	146263	0.97254	0.16539	CRISP3	0.412134	FIS1
ENSG00000170950	6	49753366	49755053	1	1	146058	1.2161	0.11197	PGK2	0.338093	FIS1
ENSG00000124812	6	49801970	49844809	147	16	145675	-1.2458	0.89358	CRISP1	0.93291	FIS1
ENSG00000214643	6	49913814	49917157	16	7	145850	0.33002	0.37069	DEFB133	0.606209	FIS1
ENSG00000177684	6	49927962	49931818	15	4	145756	-0.1849	0.57334	DEFB114	0.742731	FIS1
ENSG00000214642	6	49936390	49937338	3	2	146227	0.025292	0.48991	DEFB113	0.687721	FIS1
ENSG00000203970	6	49976851	49989694	29	9	145751	-0.36745	0.64336	DEFB110	0.784774	FIS1
ENSG00000180872	6	50011288	50016364	24	9	145938	-0.92763	0.8232	DEFB112	0.892694	FIS1
ENSG00000008197	6	50681541	50740701	129	21	145987	1.8669	0.030955	TFAP2D	0.170383	FIS1
ENSG00000008196	6	50786436	50815326	100	24	145977	0.70202	0.24133	TFAP2B	0.494282	FIS1
ENSG00000170927	6	51480098	51952423	1860	87	145825	0.79171	0.21427	PKHD1	0.465438	FIS1
ENSG00000112115	6	52051185	52055436	13	6	145184	1.1351	0.12816	IL17A	0.362183	FIS1
ENSG00000112116	6	52101479	52109335	31	10	145673	1.4617	0.071909	IL17F	0.268588	FIS1
ENSG00000112118	6	52128807	52149679	91	20	146020	1.4012	0.080584	MCM3	0.285956	FIS1
ENSG00000170915	6	52226219	52272575	206	47	145780	-0.30059	0.61814	PAQR8	0.771217	FIS1
ENSG00000096093	6	52285106	52387892	400	49	146029	0.0070654	0.49718	EFHC1	0.693337	FIS1
ENSG00000065308	6	52362200	52441713	404	47	145792	-0.40908	0.65876	TRAM2	0.794988	FIS1
ENSG00000096092	6	52535907	52551386	68	11	145941	0.80775	0.20962	TMEM14A	0.460579	FIS1
ENSG00000244067	6	52614897	52628367	51	9	145799	0.96038	0.16843	GSTA2	0.415816	FIS1
ENSG00000243955	6	52656462	52668708	40	8	145856	-0.10294	0.541	GSTA1	0.722608	FIS1
ENSG00000182793	6	52696453	52710893	55	13	146004	0.62384	0.26636	GSTA5	0.517866	FIS1
ENSG00000174156	6	52761437	52774483	43	13	145813	0.027897	0.48887	GSTA3	0.687175	FIS1
ENSG00000170899	6	52842751	52860176	99	16	146181	0.4074	0.34186	GSTA4	0.584857	FIS1
ENSG00000112144	6	52866077	52926600	145	37	145996	0.14763	0.44132	ICK	0.655648	FIS1
ENSG00000112146	6	52916789	52965671	101	22	145936	1.0928	0.13725	FBXO9	0.374401	FIS1
ENSG00000137270	6	52991762	53013627	89	20	145976	0.69778	0.24266	GCM1	0.495	FIS1
ENSG00000012660	6	53132196	53213947	276	19	146205	0.76776	0.22131	ELOVL5	0.472475	FIS1
ENSG00000001084	6	53362139	53481768	491	76	145647	0.62579	0.26573	GCLC	0.51744	FIS1
ENSG00000124743	6	53512699	53530506	90	15	146182	-1.4375	0.92471	KLHL31	0.951706	FIS1
ENSG00000137269	6	53659295	53788919	452	33	146102	0.13771	0.44523	LRRC1	0.657454	FIS1
ENSG00000146147	6	53794780	54131078	1004	79	145757	1.6574	0.048722	MLIP	0.218164	FIS1
ENSG00000137251	6	54172657	54254950	305	37	146027	1.7311	0.041719	TINAG	0.199727	FIS1
ENSG00000168143	6	54711569	54806820	401	33	145472	0.28948	0.38611	FAM83B	0.616367	FIS1
ENSG00000137252	6	55039050	55147418	432	37	145654	1.0883	0.13823	HCRTR2	0.375881	FIS1
ENSG00000187871	6	55192267	55267291	609	26	146156	1.3889	0.082435	GFRAL	0.289783	FIS1
ENSG00000146151	6	55299167	55444012	715	36	145991	1.6282	0.051737	HMGCLL1	0.225246	FIS1
ENSG00000112175	6	55618443	55740362	354	58	145660	1.394	0.081653	BMP5	0.288107	FIS1
ENSG00000124749	6	55921388	56258892	1627	68	145766	1.512	0.065263	COL21A1	0.255301	FIS1
ENSG00000151914	6	56322785	56819426	1316	55	145941	1.0246	0.15278	DST	0.394927	FIS1
ENSG00000151917	6	56819773	56892140	201	20	145965	-0.32193	0.62625	BEND6	0.774501	FIS1
ENSG00000168116	6	56911347	56920023	12	6	145790	0.76252	0.22288	KIAA1586	0.473845	FIS1
ENSG00000112200	6	56951642	57035105	147	20	145931	0.51217	0.30426	ZNF451	0.552498	FIS1
ENSG00000112208	6	57037124	57054631	36	13	146133	0.35367	0.36179	BAG2	0.598475	FIS1
ENSG00000112210	6	57053607	57087078	53	20	145553	0.40103	0.3442	RAB23	0.586475	FIS1
ENSG00000146143	6	57179603	57513375	221	43	144971	0.35722	0.36046	PRIM2	0.597732	FIS1
ENSG00000255633	6	62284008	62284534	6	2	146384	-0.080609	0.53212	MTRNR2L9	0.716215	FIS1
ENSG00000112232	6	62389865	62996132	1970	65	145918	0.59668	0.27536	KHDRBS2	0.525933	FIS1
ENSG00000198225	6	63921351	63922929	11	3	144231	-0.66382	0.7466	FKBP1C	0.847414	FIS1
ENSG00000146166	6	63985856	64029882	82	36	145965	1.1833	0.11835	LGSN	0.349047	FIS1
ENSG00000112245	6	64231666	64293492	183	44	146098	2.0907	0.018278	PTP4A1	0.126166	FIS1
ENSG00000118482	6	64345725	64489229	349	40	145980	0.047189	0.48118	PHF3	0.682252	FIS1
ENSG00000188107	6	64429876	66417118	8253	204	145929	2.607	0.0045671	EYS	0.0546299	FIS1
ENSG00000135298	6	69345259	70099403	2851	106	145939	3.0634	0.001094	BAI3	0.0203868	FIS1
ENSG00000168216	6	70385694	70507003	503	20	146227	-1.1867	0.88233	LMBRD1	0.925911	FIS1
ENSG00000082293	6	70576463	70919679	1148	103	145777	-0.037983	0.51515	COL19A1	0.705655	FIS1
ENSG00000112280	6	70924764	71012786	452	45	145877	-0.92687	0.823	COL9A1	0.892682	FIS1
ENSG00000082269	6	71122644	71270877	560	26	146032	3.1496	0.00081759	FAM135A	0.0165586	FIS1
ENSG00000154079	6	71276620	71299272	111	13	146044	3.3422	0.00041563	C6orf57	0.0102663	FIS1
ENSG00000112305	6	71377479	71571718	538	38	146098	3.8963	4.8832e-05	SMAP1	0.00227834	FIS1
ENSG00000112309	6	71566382	71666741	396	59	145763	1.9974	0.022888	B3GAT2	0.143272	FIS1
ENSG00000119900	6	71998506	72018653	92	19	146109	0.75016	0.22658	OGFRL1	0.477681	FIS1
ENSG00000079841	6	72596406	73112845	1815	61	145812	-0.64487	0.7405	RIMS1	0.84344	FIS1
ENSG00000185760	6	73331520	73908574	1890	159	145826	2.8269	0.0023501	KCNQ5	0.0354127	FIS1
ENSG00000243501	6	73919469	73972919	204	34	145559	-0.54191	0.70606	RP11-257K9.8	0.823511	FIS1
ENSG00000256980	6	73933267	73935493	5	2	146465	-0.53951	0.70523	KHDC1L	0.823001	FIS1
ENSG00000135314	6	73951037	74020088	296	21	145943	0.12342	0.45089	KHDC1	0.661184	FIS1
ENSG00000203909	6	74062785	74064018	2	1	145010	2.1504	0.01576	DPPA5	0.115651	FIS1
ENSG00000203908	6	74072400	74073894	5	2	146376	0.63217	0.26364	KHDC3L	0.515388	FIS1
ENSG00000203907	6	74078278	74104856	76	22	145918	0.12988	0.44833	OOEP	0.65958	FIS1
ENSG00000080007	6	74104471	74127292	55	19	145994	0.54218	0.29385	DDX43	0.542581	FIS1
ENSG00000164430	6	74123238	74161999	120	46	145402	-1.1002	0.86438	MB21D1	0.915785	FIS1
ENSG00000135297	6	74171301	74218959	154	28	146033	-1.3181	0.90626	MTO1	0.939936	FIS1
ENSG00000156508	6	74225473	74233520	24	7	146231	-1.013	0.84447	EEF1A1	0.904476	FIS1
ENSG00000119899	6	74303102	74363878	384	14	146059	-0.44013	0.67008	SLC17A5	0.80255	FIS1
ENSG00000156535	6	74405508	74538040	520	34	145895	0.98784	0.16162	CD109	0.406871	FIS1
ENSG00000111799	6	75794042	75915767	297	57	145765	0.0039041	0.49844	COL12A1	0.694325	FIS1
ENSG00000112695	6	75947391	75960039	42	13	146167	0.58506	0.27925	COX7A2	0.52935	FIS1
ENSG00000112697	6	75962640	75994684	110	21	146194	0.31987	0.37453	TMEM30A	0.608732	FIS1
ENSG00000118407	6	76001575	76203454	504	38	145968	3.2542	0.00056855	FILIP1	0.012669	FIS1
ENSG00000112701	6	76311225	76427997	376	35	146129	3.0625	0.0010975	SENP6	0.0204118	FIS1
ENSG00000196586	6	76458909	76629254	399	35	146041	4.1329	1.7913e-05	MYO6	0.00112453	FIS1
ENSG00000112706	6	76630832	76782395	493	68	145705	-0.90274	0.81667	IMPG1	0.888826	FIS1
ENSG00000135312	6	78171948	78173490	5	2	146463	1.3091	0.095255	HTR1B	0.312327	FIS1
ENSG00000269964	6	78400375	78636691	851	34	146236	1.6916	0.045365	MEI4	0.210116	FIS1
ENSG00000146243	6	79577189	79656157	198	33	146026	3.1976	0.00069297	IRAK1BP1	0.0149138	FIS1
ENSG00000146247	6	79645584	79787953	349	33	146073	3.339	0.00042042	PHIP	0.0103306	FIS1
ENSG00000118418	6	79910962	79944406	100	16	145486	0.32552	0.3724	HMGN3	0.607307	FIS1
ENSG00000135338	6	80194708	80247175	148	27	145931	-0.33975	0.63298	LCA5	0.779223	FIS1
ENSG00000198478	6	80341000	80413372	244	42	145827	0.43934	0.33021	SH3BGRL2	0.5745	FIS1
ENSG00000118402	6	80624529	80657297	130	16	146038	0.70473	0.24049	ELOVL4	0.493409	FIS1
ENSG00000112742	6	80713604	80752244	186	19	146200	-1.7317	0.95834	TTK	0.97218	FIS1
ENSG00000083123	6	80816364	81055987	863	32	146163	-0.82259	0.79463	BCKDHB	0.874611	FIS1
ENSG00000112773	6	82201156	82462491	897	59	145935	0.075323	0.46998	FAM46A	0.675276	FIS1
ENSG00000269494	6	82262307	82262537	1	1	145983	0.15041	0.44022	AL359693.1	0.654683	FIS1
ENSG00000005700	6	82879700	82957471	248	20	146122	-0.15116	0.56008	IBTK	0.734079	FIS1
ENSG00000146242	6	83072923	83080545	25	10	146027	-0.068546	0.52732	TPBG	0.713056	FIS1
ENSG00000118420	6	83602117	83775560	583	34	145855	-1.077	0.85925	UBE3D	0.913337	FIS1
ENSG00000083097	6	83777385	83881069	216	26	146152	-0.47245	0.6817	DOPEY1	0.80922	FIS1
ENSG00000013375	6	83870869	83903655	65	18	146007	-0.63315	0.73668	PGM3	0.841576	FIS1
ENSG00000013392	6	83903098	83908651	7	4	145726	-0.66315	0.74638	RWDD2A	0.847374	FIS1
ENSG00000065833	6	83920108	84140797	643	33	145906	1.8604	0.031415	ME1	0.171963	FIS1
ENSG00000146250	6	84222194	84235423	43	9	145837	2.2066	0.013672	PRSS35	0.107059	FIS1
ENSG00000065609	6	84262599	84419410	398	36	145845	1.8145	0.034797	SNAP91	0.181257	FIS1
ENSG00000203877	6	84562985	84567234	13	2	146410	-1.2503	0.89441	RIPPLY2	0.933383	FIS1
ENSG00000065615	6	84569362	84677143	283	21	146084	-0.83791	0.79896	CYB5R4	0.877384	FIS1
ENSG00000135324	6	84743475	84800600	187	26	145718	1.0096	0.15633	MRAP2	0.399242	FIS1
ENSG00000135315	6	84833960	84937353	283	29	146103	-0.43024	0.66649	KIAA1009	0.799923	FIS1
ENSG00000112837	6	85397069	85474237	212	30	146059	0.044564	0.48223	TBX18	0.683177	FIS1
ENSG00000135318	6	86159809	86205500	108	27	145775	1.2951	0.097641	NT5E	0.316035	FIS1
ENSG00000135317	6	86215214	86303874	210	43	146033	1.4179	0.078111	SNX14	0.280451	FIS1
ENSG00000271793	6	86267696	86324952	118	36	145941	1.5505	0.060511	RP11-321N4.5	0.245632	FIS1
ENSG00000135316	6	86318053	86353510	94	29	145969	1.838	0.033028	SYNCRIP	0.176669	FIS1
ENSG00000168830	6	87647024	87726349	268	29	145837	-0.11726	0.54667	HTR1E	0.726076	FIS1
ENSG00000135346	6	87795216	87804824	34	8	144605	2.0168	0.021857	CGA	0.139483	FIS1
ENSG00000188994	6	87862551	87973914	378	23	146242	2.1288	0.016637	ZNF292	0.118542	FIS1
ENSG00000164411	6	87992696	88038996	154	19	146216	2.5116	0.0060091	GJB7	0.0643137	FIS1
ENSG00000111850	6	88032301	88052043	84	13	146079	2.2754	0.01144	SMIM8	0.0966772	FIS1
ENSG00000226524	6	88032323	88109459	308	23	145894	1.8785	0.03016	RP1-102H19.8	0.168113	FIS1
ENSG00000203872	6	88054567	88075181	75	9	146030	2.1441	0.016011	C6orf163	0.116363	FIS1
ENSG00000203871	6	88106840	88109467	14	3	146215	0.1085	0.4568	C6orf164	0.665051	FIS1
ENSG00000272514	6	88117701	88174183	237	28	146133	0.76738	0.22143	C6ORF165	0.472496	FIS1
ENSG00000213204	6	88117730	88221352	406	34	146143	1.0248	0.15274	C6orf165	0.394927	FIS1
ENSG00000164414	6	88180341	88222054	157	21	146187	1.1586	0.1233	SLC35A1	0.355788	FIS1
ENSG00000146282	6	88224096	88299721	315	23	146287	0.80311	0.21096	RARS2	0.461805	FIS1
ENSG00000135336	6	88299839	88377169	255	23	146213	0.61748	0.26846	ORC3	0.519984	FIS1
ENSG00000135334	6	88384790	88411927	97	19	146114	1.3336	0.091163	AKIRIN2	0.305917	FIS1
ENSG00000118434	6	88757507	88776550	62	13	145709	-1.4211	0.92236	SPACA1	0.950374	FIS1
ENSG00000118432	6	88849583	88876078	92	33	145318	0.062608	0.47504	CNR1	0.678155	FIS1
ENSG00000111880	6	89319985	89673348	968	43	146134	1.855	0.031796	RNGTT	0.173029	FIS1
ENSG00000203863	6	89674246	89676685	9	5	145458	-0.38152	0.64859	AL079342.1	0.788659	FIS1
ENSG00000146278	6	89790470	89794879	13	4	145872	-1.1057	0.86558	PNRC1	0.916662	FIS1
ENSG00000154548	6	89805678	89827800	91	18	146085	0.10434	0.45845	SRSF12	0.666375	FIS1
ENSG00000146281	6	89855769	89875284	64	12	146206	-0.21904	0.58669	PM20D2	0.750951	FIS1
ENSG00000146276	6	89887220	89940997	273	34	145084	0.01401	0.49441	GABRR1	0.691204	FIS1
ENSG00000111886	6	89966927	90025018	233	63	144988	0.084593	0.46629	GABRR2	0.671842	FIS1
ENSG00000198833	6	90036344	90062567	65	25	145676	0.15027	0.44027	UBE2J1	0.654705	FIS1
ENSG00000025039	6	90074355	90121989	149	34	145687	0.025438	0.48985	RRAGD	0.687721	FIS1
ENSG00000135299	6	90142889	90343553	607	53	145925	0.0331	0.4868	ANKRD6	0.686	FIS1
ENSG00000083099	6	90277863	90348472	233	40	145819	0.83072	0.20307	LYRM2	0.454323	FIS1
ENSG00000112159	6	90352218	90529442	539	40	146202	1.433	0.075934	MDN1	0.276304	FIS1
ENSG00000135355	6	90604188	90605839	4	2	145731	1.6111	0.053579	GJA10	0.229524	FIS1
ENSG00000112182	6	90636248	91006627	1059	122	145387	-1.0369	0.85011	BACH2	0.907809	FIS1
ENSG00000135341	6	91223292	91296764	228	28	146095	1.6797	0.04651	MAP3K7	0.212327	FIS1
ENSG00000135333	6	93949738	94129265	569	75	145632	1.1966	0.11573	EPHA7	0.345144	FIS1
ENSG00000172469	6	96025419	96057333	131	16	145947	-0.57958	0.7189	MANEA	0.8311	FIS1
ENSG00000172461	6	96463860	96663488	861	50	145831	0.88717	0.18749	FUT9	0.437871	FIS1
ENSG00000014123	6	96969471	97003152	77	23	146112	-0.26771	0.60554	UFL1	0.763137	FIS1
ENSG00000112214	6	97010424	97064512	225	27	146152	0.72246	0.23501	FHL5	0.487212	FIS1
ENSG00000112218	6	97242002	97285353	149	24	145973	1.0497	0.14692	GPR63	0.387359	FIS1
ENSG00000123545	6	97337189	97345757	36	11	146000	1.5226	0.063934	NDUFAF4	0.25281	FIS1
ENSG00000186231	6	97372605	97588630	912	71	145755	3.1758	0.00074701	KLHL32	0.0156491	FIS1
ENSG00000146263	6	97590037	97731093	386	31	146110	1.3833	0.083284	MMS22L	0.291662	FIS1
ENSG00000184486	6	99282580	99286660	10	6	146117	2.5737	0.0050306	POU3F2	0.058104	FIS1
ENSG00000112234	6	99316420	99395849	208	34	146064	2.3184	0.010213	FBXL4	0.0895217	FIS1
ENSG00000146267	6	99719045	99797938	330	31	145933	0.60934	0.27115	FAXC	0.522129	FIS1
ENSG00000132423	6	99817276	99842080	107	22	145884	1.0613	0.14427	COQ3	0.383961	FIS1
ENSG00000132424	6	99845927	99873207	64	13	146208	0.22945	0.40926	PNISR	0.633262	FIS1
ENSG00000123552	6	99880190	99969604	313	30	145592	0.97038	0.16593	USP45	0.412738	FIS1
ENSG00000112237	6	99990256	100016849	91	18	146208	-0.59071	0.72264	CCNC	0.833334	FIS1
ENSG00000112238	6	100054606	100063454	19	10	145456	0.57489	0.28268	PRDM13	0.532767	FIS1
ENSG00000152034	6	100367786	100442123	253	37	145626	0.96546	0.16716	MCHR2	0.414304	FIS1
ENSG00000112246	6	100832891	100912805	262	45	146051	-0.23137	0.59149	SIM1	0.7537	FIS1
ENSG00000112249	6	100956070	101329248	1314	45	145999	-1.099	0.86411	ASCC3	0.915721	FIS1
ENSG00000164418	6	101846664	102517958	2692	167	145756	3.1952	0.00069867	GRIK2	0.0150023	FIS1
ENSG00000085382	6	105175968	105307794	381	32	146011	0.75581	0.22488	HACE1	0.475583	FIS1
ENSG00000187772	6	105404923	105531207	249	53	145647	0.028594	0.48859	LIN28B	0.687088	FIS1
ENSG00000112276	6	105544697	105585049	150	19	146105	-0.5769	0.718	BVES	0.830466	FIS1
ENSG00000132429	6	105606155	105627870	70	9	145787	-0.32887	0.62887	POPDC3	0.776016	FIS1
ENSG00000085377	6	105725440	105850959	470	51	145638	0.44283	0.32894	PREP	0.573294	FIS1
ENSG00000057657	6	106534195	106557814	51	17	145825	-1.2003	0.88499	PRDM1	0.927497	FIS1
ENSG00000057663	6	106632351	106773666	476	35	146110	2.5478	0.0054208	ATG5	0.0610558	FIS1
ENSG00000112297	6	106959730	107018326	320	30	146064	1.7882	0.036872	AIM1	0.187018	FIS1
ENSG00000130347	6	107018903	107077373	264	18	146189	2.5026	0.0061646	RTN4IP1	0.0652627	FIS1
ENSG00000130348	6	107077453	107116292	165	24	146003	2.9406	0.001638	QRSL1	0.0273666	FIS1
ENSG00000130349	6	107349407	107372546	109	17	145687	-0.81758	0.7932	C6orf203	0.873976	FIS1
ENSG00000178409	6	107386386	107436473	158	32	144891	0.10546	0.458	BEND3	0.665926	FIS1
ENSG00000164494	6	107473761	107780768	925	73	145674	1.6836	0.046125	PDSS2	0.211889	FIS1
ENSG00000112320	6	107811162	107981357	488	70	145728	1.5589	0.059515	SOBP	0.243261	FIS1
ENSG00000146285	6	108025308	108145521	615	34	145874	2.262	0.011848	SCML4	0.0986689	FIS1
ENSG00000025796	6	108188960	108279393	202	23	145881	0.44207	0.32922	SEC63	0.573623	FIS1
ENSG00000081087	6	108362613	108487058	413	77	145644	-0.63314	0.73668	OSTM1	0.841576	FIS1
ENSG00000112333	6	108487262	108510013	49	17	145080	1.1366	0.12785	NR2E1	0.361817	FIS1
ENSG00000112335	6	108532426	108582464	143	29	145837	1.5274	0.063328	SNX3	0.251626	FIS1
ENSG00000135537	6	108616098	108847999	547	40	145845	2.2095	0.013569	LACE1	0.106789	FIS1
ENSG00000118689	6	108881038	109005977	355	39	145953	5.7393	4.7548e-09	FOXO3	1.40385e-06	FIS1
ENSG00000118690	6	109169619	109295186	412	44	145976	1.2728	0.10154	ARMC2	0.322254	FIS1
ENSG00000080546	6	109307640	109416022	275	24	146016	0.84866	0.19803	SESN1	0.44826	FIS1
ENSG00000183137	6	109416313	109485135	119	25	145925	1.5609	0.059269	CEP57L1	0.242992	FIS1
ENSG00000135535	6	109687717	109703762	65	13	146082	1.0082	0.15668	CD164	0.399706	FIS1
ENSG00000185250	6	109711418	109762374	202	30	146141	0.8755	0.19065	PPIL6	0.441292	FIS1
ENSG00000135587	6	109761966	109765122	12	6	146239	0.90392	0.18302	SMPD2	0.433757	FIS1
ENSG00000135596	6	109765265	109787171	71	21	146023	0.94662	0.17192	MICAL1	0.420096	FIS1
ENSG00000112365	6	109783797	109804440	65	17	146170	0.10339	0.45883	ZBTB24	0.666619	FIS1
ENSG00000155085	6	109814059	110012420	726	27	146263	-0.68417	0.75307	AK9	0.851796	FIS1
ENSG00000112367	6	110012499	110146631	404	48	145999	-0.55741	0.71138	FIG4	0.826233	FIS1
ENSG00000146360	6	110299514	110301921	3	2	145378	1.3055	0.095854	GPR6	0.313529	FIS1
ENSG00000112290	6	110421022	110501207	256	19	146126	0.4825	0.31473	WASF1	0.56199	FIS1
ENSG00000168438	6	110501344	110575478	228	30	145949	0.3746	0.35398	CDC40	0.593137	FIS1
ENSG00000053328	6	110567131	110679475	364	33	145960	0.96284	0.16781	METTL24	0.415064	FIS1
ENSG00000203797	6	110712974	110736765	114	27	144474	0.33364	0.36932	DDO	0.60479	FIS1
ENSG00000004809	6	110745890	110797844	245	44	145650	-0.79313	0.78615	SLC22A16	0.869563	FIS1
ENSG00000155111	6	110931181	111137161	574	36	146030	2.9369	0.0016575	CDK19	0.0275705	FIS1
ENSG00000123505	6	111195973	111216916	94	17	146200	1.5213	0.064089	AMD1	0.252929	FIS1
ENSG00000155115	6	111279763	111289093	64	6	146307	1.1058	0.13442	GTF3C6	0.370993	FIS1
ENSG00000197498	6	111303218	111349466	263	16	146023	2.0753	0.018982	RPF2	0.128805	FIS1
ENSG00000112394	6	111408781	111552397	370	35	145688	1.9135	0.027841	SLC16A10	0.160783	FIS1
ENSG00000173214	6	111580551	111592370	39	14	146140	1.7182	0.042884	KIAA1919	0.202685	FIS1
ENSG00000009413	6	111620234	111804918	515	34	146161	1.2722	0.10165	REV3L	0.322386	FIS1
ENSG00000056972	6	111877657	111927481	181	30	145261	0.72013	0.23572	TRAF3IP2	0.488029	FIS1
ENSG00000010810	6	111981535	112194655	795	51	145879	2.5304	0.0056974	FYN	0.0626283	FIS1
ENSG00000112761	6	112375275	112392171	47	16	145896	-0.18376	0.5729	WISP3	0.742644	FIS1
ENSG00000074935	6	112391980	112408732	33	9	146054	-0.66908	0.74828	TUBE1	0.848658	FIS1
ENSG00000203778	6	112408802	112423993	56	5	145736	0.17679	0.42984	FAM229B	0.647224	FIS1
ENSG00000112769	6	112429963	112576141	487	62	145771	-0.0047398	0.50189	LAMA4	0.696131	FIS1
ENSG00000251258	6	112668532	112672498	18	4	145773	0.64664	0.25893	RFPL4B	0.511365	FIS1
ENSG00000155130	6	114178541	114184648	14	8	145264	3.0415	0.0011769	MARCKS	0.0212973	FIS1
ENSG00000196591	6	114254192	114332472	247	42	145959	1.5032	0.066392	HDAC2	0.256921	FIS1
ENSG00000249853	6	114376750	114664209	808	86	145851	0.90128	0.18372	HS3ST5	0.434762	FIS1
ENSG00000111816	6	116252312	116381921	371	42	146075	1.1376	0.12765	FRK	0.36163	FIS1
ENSG00000178425	6	116422012	116570660	461	39	146015	1.438	0.075212	NT5DC1	0.274924	FIS1
ENSG00000123500	6	116440086	116479910	114	28	145983	1.0728	0.14168	COL10A1	0.380659	FIS1
ENSG00000234188	6	116442320	116443093	2	1	146497	1.0387	0.14948	AL121963.1	0.390368	FIS1
ENSG00000187189	6	116571151	116575261	18	7	146105	0.49053	0.31188	TSPYL4	0.55887	FIS1
ENSG00000111817	6	116575336	116762424	606	54	146028	0.96956	0.16613	DSE	0.412938	FIS1
ENSG00000189241	6	116597741	116601066	11	4	146405	2.0796	0.018779	TSPYL1	0.128012	FIS1
ENSG00000188820	6	116782533	116784934	9	5	146006	0.9775	0.16416	FAM26F	0.410338	FIS1
ENSG00000173626	6	116816152	116866773	192	25	145299	-0.0055051	0.5022	TRAPPC3L	0.696431	FIS1
ENSG00000178033	6	116832809	116845955	51	11	145142	0.18026	0.42847	FAM26E	0.646387	FIS1
ENSG00000164451	6	116850174	116880031	96	18	146161	0.68378	0.24706	FAM26D	0.499834	FIS1
ENSG00000111832	6	116892530	116918838	90	22	146112	0.90056	0.18391	RWDD1	0.434898	FIS1
ENSG00000111834	6	116937642	116954148	60	15	146298	-0.52175	0.69908	RSPH4A	0.819553	FIS1
ENSG00000153975	6	116956781	116989957	93	16	146087	-0.25224	0.59957	ZUFSP	0.759384	FIS1
ENSG00000196911	6	117002350	117063029	120	20	145882	0.059045	0.47646	KPNA5	0.67923	FIS1
ENSG00000183807	6	117073363	117086886	57	17	145463	1.3787	0.083995	FAM162B	0.292961	FIS1
ENSG00000173612	6	117113248	117150200	126	26	146284	1.2044	0.11421	GPRC6A	0.342557	FIS1
ENSG00000185002	6	117198375	117253326	216	24	146005	-0.0017084	0.50068	RFX6	0.695528	FIS1
ENSG00000170162	6	117586721	117594728	21	4	146275	-0.076701	0.53057	VGLL2	0.714906	FIS1
ENSG00000047936	6	117609463	117747018	539	63	145691	-1.5163	0.93528	ROS1	0.958148	FIS1
ENSG00000047932	6	117639374	117923691	1159	68	145892	-0.60955	0.72892	GOPC	0.837125	FIS1
ENSG00000164465	6	117774980	117891021	490	44	145682	0.13142	0.44772	DCBLD1	0.659116	FIS1
ENSG00000153989	6	117996665	118031803	130	29	146141	1.0037	0.15776	NUS1	0.401317	FIS1
ENSG00000196376	6	118228689	118638839	1437	97	145285	2.7723	0.0027833	SLC35F1	0.03976	FIS1
ENSG00000111860	6	118781935	119031238	885	37	146020	3.7121	0.00010277	CEP85L	0.00378546	FIS1
ENSG00000198523	6	118869461	118881893	32	10	146227	3.1876	0.0007172	PLN	0.0151987	FIS1
ENSG00000111877	6	119134605	119256327	479	32	146111	1.8807	0.030006	MCM9	0.167491	FIS1
ENSG00000111875	6	119215384	119230332	51	13	146048	1.0399	0.14919	ASF1A	0.389862	FIS1
ENSG00000111879	6	119280928	119470552	741	60	145275	0.89375	0.18573	FAM184A	0.436622	FIS1
ENSG00000111885	6	119498374	119670926	788	33	145646	0.83462	0.20197	MAN1A1	0.452917	FIS1
ENSG00000146350	6	121400640	121655891	1247	33	146292	0.59678	0.27533	TBC1D32	0.525933	FIS1
ENSG00000152661	6	121756838	121770873	42	11	145691	0.27424	0.39195	GJA1	0.621217	FIS1
ENSG00000025156	6	122720691	122754264	87	15	145949	2.8206	0.0023969	HSF2	0.0358321	FIS1
ENSG00000111897	6	122764499	122792967	78	14	146151	2.5828	0.0049	SERINC1	0.0570841	FIS1
ENSG00000135549	6	122793076	123047518	799	54	145734	1.3371	0.090599	PKIB	0.305162	FIS1
ENSG00000164434	6	123100620	123105219	23	10	145801	0.15411	0.43876	FABP7	0.65354	FIS1
ENSG00000172594	6	123110315	123130865	87	24	145565	0.81764	0.20678	SMPDL3A	0.458317	FIS1
ENSG00000146352	6	123317116	123394072	247	37	145694	0.68337	0.24719	CLVS2	0.499936	FIS1
ENSG00000186439	6	123537483	123958238	1623	94	145672	0.55636	0.28898	TRDN	0.538685	FIS1
ENSG00000188580	6	124125286	125146803	3719	297	145488	1.9927	0.023148	NKAIN2	0.144263	FIS1
ENSG00000146373	6	125283691	125413779	367	68	145421	-0.78754	0.78452	RNF217	0.869156	FIS1
ENSG00000111907	6	125440195	125585553	547	42	145823	-1.2186	0.88849	TPD52L1	0.930185	FIS1
ENSG00000111906	6	125541108	125623282	318	29	146033	-0.48624	0.6866	HDDC2	0.812445	FIS1
ENSG00000135547	6	126068810	126082415	45	10	146004	0.61018	0.27087	HEY2	0.522054	FIS1
ENSG00000111912	6	126102307	126252266	404	47	145701	0.78712	0.21561	NCOA7	0.466525	FIS1
ENSG00000111911	6	126277927	126301387	53	11	145879	0.35651	0.36073	HINT3	0.597857	FIS1
ENSG00000066651	6	126307576	126360422	82	16	145971	0.1294	0.44852	TRMT11	0.659632	FIS1
ENSG00000203760	6	126661320	126670021	19	10	146104	2.846	0.0022135	CENPW	0.0340605	FIS1
ENSG00000146374	6	127439749	127518910	201	25	145745	0.035374	0.48589	RSPO3	0.685843	FIS1
ENSG00000118518	6	127587755	127609712	57	13	146173	-0.62026	0.73246	RNF146	0.839331	FIS1
ENSG00000093144	6	127609855	127664754	158	25	146174	-1.1355	0.87192	ECHDC1	0.920171	FIS1
ENSG00000255330	6	127759551	127840146	264	29	145821	-0.20092	0.57962	SOGA3	0.747282	FIS1
ENSG00000214338	6	127759551	127840500	264	29	145821	-0.20092	0.57962	SOGA3	0.747282	FIS1
ENSG00000189367	6	127761488	127780536	42	7	145944	0.74578	0.2279	KIAA0408	0.478968	FIS1
ENSG00000184530	6	127840600	127912962	350	23	145629	0.089256	0.46444	C6orf58	0.670403	FIS1
ENSG00000172673	6	128029217	128239776	571	45	145721	0.87513	0.19075	THEMIS	0.441346	FIS1
ENSG00000152894	6	128289924	128841870	1574	116	145776	0.98517	0.16227	PTPRK	0.407747	FIS1
ENSG00000196569	6	129204342	129837714	2179	115	145769	1.8464	0.032419	LAMA2	0.175158	FIS1
ENSG00000146376	6	129897277	130031370	518	59	145429	-1.2721	0.89833	ARHGAP18	0.93514	FIS1
ENSG00000203756	6	130152389	130182692	208	26	145995	0.76295	0.22275	TMEM244	0.473783	FIS1
ENSG00000198945	6	130334844	130462594	414	39	145766	-1.5081	0.93424	L3MBTL3	0.957447	FIS1
ENSG00000164483	6	130465460	130686570	1225	40	145992	1.4287	0.076547	SAMD3	0.277626	FIS1
ENSG00000164484	6	130686879	130764208	288	25	146093	2.1422	0.01609	TMEM200A	0.116595	FIS1
ENSG00000256162	6	131148546	131158275	52	13	145931	2.2542	0.012091	SMLR1	0.099873	FIS1
ENSG00000079819	6	131160487	131384462	852	46	145969	2.7502	0.0029776	EPB41L2	0.041395	FIS1
ENSG00000118507	6	131456806	131604675	427	46	145559	2.6007	0.0046511	AKAP7	0.0551709	FIS1
ENSG00000118520	6	131894284	131905472	30	12	145722	-0.63342	0.73677	ARG1	0.841576	FIS1
ENSG00000112282	6	131895106	131949369	94	30	145957	-0.037811	0.51508	MED23	0.705655	FIS1
ENSG00000154269	6	131949582	132068553	312	37	145900	-0.63784	0.73821	ENPP3	0.842461	FIS1
ENSG00000236761	6	132029581	132032206	1	1	145525	1.6733	0.047135	CTAGE9	0.213937	FIS1
ENSG00000197594	6	132129156	132216295	299	42	145817	-0.40565	0.6575	ENPP1	0.794122	FIS1
ENSG00000118523	6	132269316	132272513	5	3	145667	-0.015299	0.5061	CTGF	0.699018	FIS1
ENSG00000079931	6	132617194	132722684	353	44	145383	-1.0871	0.8615	MOXD1	0.914248	FIS1
ENSG00000079950	6	132767006	132834337	263	38	145882	0.14195	0.44356	STX7	0.656565	FIS1
ENSG00000146385	6	132873832	132874860	2	1	146526	0.68523	0.2466	TAAR8	0.499384	FIS1
ENSG00000146383	6	132891461	132892498	8	5	146331	0.25834	0.39807	TAAR6	0.625671	FIS1
ENSG00000135569	6	132909731	132910877	5	3	146190	-0.16514	0.56558	TAAR5	0.737048	FIS1
ENSG00000146378	6	132938161	132945414	39	11	145529	-1.3376	0.90949	TAAR2	0.941735	FIS1
ENSG00000146399	6	132966123	132967142	4	2	146321	0.50883	0.30543	TAAR1	0.553453	FIS1
ENSG00000112299	6	133002729	133035188	182	20	145391	0.34804	0.3639	VNN1	0.600022	FIS1
ENSG00000093134	6	133043926	133055904	68	15	145964	-0.82243	0.79458	VNN3	0.874611	FIS1
ENSG00000112303	6	133065009	133084598	109	32	145875	-0.9736	0.83487	VNN2	0.899618	FIS1
ENSG00000146409	6	133090509	133119701	124	19	146214	-0.18477	0.5733	SLC18B1	0.742731	FIS1
ENSG00000112306	6	133135580	133138703	23	8	146183	-0.12655	0.55035	RPS12	0.728658	FIS1
ENSG00000112319	6	133561736	133853258	1102	85	145736	0.39441	0.34664	EYA4	0.588139	FIS1
ENSG00000118526	6	134210276	134216691	31	8	145669	-0.9246	0.82241	TCF21	0.89233	FIS1
ENSG00000028839	6	134273308	134311570	126	19	145979	-2.0386	0.97926	TBPL1	0.986149	FIS1
ENSG00000146411	6	134309835	134373774	189	39	145484	-1.0803	0.85999	SLC2A12	0.913569	FIS1
ENSG00000118515	6	134490384	134639250	514	79	145411	-0.40082	0.65572	SGK1	0.792863	FIS1
ENSG00000118514	6	135238528	135271260	77	15	145014	0.8279	0.20386	ALDH8A1	0.455169	FIS1
ENSG00000112339	6	135281516	135424194	406	29	145946	0.4937	0.31076	HBS1L	0.55778	FIS1
ENSG00000118513	6	135502453	135540311	97	23	145287	0.6188	0.26802	MYB	0.519679	FIS1
ENSG00000135541	6	135604670	135818914	536	45	145989	0.21622	0.41441	AHI1	0.636486	FIS1
ENSG00000171408	6	136172834	136516712	940	132	145377	-0.15702	0.56239	PDE7B	0.735122	FIS1
ENSG00000146410	6	136552162	136571473	35	19	145150	0.73841	0.23013	MTFR2	0.481617	FIS1
ENSG00000029363	6	136578001	136610989	59	22	145745	0.71037	0.23874	BCLAF1	0.491457	FIS1
ENSG00000135525	6	136663875	136871957	454	31	145846	0.97675	0.16435	MAP7	0.410625	FIS1
ENSG00000197442	6	136878185	137113656	586	65	145621	0.49766	0.30936	MAP3K5	0.556624	FIS1
ENSG00000112357	6	137143717	137235075	261	28	145768	-0.28019	0.61033	PEX7	0.766209	FIS1
ENSG00000182747	6	137243402	137246777	7	5	145426	-0.42603	0.66496	SLC35D3	0.799102	FIS1
ENSG00000016402	6	137321108	137366298	155	36	145589	0.21122	0.41636	IL20RA	0.638081	FIS1
ENSG00000164485	6	137464968	137494785	124	29	145956	0.61499	0.26928	IL22RA2	0.520897	FIS1
ENSG00000027697	6	137518621	137540586	47	16	145809	0.54779	0.29192	IFNGR1	0.54139	FIS1
ENSG00000177468	6	137813336	137815531	4	2	145923	0.40462	0.34288	OLIG3	0.585808	FIS1
ENSG00000118503	6	138188351	138204449	40	11	145992	0.79076	0.21454	TNFAIP3	0.46565	FIS1
ENSG00000112378	6	138409642	138428648	104	24	145226	1.5195	0.064314	PERP	0.253384	FIS1
ENSG00000112379	6	138483058	138665800	706	56	146006	1.9117	0.027958	KIAA1244	0.161114	FIS1
ENSG00000254440	6	138537129	138539627	12	3	146435	1.8715	0.030636	PBOV1	0.169627	FIS1
ENSG00000262543	6	138699042	138704212	26	4	145956	-0.57839	0.7185	RP3-422G23.4	0.830825	FIS1
ENSG00000051620	6	138724668	138743334	68	19	145291	-0.3818	0.64869	HEBP2	0.788665	FIS1
ENSG00000135540	6	138743180	139013708	983	104	145522	0.074877	0.47016	NHSL1	0.675276	FIS1
ENSG00000024862	6	139094657	139114456	72	12	146088	0.54951	0.29133	CCDC28A	0.54087	FIS1
ENSG00000203734	6	139117063	139225207	425	64	145535	-0.73871	0.76996	ECT2L	0.861423	FIS1
ENSG00000135597	6	139224630	139309398	341	22	146033	0.53056	0.29786	REPS1	0.546655	FIS1
ENSG00000146386	6	139349819	139364439	64	16	145100	-0.99789	0.84083	ABRACL	0.902079	FIS1
ENSG00000112406	6	139456249	139501939	158	21	146001	-0.34521	0.63503	HECA	0.780378	FIS1
ENSG00000164440	6	139561198	139613276	157	25	145340	-1.6955	0.95501	TXLNB	0.970156	FIS1
ENSG00000164442	6	139693393	139695757	13	7	145923	0.20344	0.4194	CITED2	0.639989	FIS1
ENSG00000135577	6	142379467	142409936	101	20	146010	-1.4374	0.9247	NMBR	0.951706	FIS1
ENSG00000203733	6	142454227	142456288	8	5	146065	-0.49837	0.69089	GJE1	0.814692	FIS1
ENSG00000009844	6	142468367	142545826	232	28	145986	-0.32337	0.62679	VTA1	0.774865	FIS1
ENSG00000112414	6	142622991	142767403	363	45	145995	0.18475	0.42671	GPR126	0.645617	FIS1
ENSG00000010818	6	143072604	143266338	628	73	145669	-0.098373	0.53918	HIVEP2	0.721452	FIS1
ENSG00000146416	6	143381633	143661441	872	88	145804	0.69769	0.24268	AIG1	0.495	FIS1
ENSG00000189007	6	143743969	143771810	109	9	146242	2.9347	0.0016696	ADAT2	0.027723	FIS1
ENSG00000268402	6	143759575	143764295	14	4	146274	2.9135	0.001787	AL031320.1	0.0291599	FIS1
ENSG00000034693	6	143771944	143811147	103	18	145806	2.218	0.013278	PEX3	0.105023	FIS1
ENSG00000001036	6	143815948	143832827	42	8	145985	2.3596	0.0091485	FUCA2	0.0832307	FIS1
ENSG00000112419	6	143857982	144152322	1177	81	145684	0.87684	0.19029	PHACTR2	0.441292	FIS1
ENSG00000257065	6	144128229	144165754	132	21	145780	1.414	0.078686	RP3-468K18.5	0.2816	FIS1
ENSG00000135521	6	144164481	144184949	59	15	145843	0.75018	0.22657	LTV1	0.477681	FIS1
ENSG00000118491	6	144185573	144259483	255	45	145589	-0.147	0.55843	ZC2HC1B	0.733395	FIS1
ENSG00000118495	6	144261437	144385735	411	56	145376	1.0875	0.13841	PLAGL1	0.37621	FIS1
ENSG00000169976	6	144416018	144416754	2	1	146198	0.22763	0.40997	SF3B5	0.633405	FIS1
ENSG00000135604	6	144471663	144509507	91	20	145578	-0.038086	0.51519	STX11	0.705655	FIS1
ENSG00000152818	6	144606837	145174170	1751	123	145804	-0.59993	0.72572	UTRN	0.835085	FIS1
ENSG00000112425	6	145822719	146057160	751	22	146069	-0.1096	0.54364	EPM2A	0.724225	FIS1
ENSG00000118496	6	146114638	146135889	58	14	146133	0.13874	0.44483	FBXO30	0.657454	FIS1
ENSG00000146414	6	146185381	146285559	219	22	146107	0.62659	0.26546	SHPRH	0.51718	FIS1
ENSG00000152822	6	146348782	146758734	1085	62	145899	-0.9967	0.84054	GRM1	0.902048	FIS1
ENSG00000118508	6	146864829	146876101	28	10	145840	0.923	0.178	RAB32	0.427055	FIS1
ENSG00000118492	6	146920101	147136598	665	71	145476	0.73736	0.23045	ADGB	0.481968	FIS1
ENSG00000164506	6	147525561	147706866	408	32	145899	-0.42783	0.66561	STXBP5	0.799513	FIS1
ENSG00000203727	6	147830063	148058683	1256	89	145780	0.71611	0.23696	SAMD5	0.489622	FIS1
ENSG00000111961	6	148593440	148873186	1303	137	145462	0.66371	0.25344	SASH1	0.50601	FIS1
ENSG00000111962	6	149068464	149398126	1318	140	145373	0.36286	0.35835	UST	0.595967	FIS1
ENSG00000055208	6	149539777	149732749	777	57	145543	0.18874	0.42515	TAB2	0.644237	FIS1
ENSG00000177688	6	149721495	149722177	2	1	146495	0.1403	0.44421	SUMO4	0.656924	FIS1
ENSG00000178199	6	149768794	149806197	210	18	146008	-0.96852	0.83361	ZC3H12D	0.898568	FIS1
ENSG00000131013	6	149825869	149867174	86	18	145784	0.67726	0.24912	PPIL4	0.501372	FIS1
ENSG00000055211	6	149887430	149912884	46	19	145767	-0.7483	0.77286	GINM1	0.86341	FIS1
ENSG00000186625	6	149916009	149970108	153	13	145855	-1.5981	0.94499	KATNA1	0.963967	FIS1
ENSG00000131023	6	149979289	150039392	140	15	146070	-1.1306	0.87089	LATS1	0.919503	FIS1
ENSG00000120253	6	150045451	150070801	64	11	146042	-1.1781	0.88062	NUP43	0.924887	FIS1
ENSG00000120265	6	150070579	150132556	202	13	146076	-1.1849	0.88197	PCMT1	0.92577	FIS1
ENSG00000120256	6	150139934	150186199	128	16	145545	-0.9837	0.83737	LRP11	0.900617	FIS1
ENSG00000164520	6	150204511	150219238	74	5	146070	-1.2993	0.90308	RAET1E	0.937512	FIS1
ENSG00000203722	6	150238014	150244257	27	9	146116	-1.0003	0.84142	RAET1G	0.902559	FIS1
ENSG00000131015	6	150263136	150270371	17	7	146137	-0.74211	0.77099	ULBP2	0.861998	FIS1
ENSG00000111981	6	150285143	150294846	47	8	146003	-0.2307	0.59123	ULBP1	0.753635	FIS1
ENSG00000155918	6	150339470	150346668	22	8	145759	0.42268	0.33627	RAET1L	0.579653	FIS1
ENSG00000131019	6	150384286	150390231	39	14	145530	0.28772	0.38678	ULBP3	0.616811	FIS1
ENSG00000198729	6	150464212	150571493	517	68	145555	0.057173	0.4772	PPP1R14C	0.679618	FIS1
ENSG00000009765	6	150690028	150727105	203	22	144909	0.8939	0.18569	IYD	0.436622	FIS1
ENSG00000120278	6	150920999	151164799	1094	91	145570	-1.5762	0.94251	PLEKHG1	0.962674	FIS1
ENSG00000120254	6	151186685	151423023	1219	118	145460	-0.77882	0.78196	MTHFD1L	0.868204	FIS1
ENSG00000131016	6	151561134	151679692	592	79	145368	0.15929	0.43672	AKAP12	0.65194	FIS1
ENSG00000181472	6	151685252	151712683	77	21	145705	-1.0086	0.84342	ZBTB2	0.903791	FIS1
ENSG00000155906	6	151725989	151773259	235	32	145872	0.89126	0.1864	RMND1	0.436969	FIS1
ENSG00000146476	6	151773422	151791236	66	15	146300	0.90631	0.18239	C6orf211	0.432807	FIS1
ENSG00000120262	6	151815165	151942328	643	54	145944	0.54378	0.2933	CCDC170	0.542241	FIS1
ENSG00000091831	6	151977826	152450754	1910	126	145838	1.7436	0.040616	ESR1	0.196961	FIS1
ENSG00000131018	6	152442819	152958936	2166	170	145669	1.3801	0.083782	SYNE1	0.292795	FIS1
ENSG00000120279	6	153019030	153045702	111	16	145738	1.3863	0.082825	MYCT1	0.290633	FIS1
ENSG00000146469	6	153071933	153080900	20	10	145811	-0.12062	0.548	VIP	0.726798	FIS1
ENSG00000112029	6	153291664	153304714	49	10	145984	-0.73512	0.76887	FBXO5	0.861042	FIS1
ENSG00000112031	6	153308497	153323820	57	12	145918	-0.20475	0.58112	MTRF1L	0.748116	FIS1
ENSG00000091844	6	153325594	153452384	507	33	145981	0.22847	0.40964	RGS17	0.633262	FIS1
ENSG00000213121	6	153552455	153668623	484	42	145802	-0.74865	0.77297	AL590867.1	0.86341	FIS1
ENSG00000112038	6	154331631	154568001	886	83	145783	1.1625	0.12252	OPRM1	0.354919	FIS1
ENSG00000074706	6	154475631	154677926	878	86	145635	0.81241	0.20828	IPCEF1	0.459764	FIS1
ENSG00000153721	6	154708638	154831793	702	88	145696	-0.23087	0.59129	CNKSR3	0.75366	FIS1
ENSG00000213079	6	155054459	155155192	293	29	146056	0.31813	0.37519	SCAF8	0.609281	FIS1
ENSG00000146426	6	155153831	155578857	1749	197	145388	3.1893	0.00071315	TIAM2	0.0151582	FIS1
ENSG00000029639	6	155578643	155635627	294	26	146159	1.2927	0.098049	TFB1M	0.316618	FIS1
ENSG00000171217	6	155585147	155597682	76	13	146234	1.0979	0.13613	CLDN20	0.373069	FIS1
ENSG00000074771	6	155716504	155777037	275	70	145631	1.4465	0.074012	NOX3	0.272724	FIS1
ENSG00000049618	6	157099063	157531913	1414	125	145715	3.3393	0.00041996	ARID1B	0.0103306	FIS1
ENSG00000215712	6	157710418	157744633	97	21	145780	1.9204	0.027404	TMEM242	0.159626	FIS1
ENSG00000175048	6	157802165	158099178	1362	110	145312	-0.65247	0.74295	ZDHHC14	0.84515	FIS1
ENSG00000130340	6	158244296	158366109	483	32	146068	-0.42758	0.66552	SNX9	0.79947	FIS1
ENSG00000078269	6	158402888	158520208	479	61	145224	1.8702	0.03073	SYNJ2	0.169887	FIS1
ENSG00000122335	6	158530536	158589312	154	27	146112	-0.97319	0.83477	SERAC1	0.899562	FIS1
ENSG00000272047	6	158589384	158620376	88	16	146111	-0.91534	0.81999	GTF2H5	0.891002	FIS1
ENSG00000130338	6	158733692	158932860	853	44	145966	1.5677	0.05848	TULP4	0.241064	FIS1
ENSG00000146433	6	158957468	159056460	453	47	145743	0.28631	0.38732	TMEM181	0.617203	FIS1
ENSG00000214239	6	159047471	159049322	6	3	146199	0.38678	0.34946	AL591025.1	0.5898	FIS1
ENSG00000146425	6	159057506	159065771	24	10	146037	-0.49978	0.69138	DYNLT1	0.814839	FIS1
ENSG00000164674	6	159071046	159185908	521	59	145660	-1.1773	0.88046	SYTL3	0.924887	FIS1
ENSG00000092820	6	159186773	159240444	266	20	146166	-0.44432	0.67159	EZR	0.803086	FIS1
ENSG00000203711	6	159290971	159331385	191	38	145312	-0.46482	0.67897	C6orf99	0.807413	FIS1
ENSG00000130363	6	159393903	159421219	178	10	146363	1.1986	0.11535	RSPH3	0.3445	FIS1
ENSG00000164691	6	159455500	159466184	54	10	146160	1.4394	0.075014	TAGAP	0.274691	FIS1
ENSG00000164694	6	159590429	159693141	429	23	145841	0.23244	0.4081	FNDC1	0.632553	FIS1
ENSG00000112096	6	160090089	160183561	341	31	146190	-0.046799	0.51866	SOD2	0.707522	FIS1
ENSG00000146457	6	160146617	160177351	108	22	146144	0.2908	0.3856	WTAP	0.616073	FIS1
ENSG00000120437	6	160181360	160200144	94	17	146194	0.56821	0.28495	ACAT2	0.534842	FIS1
ENSG00000120438	6	160199530	160210781	43	11	146364	0.7836	0.21664	TCP1	0.467843	FIS1
ENSG00000112110	6	160210844	160219468	52	8	146249	0.77491	0.2192	MRPL18	0.470511	FIS1
ENSG00000146453	6	160221298	160241736	83	21	145726	0.41741	0.33819	PNLDC1	0.581353	FIS1
ENSG00000130368	6	160327974	160329108	4	2	146465	-0.36199	0.64132	MAS1	0.783309	FIS1
ENSG00000197081	6	160390131	160534539	492	77	145919	1.3073	0.095562	IGF2R	0.312953	FIS1
ENSG00000175003	6	160542821	160579750	139	37	145733	-0.15679	0.5623	SLC22A1	0.735055	FIS1
ENSG00000112499	6	160592093	160698670	419	40	145283	2.0575	0.019821	SLC22A2	0.132112	FIS1
ENSG00000146477	6	160769300	160876014	368	39	145804	1.4436	0.074426	SLC22A3	0.273603	FIS1
ENSG00000198670	6	160952515	161087407	375	42	145838	0.51431	0.30352	LPA	0.551774	FIS1
ENSG00000122194	6	161123270	161174347	197	29	145958	1.1565	0.12373	PLG	0.356062	FIS1
ENSG00000085511	6	161412759	161538417	461	39	145997	1.5495	0.06063	MAP3K4	0.245956	FIS1
ENSG00000026652	6	161551011	161695093	563	62	145494	0.41688	0.33838	AGPAT4	0.581504	FIS1
ENSG00000185345	6	161768452	163148803	6526	343	145465	3.3138	0.00046012	PARK2	0.0110195	FIS1
ENSG00000112530	6	163148164	163736524	2371	167	145568	0.59754	0.27507	PACRG	0.52577	FIS1
ENSG00000225683	6	163586446	163612840	127	24	145077	0.16282	0.43533	AL078585.1	0.650857	FIS1
ENSG00000112531	6	163835032	163999628	489	39	145903	1.371	0.085183	QKI	0.295005	FIS1
ENSG00000112539	6	165693153	165723096	92	15	145837	-0.20313	0.58048	C6orf118	0.747675	FIS1
ENSG00000112541	6	165740776	166400091	3052	248	145603	2.3652	0.0090091	PDE10A	0.0823104	FIS1
ENSG00000256391	6	166307330	166309725	17	4	146123	1.0508	0.14668	SDIM1	0.387103	FIS1
ENSG00000164458	6	166571144	166582188	58	10	145580	2.2271	0.01297	T	0.103505	FIS1
ENSG00000176381	6	166719168	166721936	10	4	145125	-1.2719	0.8983	PRR18	0.93514	FIS1
ENSG00000198818	6	166733216	166756079	71	13	145754	-1.1946	0.88388	SFT2D1	0.926849	FIS1
ENSG00000060762	6	166778407	166796486	36	7	144990	0.53242	0.29722	MPC1	0.545746	FIS1
ENSG00000071242	6	166822852	167319939	2207	215	145309	1.0871	0.13851	RPS6KA2	0.37621	FIS1
ENSG00000269048	6	166945369	166947709	8	5	144868	-0.08387	0.53342	Z98049.1	0.717198	FIS1
ENSG00000249141	6	167271582	167369612	368	50	145693	1.1952	0.11601	RP11-514O12.4	0.345439	FIS1
ENSG00000026297	6	167342992	167370679	109	31	145618	1.387	0.082718	RNASET2	0.290312	FIS1
ENSG00000213066	6	167412670	167466201	319	13	146219	0.8203	0.20602	FGFR1OP	0.45751	FIS1
ENSG00000112486	6	167525295	167553184	107	23	145604	1.1247	0.13036	CCR6	0.364961	FIS1
ENSG00000166984	6	167559902	167610401	169	36	145595	0.8431	0.19959	TCP10L2	0.449907	FIS1
ENSG00000120436	6	167569759	167571817	7	5	145738	1.3209	0.093267	GPR31	0.309721	FIS1
ENSG00000112494	6	167684657	167729507	292	39	145979	-0.40196	0.65615	UNC93A	0.793052	FIS1
ENSG00000120440	6	167738574	167772991	121	27	145763	0.60251	0.27342	TTLL2	0.524665	FIS1
ENSG00000203690	6	167770521	167797998	102	20	145266	1.1327	0.12867	TCP10	0.362782	FIS1
ENSG00000146521	6	168185217	168197539	78	18	144927	-1.4401	0.92508	C6orf123	0.95192	FIS1
ENSG00000269155	6	168196210	168198927	13	5	144722	-0.23157	0.59156	AL009178.1	0.7537	FIS1
ENSG00000130396	6	168227602	168372703	507	27	145666	-0.34478	0.63487	MLLT4	0.780373	FIS1
ENSG00000125337	6	168396921	168445769	225	48	145453	0.67827	0.2488	KIF25	0.501195	FIS1
ENSG00000153303	6	168456425	168482237	140	24	145702	0.048203	0.48078	FRMD1	0.681947	FIS1
ENSG00000164488	6	168693510	168720434	138	42	145152	0.3445	0.36524	DACT2	0.600816	FIS1
ENSG00000112562	6	168841831	169073984	1091	114	145786	-0.26995	0.6064	SMOC2	0.763608	FIS1
ENSG00000186340	6	169615875	169654139	241	46	145643	1.1214	0.13107	THBS2	0.366026	FIS1
ENSG00000184465	6	169857307	170102159	1073	44	146120	0.3438	0.3655	WDR27	0.600878	FIS1
ENSG00000185127	6	170102233	170106401	14	9	146339	0.54001	0.2946	C6orf120	0.543152	FIS1
ENSG00000130024	6	170104001	170124151	51	15	146207	0.64472	0.25956	PHF10	0.512021	FIS1
ENSG00000184786	6	170140210	170151655	49	12	146204	0.39093	0.34792	TCTE3	0.589107	FIS1
ENSG00000130023	6	170151718	170181680	133	22	145989	0.14624	0.44187	ERMARD	0.655789	FIS1
ENSG00000198719	6	170591294	170599561	27	10	145175	2.5813	0.0049219	DLL1	0.0572334	FIS1
ENSG00000112584	6	170599791	170716153	412	36	146052	2.6582	0.0039274	FAM120B	0.049357	FIS1
ENSG00000008018	6	170844205	170862429	79	13	145798	3.1217	0.0008989	PSMB1	0.0177956	FIS1
ENSG00000112592	6	170863390	170881958	56	10	145930	3.0495	0.0011463	TBP	0.0209685	FIS1
ENSG00000071994	6	170884383	170893780	33	9	145689	3.0041	0.0013318	PDCD2	0.0233882	FIS1
ENSG00000177706	7	192969	300711	298	50	144760	1.0737	0.14149	FAM20C	0.380366	FIS1
ENSG00000249852	7	227554	229557	20	7	146003	1.3137	0.09447	AC145676.2	0.311428	FIS1
ENSG00000197461	7	536895	559933	123	25	144675	0.18694	0.42585	PDGFA	0.644832	FIS1
ENSG00000188191	7	588834	767287	897	86	145534	1.342	0.089799	PRKAR1B	0.304106	FIS1
ENSG00000164818	7	766338	829190	336	29	146024	0.23172	0.40838	HEATR2	0.632733	FIS1
ENSG00000164828	7	855528	936072	502	44	146008	1.9957	0.022983	SUN1	0.143638	FIS1
ENSG00000239857	7	916189	936073	131	33	145766	1.0779	0.14054	GET4	0.378891	FIS1
ENSG00000105963	7	937540	995043	346	61	145461	-0.7226	0.76504	ADAP1	0.858699	FIS1
ENSG00000240230	7	938415	1015235	481	80	145549	0.33504	0.3688	COX19	0.604298	FIS1
ENSG00000073067	7	1022835	1029276	35	15	145954	-1.5899	0.94407	CYP2W1	0.963361	FIS1
ENSG00000146540	7	1036622	1177896	915	48	146079	-0.63794	0.73824	C7orf50	0.842461	FIS1
ENSG00000164849	7	1084212	1098897	126	21	146149	-0.79642	0.78711	GPR146	0.870085	FIS1
ENSG00000164850	7	1121844	1133451	69	22	146041	-0.47668	0.6832	GPER1	0.810096	FIS1
ENSG00000178381	7	1191707	1200395	69	16	145985	-0.7147	0.7626	ZFAND2A	0.857397	FIS1
ENSG00000164853	7	1272543	1276954	9	4	145536	1.0699	0.14233	UNCX	0.381642	FIS1
ENSG00000164877	7	1468101	1499138	167	29	145496	-1.1415	0.87318	MICALL2	0.920752	FIS1
ENSG00000164880	7	1509913	1545489	182	17	145738	0.094371	0.46241	INTS1	0.669197	FIS1
ENSG00000198517	7	1570350	1582679	56	14	145635	-2.146	0.98406	MAFK	0.989138	FIS1
ENSG00000164855	7	1581871	1600457	97	19	145433	-0.72802	0.7667	TMEM184A	0.859541	FIS1
ENSG00000157778	7	1606966	1610641	16	4	146084	0.026398	0.48947	PSMG3	0.687455	FIS1
ENSG00000225968	7	1727755	1787590	249	41	145564	0.53526	0.29623	ELFN1	0.544669	FIS1
ENSG00000205971	7	1732446	1733961	6	3	145740	-0.69654	0.75695	AC074389.6	0.85393	FIS1
ENSG00000002822	7	1855429	2272878	2415	53	145971	-0.53674	0.70428	MAD1L1	0.822423	FIS1
ENSG00000176349	7	1878222	1889567	88	14	146178	-1.1369	0.87221	AC110781.3	0.920228	FIS1
ENSG00000122687	7	2273866	2281840	37	15	145347	-0.47181	0.68147	FTSJ2	0.809162	FIS1
ENSG00000106268	7	2281857	2290781	51	15	145650	-0.81584	0.7927	NUDT1	0.873709	FIS1
ENSG00000106266	7	2291405	2393953	384	58	145212	0.14196	0.44356	SNX8	0.656565	FIS1
ENSG00000106263	7	2393721	2420380	103	17	145753	1.4119	0.078984	EIF3B	0.282506	FIS1
ENSG00000136213	7	2443223	2474242	85	21	146010	2.4039	0.0081114	CHST12	0.0769057	FIS1
ENSG00000106003	7	2552163	2568811	60	24	145444	1.3388	0.090316	LFNG	0.30497	FIS1
ENSG00000106009	7	2577511	2595361	110	21	146140	0.3042	0.38049	BRAT1	0.61239	FIS1
ENSG00000106012	7	2598632	2654368	333	35	145405	-0.71795	0.76361	IQCE	0.858147	FIS1
ENSG00000136295	7	2671585	2704436	118	36	144638	0.84472	0.19913	TTYH3	0.449392	FIS1
ENSG00000174945	7	2719156	2815134	605	63	145596	1.1866	0.11769	AMZ1	0.348241	FIS1
ENSG00000146535	7	2767746	2883958	686	36	146087	0.91993	0.1788	GNA12	0.428105	FIS1
ENSG00000198286	7	2945775	3083579	799	112	144964	0.84607	0.19876	CARD11	0.449076	FIS1
ENSG00000217455	7	3179868	3214287	264	33	144667	1.6615	0.048302	AC091801.1	0.217261	FIS1
ENSG00000146555	7	3341080	4308632	5646	164	145819	4.0555	2.5008e-05	SDK1	0.00139808	FIS1
ENSG00000164916	7	4683388	4811074	543	93	145583	-0.11276	0.54489	FOXK1	0.724872	FIS1
ENSG00000242802	7	4815253	4833943	136	18	145918	-0.52971	0.70184	AP5Z1	0.821327	FIS1
ENSG00000157927	7	4836686	4923350	475	47	145702	-0.93036	0.82391	RADIL	0.892976	FIS1
ENSG00000218823	7	4897364	4901625	22	8	146120	-0.70517	0.75965	PAPOLB	0.855444	FIS1
ENSG00000136297	7	4945620	4998844	250	36	145315	0.49584	0.31	MMD2	0.557192	FIS1
ENSG00000272968	7	5023349	5112852	482	33	145653	0.76663	0.22165	RBAK-RBAKDN	0.472667	FIS1
ENSG00000146587	7	5085452	5109119	112	21	145653	1.2898	0.098554	RBAK	0.317837	FIS1
ENSG00000157954	7	5229819	5273457	226	46	145805	0.085297	0.46601	WIPI2	0.67176	FIS1
ENSG00000164638	7	5314000	5346501	191	36	144800	1.8327	0.033421	SLC29A4	0.177494	FIS1
ENSG00000182095	7	5346421	5465045	559	96	144992	2.2208	0.013182	TNRC18	0.104395	FIS1
ENSG00000155034	7	5470966	5553429	495	60	145570	0.37042	0.35554	FBXL18	0.593777	FIS1
ENSG00000075624	7	5566782	5603415	166	47	145100	1.2005	0.11497	ACTB	0.34389	FIS1
ENSG00000075618	7	5632439	5646286	63	15	145637	0.12692	0.4495	FSCN1	0.660273	FIS1
ENSG00000011275	7	5659678	5821370	751	43	146109	1.9139	0.027816	RNF216	0.160737	FIS1
ENSG00000122543	7	5919458	5925993	41	12	145639	2.473	0.0066983	OCM	0.0683798	FIS1
ENSG00000122674	7	5938356	5965605	28	12	143021	0.7255	0.23407	CCZ1	0.486256	FIS1
ENSG00000155026	7	5965181	6010314	5	3	144990	0.88908	0.18698	RSPH10B	0.437491	FIS1
ENSG00000122512	7	6012870	6048756	136	28	145986	1.6066	0.054067	PMS2	0.230777	FIS1
ENSG00000106305	7	6048876	6063465	91	22	146030	1.9543	0.025334	AIMP2	0.153041	FIS1
ENSG00000086232	7	6061881	6098861	196	30	146189	1.482	0.069175	EIF2AK1	0.262491	FIS1
ENSG00000157999	7	6071007	6076017	22	10	146224	0.78838	0.21524	ANKRD61	0.466259	FIS1
ENSG00000106346	7	6144515	6201195	249	36	146190	3.5264	0.00021063	USP42	0.00632761	FIS1
ENSG00000008256	7	6201407	6312275	371	39	145888	2.7687	0.0028143	CYTH3	0.0399224	FIS1
ENSG00000178397	7	6369040	6388612	92	29	144928	3.4494	0.00028096	FAM220A	0.00767047	FIS1
ENSG00000136238	7	6414154	6443608	185	36	145830	2.8211	0.0023926	RAC1	0.0357962	FIS1
ENSG00000164535	7	6448757	6523821	404	47	145742	2.5976	0.0046939	DAGLB	0.0554043	FIS1
ENSG00000136240	7	6485584	6523873	180	39	145215	2.6545	0.0039711	KDELR2	0.0497127	FIS1
ENSG00000269781	7	6522922	6524873	6	4	145424	1.9707	0.024378	FLJ20306	0.149053	FIS1
ENSG00000215045	7	6537093	6591067	209	52	145035	2.44	0.0073443	GRID2IP	0.0721674	FIS1
ENSG00000136247	7	6617065	6629005	42	9	145967	1.7404	0.040895	ZDHHC4	0.197553	FIS1
ENSG00000146576	7	6629648	6648357	88	16	145960	1.7953	0.036299	C7orf26	0.18543	FIS1
ENSG00000236609	7	6655248	6663921	34	11	145477	2.1468	0.015905	ZNF853	0.115949	FIS1
ENSG00000198580	7	6713376	6715991	14	6	145706	1.3605	0.086838	AC073343.1	0.298443	FIS1
ENSG00000164631	7	6728064	6746554	60	19	145976	1.0843	0.1391	ZNF12	0.376728	FIS1
ENSG00000169402	7	6793740	6838996	1	1	142735	-1.0755	0.85891	RSPH10B2	0.913335	FIS1
ENSG00000146574	7	6833765	6866401	10	6	144590	-0.17284	0.56861	CCZ1B	0.739416	FIS1
ENSG00000106392	7	7196565	7288282	583	35	145930	-0.93078	0.82402	C1GALT1	0.892976	FIS1
ENSG00000215018	7	7395834	7575484	917	43	145906	-1.1175	0.86811	COL28A1	0.917798	FIS1
ENSG00000164654	7	7606503	7648560	218	32	146035	-0.81068	0.79123	MIOS	0.872954	FIS1
ENSG00000106399	7	7676149	7758238	344	26	145212	0.21681	0.41418	RPA3	0.636474	FIS1
ENSG00000219545	7	7680342	8043689	1908	183	145137	1.9207	0.027386	RPA3-AS1	0.159626	FIS1
ENSG00000106415	7	8008425	8133902	579	38	145641	2.6657	0.0038412	GLCCI1	0.0488878	FIS1
ENSG00000003147	7	8152814	8302317	735	101	145368	0.062702	0.475	ICA1	0.678155	FIS1
ENSG00000122584	7	8473585	8792593	1683	107	145565	3.1719	0.00075735	NXPH1	0.0158306	FIS1
ENSG00000189043	7	10971578	10979883	39	12	145634	1.2381	0.10783	NDUFA4	0.331772	FIS1
ENSG00000106443	7	11013499	11209250	646	34	145648	0.54362	0.29335	PHF14	0.542241	FIS1
ENSG00000005108	7	11409984	11871824	2300	160	145275	1.6815	0.046337	THSD7A	0.212253	FIS1
ENSG00000106460	7	12250867	12282993	224	15	146084	1.9247	0.027134	TMEM106B	0.158632	FIS1
ENSG00000146530	7	12370511	12443567	387	30	146021	2.1706	0.01498	VWDE	0.113044	FIS1
ENSG00000006747	7	12610203	12693228	395	56	145561	0.86202	0.19434	SCIN	0.445224	FIS1
ENSG00000122644	7	12726481	12730559	23	10	145448	-0.5496	0.7087	ARL4A	0.82466	FIS1
ENSG00000006468	7	13930853	14031050	542	75	145563	1.7496	0.040092	ETV1	0.195454	FIS1
ENSG00000136267	7	14184674	15014402	3715	207	145478	2.5384	0.0055681	DGKB	0.061964	FIS1
ENSG00000187546	7	15239943	15601640	1568	104	145692	1.8734	0.030504	AGMO	0.16921	FIS1
ENSG00000106511	7	15650837	15726437	341	42	145520	-0.9579	0.83094	MEOX2	0.896867	FIS1
ENSG00000214960	7	16130817	16460947	1418	73	145668	0.25691	0.39862	ISPD	0.626024	FIS1
ENSG00000171243	7	16501106	16570205	358	43	145630	-0.54417	0.70684	SOSTDC1	0.823868	FIS1
ENSG00000205858	7	16566505	16621193	256	39	145514	-0.19405	0.57693	LRRC72	0.745311	FIS1
ENSG00000106524	7	16639401	16685442	199	32	145546	0.49842	0.30909	ANKMY2	0.556531	FIS1
ENSG00000136261	7	16685756	16746148	223	37	145368	-0.12768	0.5508	BZW2	0.728846	FIS1
ENSG00000106537	7	16793160	16824161	147	27	144904	1.2002	0.11503	TSPAN13	0.343925	FIS1
ENSG00000106541	7	16831435	16873057	256	25	145664	0.59949	0.27442	AGR2	0.525218	FIS1
ENSG00000173467	7	16899029	16921611	93	25	145525	-0.54875	0.70841	AGR3	0.824522	FIS1
ENSG00000106546	7	17338246	17385776	89	32	145495	-0.035512	0.51416	AHR	0.704946	FIS1
ENSG00000071189	7	17830385	17980124	441	33	145706	1.9096	0.028095	SNX13	0.161417	FIS1
ENSG00000229937	7	18066405	18067486	2	1	146315	-1.9663	0.97537	PRPS1L1	0.983247	FIS1
ENSG00000048052	7	18126572	19042039	3289	235	145542	2.2331	0.012772	HDAC9	0.102591	FIS1
ENSG00000122691	7	19060614	19157295	344	37	145734	0.26448	0.39571	TWIST1	0.624152	FIS1
ENSG00000105849	7	19735085	19748710	50	13	145959	-0.15121	0.56009	TWISTNB	0.734079	FIS1
ENSG00000173452	7	19758933	19813221	242	28	145921	-1.5775	0.94266	TMEM196	0.962722	FIS1
ENSG00000183742	7	20174278	20257027	306	30	145721	0.58051	0.28078	MACC1	0.530987	FIS1
ENSG00000105855	7	20370325	20455377	387	28	145486	1.249	0.10583	ITGB8	0.328476	FIS1
ENSG00000004846	7	20654830	20816658	698	60	145474	1.3911	0.082091	ABCB5	0.289048	FIS1
ENSG00000164651	7	20823906	20826505	4	2	146003	-0.99496	0.84012	SP8	0.901759	FIS1
ENSG00000105866	7	21467652	21554440	379	39	145793	2.3007	0.010703	SP4	0.0926874	FIS1
ENSG00000105877	7	21582833	21941457	2075	159	145723	1.2435	0.10684	DNAH11	0.330124	FIS1
ENSG00000164649	7	21940518	21985702	201	43	145648	-1.5962	0.94477	CDCA7L	0.963795	FIS1
ENSG00000136237	7	22157856	22396763	970	74	145404	1.5449	0.06118	RAPGEF5	0.246968	FIS1
ENSG00000105889	7	22459063	22672544	778	88	145743	2.1376	0.016273	STEAP1B	0.117544	FIS1
ENSG00000136244	7	22765503	22771621	26	8	146085	0.33174	0.37004	IL6	0.605654	FIS1
ENSG00000196683	7	22852251	22862470	72	11	146259	0.89366	0.18575	TOMM7	0.436622	FIS1
ENSG00000122591	7	22980878	23053749	267	23	146034	-0.082506	0.53288	FAM126A	0.716931	FIS1
ENSG00000122550	7	23145353	23217533	289	19	145804	-0.49675	0.69032	KLHL7	0.814403	FIS1
ENSG00000214871	7	23210760	23234503	98	14	146010	-1.0359	0.84988	AC005082.1	0.907717	FIS1
ENSG00000136243	7	23221446	23240630	80	11	145981	-1.1303	0.87083	NUPL2	0.919503	FIS1
ENSG00000136235	7	23275586	23314727	178	12	146240	-0.78526	0.78385	GPNMB	0.869054	FIS1
ENSG00000156928	7	23338358	23351348	52	14	145925	0.37225	0.35485	MALSU1	0.59355	FIS1
ENSG00000136231	7	23349828	23510086	564	85	145895	0.84596	0.19879	IGF2BP3	0.449076	FIS1
ENSG00000164548	7	23544399	23571660	78	25	146001	0.0074839	0.49701	TRA2A	0.693202	FIS1
ENSG00000169193	7	23636998	23684327	129	29	145852	0.76057	0.22346	CCDC126	0.474385	FIS1
ENSG00000188732	7	23719749	23742868	111	24	146121	-0.13345	0.55308	FAM221A	0.72992	FIS1
ENSG00000196335	7	23749786	23872132	564	39	146032	0.091602	0.46351	STK31	0.669865	FIS1
ENSG00000122585	7	24323782	24331484	43	12	145943	-0.91391	0.81962	NPY	0.890703	FIS1
ENSG00000105926	7	24612887	24733812	486	18	145417	2.0164	0.021879	MPP6	0.139542	FIS1
ENSG00000105928	7	24737972	24809244	333	28	145289	2.0263	0.021366	DFNA5	0.137558	FIS1
ENSG00000070882	7	24836158	25021253	794	91	145509	1.7062	0.043985	OSBPL3	0.206085	FIS1
ENSG00000172115	7	25159710	25164980	16	8	146066	-0.2136	0.58457	CYCS	0.74985	FIS1
ENSG00000153790	7	25174316	25219975	260	21	146181	-0.48777	0.68715	C7orf31	0.812642	FIS1
ENSG00000105954	7	25264189	25268105	25	7	145987	-1.3751	0.91545	NPVF	0.946092	FIS1
ENSG00000050344	7	26191860	26226745	110	20	145724	0.19692	0.42194	NFE2L3	0.641688	FIS1
ENSG00000122566	7	26229547	26241149	42	17	146232	-0.70656	0.76008	HNRNPA2B1	0.855673	FIS1
ENSG00000122565	7	26240782	26252976	42	13	146029	-0.18665	0.57403	CBX3	0.743319	FIS1
ENSG00000086300	7	26331541	26413949	367	45	145835	0.43815	0.33064	SNX10	0.574666	FIS1
ENSG00000122548	7	26572740	26578407	36	10	146065	1.3729	0.084889	KIAA0087	0.294215	FIS1
ENSG00000222004	7	26677490	26686889	33	6	146007	-0.78	0.78231	C7orf71	0.868237	FIS1
ENSG00000005020	7	26706681	27034858	1063	35	145991	0.49568	0.31006	SKAP2	0.557247	FIS1
ENSG00000105991	7	27132612	27135615	7	4	145614	-1.1214	0.86895	HOXA1	0.918532	FIS1
ENSG00000105996	7	27139721	27142430	7	3	145619	0.18287	0.42745	HOXA2	0.646064	FIS1
ENSG00000105997	7	27145803	27192200	145	26	146147	-2.0665	0.98061	HOXA3	0.987045	FIS1
ENSG00000197576	7	27168126	27170418	10	2	146346	-0.26875	0.60594	HOXA4	0.763423	FIS1
ENSG00000106004	7	27180671	27183287	7	3	146040	-1.9651	0.9753	HOXA5	0.983247	FIS1
ENSG00000106006	7	27185015	27190222	22	7	145826	-1.5239	0.93623	HOXA6	0.958706	FIS1
ENSG00000122592	7	27193335	27197555	18	10	145764	-1.3331	0.90875	HOXA7	0.941371	FIS1
ENSG00000078399	7	27202054	27210117	24	12	145433	0.3878	0.34908	HOXA9	0.589685	FIS1
ENSG00000257184	7	27203154	27219632	41	18	145823	0.18884	0.42511	RP1-170O19.20	0.644228	FIS1
ENSG00000253293	7	27210210	27219880	20	10	145952	0.16493	0.4345	HOXA10	0.65056	FIS1
ENSG00000005073	7	27221129	27224842	10	6	145184	0.27004	0.39356	HOXA11	0.622475	FIS1
ENSG00000106031	7	27233122	27239725	14	6	145760	-1.7115	0.9565	HOXA13	0.970991	FIS1
ENSG00000106038	7	27282164	27290112	19	8	146109	-0.85527	0.8038	EVX1	0.880856	FIS1
ENSG00000106049	7	27565061	27702614	548	25	146185	2.2815	0.01126	HIBADH	0.0957125	FIS1
ENSG00000106052	7	27778950	27884183	313	38	146078	1.4988	0.066957	TAX1BP1	0.258182	FIS1
ENSG00000153814	7	27870192	28220362	1398	123	145786	1.6866	0.045838	JAZF1	0.211177	FIS1
ENSG00000146592	7	28338940	28865511	2163	209	145301	0.45586	0.32425	CREB5	0.569638	FIS1
ENSG00000106066	7	29034847	29235067	947	99	145565	1.1534	0.12438	CPVL	0.356915	FIS1
ENSG00000106069	7	29161890	29553944	1671	158	145295	0.9378	0.17417	CHN2	0.423071	FIS1
ENSG00000176532	7	29603427	29606911	17	9	146041	1.7313	0.041702	PRR15	0.199696	FIS1
ENSG00000122574	7	29846102	29956682	483	57	145600	1.5869	0.056272	WIPF3	0.235729	FIS1
ENSG00000136193	7	29959719	30029905	224	33	146133	1.4663	0.071278	SCRN1	0.267236	FIS1
ENSG00000106080	7	30050203	30066300	36	10	145890	1.2366	0.10811	FKBP14	0.33217	FIS1
ENSG00000106086	7	30067020	30170096	297	21	146025	1.2944	0.097764	PLEKHA8	0.316073	FIS1
ENSG00000180354	7	30174426	30202378	120	25	145673	0.31788	0.37529	MTURN	0.609286	FIS1
ENSG00000180233	7	30323923	30452118	351	57	145903	0.74338	0.22863	ZNRF2	0.479861	FIS1
ENSG00000106100	7	30464143	30518400	162	29	145973	0.22643	0.41044	NOD1	0.633789	FIS1
ENSG00000006625	7	30536237	30591095	175	25	145777	-0.066938	0.52668	GGCT	0.712394	FIS1
ENSG00000106105	7	30634297	30673649	133	23	146153	-0.65057	0.74234	GARS	0.84471	FIS1
ENSG00000106113	7	30692200	30739745	164	40	145550	-0.7695	0.7792	CRHR2	0.866498	FIS1
ENSG00000241644	7	30737601	30797218	276	42	145472	-1.3975	0.91886	INMT	0.947905	FIS1
ENSG00000254959	7	30791753	30931696	634	47	145729	0.081189	0.46765	INMT-FAM188B	0.672812	FIS1
ENSG00000106125	7	30811033	30932002	540	37	145825	0.26491	0.39554	FAM188B	0.623988	FIS1
ENSG00000250424	7	30893010	30963427	263	45	145686	1.2993	0.096926	AQP1	0.314855	FIS1
ENSG00000240583	7	30893010	30965131	270	51	145673	1.3783	0.084059	AQP1	0.292961	FIS1
ENSG00000106128	7	30978284	31032869	251	53	145664	0.15303	0.43919	GHRHR	0.653761	FIS1
ENSG00000078549	7	31092076	31151089	215	53	145072	0.42566	0.33518	ADCYAP1R1	0.578725	FIS1
ENSG00000164600	7	31377075	31380508	9	5	145810	1.0158	0.15486	NEUROD6	0.397424	FIS1
ENSG00000180347	7	31553704	31698334	554	48	145748	1.9039	0.028464	CCDC129	0.162691	FIS1
ENSG00000106341	7	31726329	31748069	86	22	145596	0.23291	0.40791	PPP1R17	0.632326	FIS1
ENSG00000154678	7	31790793	32338941	2394	159	145797	3.6962	0.00010941	PDE1C	0.00398345	FIS1
ENSG00000106355	7	32524951	32534895	46	8	146147	1.7968	0.036187	LSM5	0.185309	FIS1
ENSG00000105778	7	32535038	33078516	1952	58	145968	4.8051	7.7353e-07	AVL9	9.72856e-05	FIS1
ENSG00000170852	7	32907784	32933743	69	14	146214	0.95392	0.17006	KBTBD2	0.418322	FIS1
ENSG00000122642	7	32997017	33046543	166	35	145321	2.5488	0.0054051	FKBP9	0.0610124	FIS1
ENSG00000122643	7	33053742	33102409	213	19	146158	3.7745	8.0166e-05	NT5C3A	0.00320936	FIS1
ENSG00000164610	7	33134409	33149013	51	10	145917	1.0808	0.1399	RP9	0.377812	FIS1
ENSG00000122507	7	33168856	33645680	1834	76	145926	1.6499	0.049478	BBS9	0.219985	FIS1
ENSG00000173862	7	33765593	33768068	9	5	145603	0.28406	0.38818	RP11-89N17.1	0.617991	FIS1
ENSG00000164619	7	33944523	34195484	765	90	145549	0.88076	0.18923	BMPER	0.440247	FIS1
ENSG00000214841	7	34685709	34699772	70	16	144471	0.23469	0.40723	AC005493.1	0.631878	FIS1
ENSG00000187258	7	34697851	34917944	1027	65	145904	1.7357	0.04131	NPSR1	0.198713	FIS1
ENSG00000173852	7	34968488	35077883	432	24	145946	2.1161	0.017169	DPY19L1	0.121145	FIS1
ENSG00000164532	7	35242042	35293758	134	12	145375	2.2496	0.012238	TBX20	0.100543	FIS1
ENSG00000122557	7	35672269	35735181	196	31	145966	-0.76522	0.77793	HERPUD2	0.865711	FIS1
ENSG00000122545	7	35840542	35944917	308	27	146091	-0.10785	0.54294	SEPT7	0.723654	FIS1
ENSG00000205745	7	36118694	36125346	32	12	143899	1.3408	0.089988	PP13004	0.304406	FIS1
ENSG00000122547	7	36192758	36341152	616	67	145553	1.356	0.087553	EEPD1	0.299819	FIS1
ENSG00000164542	7	36363830	36429734	214	37	145969	0.40857	0.34143	KIAA0895	0.584443	FIS1
ENSG00000011426	7	36429415	36493400	245	42	146012	-0.64314	0.73993	ANLN	0.843255	FIS1
ENSG00000136250	7	36552456	36764154	790	87	145061	1.9496	0.025614	AOAH	0.153651	FIS1
ENSG00000155849	7	36893961	37488852	2488	185	145760	2.8701	0.0020519	ELMO1	0.0322032	FIS1
ENSG00000187037	7	37723399	37873390	619	46	145925	0.44187	0.32929	GPR141	0.573692	FIS1
ENSG00000086289	7	37723446	37991543	1288	77	145918	-0.038655	0.51542	EPDR1	0.705704	FIS1
ENSG00000086288	7	37888199	37940003	291	32	145862	-1.1597	0.87691	NME8	0.92294	FIS1
ENSG00000106483	7	37945543	38065297	598	60	145800	0.19073	0.42437	SFRP4	0.643468	FIS1
ENSG00000010270	7	38217824	38270272	185	27	146155	1.6201	0.05261	STARD3NL	0.227119	FIS1
ENSG00000078053	7	38423305	38671167	1296	83	145776	1.5008	0.066708	AMPH	0.257774	FIS1
ENSG00000164556	7	38724946	38726637	8	4	145054	3.4155	0.00031836	FAM183B	0.00840186	FIS1
ENSG00000006715	7	38762563	38971994	896	42	146089	4.3198	7.8075e-06	VPS41	0.00056799	FIS1
ENSG00000106536	7	39017598	39532694	1910	94	145607	4.7722	9.1099e-07	POU6F2	0.00011251	FIS1
ENSG00000241127	7	39605975	39649919	193	30	146027	4.5157	3.1551e-06	YAE1D1	0.00029809	FIS1
ENSG00000006451	7	39663082	39747723	235	41	145939	4.4358	4.5873e-06	RALA	0.00039222	FIS1
ENSG00000065883	7	39989636	40136733	460	40	146028	1.1131	0.13284	CDK13	0.36857	FIS1
ENSG00000168303	7	40165622	40174258	17	8	145818	1.2316	0.10904	MPLKIP	0.333848	FIS1
ENSG00000175600	7	40174575	40900362	1847	136	145681	0.39462	0.34656	SUGCT	0.58809	FIS1
ENSG00000122641	7	41724712	41742706	33	15	145159	-1.1438	0.87364	INHBA	0.920914	FIS1
ENSG00000106571	7	42000548	42277469	1181	125	145635	1.9172	0.027605	GLI3	0.160176	FIS1
ENSG00000136197	7	42948325	42951904	15	4	146406	0.48974	0.31216	C7orf25	0.559178	FIS1
ENSG00000256646	7	42948872	42971773	68	9	146206	0.06645	0.47351	PSMA2	0.677221	FIS1
ENSG00000106588	7	42956460	42971822	43	7	146198	-0.34504	0.63497	PSMA2	0.780378	FIS1
ENSG00000106591	7	42971799	42988557	65	11	145991	-0.25284	0.59981	MRPL32	0.759384	FIS1
ENSG00000002746	7	43152198	43605600	1805	147	145565	1.2695	0.10213	HECW1	0.322987	FIS1
ENSG00000164543	7	43622357	43666385	163	19	146026	1.8812	0.029972	STK17A	0.167411	FIS1
ENSG00000106603	7	43648055	43769316	430	25	146200	1.7247	0.042295	COA1	0.201362	FIS1
ENSG00000106605	7	43798279	43846939	128	27	146096	0.88792	0.18729	BLVRA	0.437674	FIS1
ENSG00000062582	7	43906157	43909492	6	3	145904	0.67715	0.24916	MRPS24	0.501372	FIS1
ENSG00000270617	7	43906157	43946188	124	24	145816	0.065819	0.47376	URGCP-MRPS24	0.677416	FIS1
ENSG00000106608	7	43915493	43966010	174	28	145806	0.49808	0.30922	URGCP	0.556531	FIS1
ENSG00000078967	7	43966037	43995735	112	24	145597	0.65471	0.25633	UBE2D4	0.508716	FIS1
ENSG00000136206	7	44040488	44049721	9	5	145323	0.64978	0.25792	SPDYE1	0.510429	FIS1
ENSG00000136279	7	44084239	44109055	104	16	145762	1.0582	0.14497	DBNL	0.38455	FIS1
ENSG00000164708	7	44102326	44105186	12	3	146258	0.6868	0.2461	PGAM2	0.49896	FIS1
ENSG00000122678	7	44111846	44122139	40	13	146185	1.0635	0.14378	POLM	0.383522	FIS1
ENSG00000106624	7	44143960	44154161	37	13	145629	0.6576	0.2554	AEBP1	0.50763	FIS1
ENSG00000106628	7	44154286	44163957	32	14	145676	1.422	0.077516	POLD2	0.279287	FIS1
ENSG00000106631	7	44178463	44180931	13	6	144628	0.17882	0.42904	MYL7	0.646629	FIS1
ENSG00000106633	7	44183872	44237769	219	47	145688	1.8042	0.035602	GCK	0.183858	FIS1
ENSG00000106636	7	44240567	44253893	44	14	146083	2.3511	0.0093598	YKT6	0.0846233	FIS1
ENSG00000058404	7	44256749	44374176	391	39	145479	0.74962	0.22674	CAMK2B	0.477912	FIS1
ENSG00000015676	7	44418720	44530479	328	19	146114	1.2624	0.1034	NUDCD3	0.324721	FIS1
ENSG00000015520	7	44552134	44580914	80	17	145249	1.483	0.069041	NPC1L1	0.262073	FIS1
ENSG00000136271	7	44605016	44614650	52	15	146333	3.472	0.00025827	DDX56	0.00729487	FIS1
ENSG00000158604	7	44617493	44621886	18	7	146061	3.5208	0.00021516	TMED4	0.00641272	FIS1
ENSG00000105953	7	44646171	44748665	299	36	145692	2.301	0.010696	OGDH	0.0926874	FIS1
ENSG00000122515	7	44788180	44809477	53	19	145595	5.7543	4.3493e-09	ZMIZ2	1.30451e-06	FIS1
ENSG00000196262	7	44836279	44864163	109	23	146007	2.8632	0.002097	PPIA	0.0326938	FIS1
ENSG00000105968	7	44866390	44887682	71	15	146069	4.0567	2.488e-05	H2AFV	0.00139505	FIS1
ENSG00000146676	7	44915896	44924960	16	9	146155	3.9391	4.0888e-05	PURB	0.00199129	FIS1
ENSG00000136286	7	45002261	45018697	50	11	146010	-1.0625	0.85601	MYO1G	0.911792	FIS1
ENSG00000136280	7	45039074	45116068	328	25	146194	0.40452	0.34291	CCM2	0.585808	FIS1
ENSG00000136274	7	45120037	45128513	33	10	146125	0.27497	0.39167	NACAD	0.621202	FIS1
ENSG00000136270	7	45139699	45151646	54	17	146015	0.87136	0.19178	TBRG4	0.442659	FIS1
ENSG00000122679	7	45197390	45225901	228	15	145877	2.2968	0.010816	RAMP3	0.0932559	FIS1
ENSG00000164742	7	45613739	45762715	561	66	145910	0.86364	0.19389	ADCY1	0.444968	FIS1
ENSG00000267988	7	45902684	45906045	16	7	145355	0.78948	0.21492	AC096582.1	0.465919	FIS1
ENSG00000146678	7	45927956	45933267	21	8	145439	1.6909	0.045431	IGFBP1	0.210187	FIS1
ENSG00000146674	7	45951949	45961473	27	11	145501	-0.60391	0.72705	IGFBP3	0.836097	FIS1
ENSG00000233539	7	46713383	46799449	399	46	145945	0.48107	0.31523	AC011294.3	0.562402	FIS1
ENSG00000136205	7	47314752	47622156	1143	126	145540	1.6564	0.048821	TNS3	0.218245	FIS1
ENSG00000221845	7	47694842	47701246	18	9	145678	1.6863	0.045869	C7orf65	0.211194	FIS1
ENSG00000136273	7	47735328	48019178	1383	99	145451	1.0613	0.14429	HUS1	0.383961	FIS1
ENSG00000158683	7	47814250	47988088	767	72	145769	1.5166	0.064683	PKD1L1	0.254159	FIS1
ENSG00000136275	7	47834889	47859445	112	23	145777	1.6908	0.045439	C7orf69	0.210187	FIS1
ENSG00000164744	7	48026745	48068716	118	16	145324	-0.15672	0.56227	SUN3	0.735055	FIS1
ENSG00000164746	7	48075108	48100901	117	22	146044	-0.84732	0.80159	C7orf57	0.87925	FIS1
ENSG00000183696	7	48128225	48148330	58	17	145881	1.2397	0.10754	UPP1	0.331227	FIS1
ENSG00000179869	7	48211055	48687092	2181	97	146011	1.2629	0.10331	ABCA13	0.324546	FIS1
ENSG00000267970	7	48887362	48891221	13	6	145865	1.7849	0.037139	AC004899.1	0.187587	FIS1
ENSG00000188730	7	49813257	49961546	485	63	145887	0.48118	0.31519	VWC2	0.562402	FIS1
ENSG00000042813	7	49890017	50160925	923	34	146064	0.72598	0.23393	ZPBP	0.486126	FIS1
ENSG00000164500	7	50135632	50199426	305	23	145902	1.3528	0.088058	C7orf72	0.300596	FIS1
ENSG00000185811	7	50343720	50472799	321	62	145657	0.54011	0.29456	IKZF1	0.543149	FIS1
ENSG00000132436	7	50511831	50518088	14	5	146395	1.9915	0.023214	FIGNL1	0.144579	FIS1
ENSG00000132437	7	50526134	50633154	612	36	146032	2.3351	0.0097703	DDC	0.0868389	FIS1
ENSG00000106070	7	50657760	50861159	848	47	145715	1.0667	0.14304	GRB10	0.382438	FIS1
ENSG00000106078	7	51083909	51384515	913	72	145834	0.26977	0.39367	COBL	0.622493	FIS1
ENSG00000221900	7	53103349	53104617	9	2	146505	-0.39051	0.65192	POM121L12	0.790419	FIS1
ENSG00000170419	7	54610018	54638773	123	26	145775	0.046665	0.48139	VSTM2A	0.682397	FIS1
ENSG00000132432	7	54819943	54827667	42	11	146103	0.32398	0.37298	SEC61G	0.607676	FIS1
ENSG00000146648	7	55086714	55324313	1041	125	145533	1.7266	0.042121	EGFR	0.20104	FIS1
ENSG00000132434	7	55433141	55501435	241	24	145456	1.8352	0.033237	LANCL2	0.177214	FIS1
ENSG00000154978	7	55503749	55640681	739	19	146138	0.64052	0.26092	VOPP1	0.512866	FIS1
ENSG00000154997	7	55861237	55930482	304	34	145681	-1.4437	0.92559	SEPT14	0.952093	FIS1
ENSG00000249773	7	55954970	56022932	235	38	146149	0.37201	0.35494	MRPS17	0.59355	FIS1
ENSG00000178665	7	55955169	56009918	187	35	146168	0.16121	0.43597	ZNF713	0.651232	FIS1
ENSG00000146729	7	56019486	56067874	166	31	146058	1.2332	0.10874	GBAS	0.333618	FIS1
ENSG00000239789	7	56019512	56024192	18	7	146032	1.158	0.12342	MRPS17	0.355788	FIS1
ENSG00000146733	7	56078744	56119297	125	27	145770	0.84363	0.19944	PSPH	0.449823	FIS1
ENSG00000146731	7	56119323	56131682	43	15	146004	0.85925	0.1951	CCT6A	0.445673	FIS1
ENSG00000129103	7	56131695	56148363	56	16	146097	1.0962	0.1365	SUMF2	0.373325	FIS1
ENSG00000164776	7	56148440	56160689	51	13	146185	0.8579	0.19548	PHKG1	0.446056	FIS1
ENSG00000106153	7	56169262	56174269	19	7	146280	0.74867	0.22703	CHCHD2	0.47815	FIS1
ENSG00000185290	7	56182374	56184093	4	2	146123	0.16675	0.43379	NUPR1L	0.650083	FIS1
ENSG00000185177	7	57187321	57207571	75	11	146056	-1.9191	0.97251	ZNF479	0.981391	FIS1
ENSG00000182111	7	57509883	57533252	102	7	145950	-0.023747	0.50947	ZNF716	0.701161	FIS1
ENSG00000257482	7	63505821	63538927	158	13	146011	0.34354	0.36559	ZNF727	0.600973	FIS1
ENSG00000197123	7	63688852	63727309	180	25	145831	-0.49324	0.68908	ZNF679	0.81382	FIS1
ENSG00000234444	7	63767837	63815238	262	26	146152	-0.81105	0.79133	ZNF736	0.873013	FIS1
ENSG00000173041	7	63980262	64023484	224	25	146176	0.98558	0.16217	ZNF680	0.407549	FIS1
ENSG00000196247	7	64126511	64171404	146	24	146041	0.8708	0.19193	ZNF107	0.442659	FIS1
ENSG00000197008	7	64254766	64294054	138	14	146024	0.61231	0.27017	ZNF138	0.52157	FIS1
ENSG00000198039	7	64330550	64391344	268	15	146174	0.1307	0.44801	ZNF273	0.659249	FIS1
ENSG00000152926	7	64432154	64467062	137	13	146188	0.30739	0.37927	ZNF117	0.611753	FIS1
ENSG00000213462	7	64451187	64467121	59	12	146074	0.23571	0.40683	ERV3-1	0.631725	FIS1
ENSG00000146757	7	64838712	64866038	100	12	146184	-0.11391	0.54534	ZNF92	0.725176	FIS1
ENSG00000196715	7	65338254	65424550	225	26	146170	0.78454	0.21636	VKORC1L1	0.467559	FIS1
ENSG00000169919	7	65425671	65447301	77	17	146004	1.2947	0.097715	GUSB	0.31606	FIS1
ENSG00000126522	7	65540785	65558545	64	16	146058	0.87533	0.1907	ASL	0.441331	FIS1
ENSG00000249319	7	65552756	65617228	239	27	146157	0.99578	0.15968	AC068533.7	0.404032	FIS1
ENSG00000241258	7	65579591	65619555	143	21	146204	1.073	0.14163	CRCP	0.380634	FIS1
ENSG00000169902	7	65670186	65885530	624	30	146165	1.3933	0.081757	TPST1	0.288278	FIS1
ENSG00000267941	7	65939543	65940709	5	3	145816	1.1449	0.12612	AC008267.1	0.359506	FIS1
ENSG00000243335	7	66093868	66276446	764	27	146213	0.8582	0.19539	KCTD7	0.445958	FIS1
ENSG00000154710	7	66147151	66276451	552	28	146218	0.7565	0.22467	RABGEF1	0.475298	FIS1
ENSG00000106609	7	66386212	66423538	137	23	146147	-0.77691	0.78139	TMEM248	0.867925	FIS1
ENSG00000126524	7	66452664	66460588	32	18	144980	1.0952	0.13672	SBDS	0.373657	FIS1
ENSG00000198874	7	66460160	66704501	1210	38	146001	0.69979	0.24203	TYW1	0.494742	FIS1
ENSG00000158321	7	69063905	70258054	3479	121	145913	6.283	1.6602e-10	AUTS2	8.96318e-08	FIS1
ENSG00000185274	7	70597155	71178585	2560	177	145633	1.9063	0.028307	WBSCR17	0.162088	FIS1
ENSG00000183166	7	71244476	71912136	2650	105	145650	5.697	6.0964e-09	CALN1	1.69408e-06	FIS1
ENSG00000196313	7	72349936	72421979	85	51	145284	3.0853	0.0010168	POM121	0.019419	FIS1
ENSG00000130305	7	72716514	72722864	13	10	145471	0.51004	0.30501	NSUN5	0.553099	FIS1
ENSG00000146755	7	72726535	72742085	28	14	145678	-0.1599	0.56352	TRIM50	0.73594	FIS1
ENSG00000077800	7	72742167	72772634	88	14	146165	1.1562	0.12379	FKBP6	0.356062	FIS1
ENSG00000188763	7	72848109	72850450	4	2	145858	1.7678	0.038546	FZD9	0.191022	FIS1
ENSG00000009954	7	72854728	72936608	200	39	146088	0.65875	0.25503	BAZ1B	0.507361	FIS1
ENSG00000106635	7	72950686	72972332	47	9	146053	-0.066612	0.52655	BCL7B	0.712269	FIS1
ENSG00000106638	7	72983262	72993121	32	13	146147	0.088214	0.46485	TBL2	0.670776	FIS1
ENSG00000009950	7	73007524	73038873	117	25	146035	0.68357	0.24712	MLXIPL	0.499848	FIS1
ENSG00000176428	7	73082155	73086442	12	4	146081	-0.13266	0.55277	VPS37D	0.72992	FIS1
ENSG00000176410	7	73095299	73097783	15	4	146448	-0.44613	0.67225	DNAJC30	0.803307	FIS1
ENSG00000071462	7	73097355	73119491	81	14	145966	-0.15118	0.56008	WBSCR22	0.734079	FIS1
ENSG00000106089	7	73113536	73134002	52	20	145246	-0.36946	0.64411	STX1A	0.785384	FIS1
ENSG00000106077	7	73150424	73153197	8	4	145970	-0.28513	0.61223	ABHD11	0.767511	FIS1
ENSG00000165215	7	73183328	73184600	6	3	145885	-0.076151	0.53035	CLDN3	0.714749	FIS1
ENSG00000189143	7	73213872	73247014	95	12	145642	0.94604	0.17206	CLDN4	0.420383	FIS1
ENSG00000165171	7	73248920	73256865	17	1	146341	0.55568	0.28921	WBSCR27	0.538893	FIS1
ENSG00000175877	7	73275489	73280223	21	5	145575	0.44325	0.32879	WBSCR28	0.573294	FIS1
ENSG00000049540	7	73442119	73484237	115	38	145640	0.047062	0.48123	ELN	0.682272	FIS1
ENSG00000106683	7	73497263	73536855	114	27	145699	1.052	0.1464	LIMK1	0.386797	FIS1
ENSG00000106682	7	73588575	73611431	39	19	145838	-0.82061	0.79407	EIF4H	0.874577	FIS1
ENSG00000086730	7	73613982	73644161	46	23	145182	0.29109	0.38549	LAT2	0.61595	FIS1
ENSG00000049541	7	73645829	73668774	59	18	145844	0.50887	0.30542	RFC2	0.553453	FIS1
ENSG00000106665	7	73703805	73820273	347	37	145536	0.98116	0.16326	CLIP2	0.409142	FIS1
ENSG00000006704	7	73868120	74016931	492	68	145520	-1.2547	0.89521	GTF2IRD1	0.933724	FIS1
ENSG00000077809	7	74071994	74175026	173	37	145674	1.9587	0.025074	GTF2I	0.151907	FIS1
ENSG00000158517	7	74188309	74203659	1	1	144630	0.073246	0.4708	NCF1	0.675698	FIS1
ENSG00000196275	7	74210483	74267847	4	2	144911	2.4159	0.0078482	GTF2IRD2	0.0752552	FIS1
ENSG00000174374	7	74441226	74490064	26	9	145283	0.68902	0.2454	WBSCR16	0.498223	FIS1
ENSG00000174428	7	74508364	74565623	3	2	145244	1.3122	0.094734	GTF2IRD2B	0.311809	FIS1
ENSG00000178809	7	75024337	75040279	1	1	146526	1.5853	0.056445	TRIM73	0.236058	FIS1
ENSG00000135213	7	75046066	75115548	127	28	145569	2.4533	0.0070784	POM121C	0.0706942	FIS1
ENSG00000127946	7	75162621	75368280	869	90	145644	0.72532	0.23413	HIP1	0.486274	FIS1
ENSG00000006606	7	75398851	75419214	82	18	145345	1.043	0.14848	CCL26	0.389083	FIS1
ENSG00000106178	7	75440983	75452674	71	17	145721	1.3484	0.088772	CCL24	0.302077	FIS1
ENSG00000005486	7	75471920	75518244	163	42	145275	1.5028	0.066451	RHBDD2	0.257075	FIS1
ENSG00000127948	7	75528518	75616173	315	51	145814	0.46197	0.32205	POR	0.567496	FIS1
ENSG00000127952	7	75625656	75677322	156	32	146001	1.733	0.041545	STYXL1	0.199247	FIS1
ENSG00000146701	7	75677369	75696826	66	13	146223	1.9072	0.028246	MDH2	0.161885	FIS1
ENSG00000177679	7	75831216	75916605	283	32	145846	0.84163	0.2	SRRM3	0.450387	FIS1
ENSG00000106211	7	75931861	75933612	10	5	145994	-2.6654	0.99616	HSPB1	0.997321	FIS1
ENSG00000170027	7	75956116	75988348	104	21	146229	0.64929	0.25807	YWHAG	0.510433	FIS1
ENSG00000146700	7	76018651	76039012	106	16	146119	-1.1235	0.86938	SRCRB4D	0.918751	FIS1
ENSG00000188372	7	76026835	76071388	206	31	146033	-0.94358	0.82731	ZP3	0.894788	FIS1
ENSG00000091073	7	76090993	76135312	36	10	145381	-0.32019	0.62559	DTX2	0.77424	FIS1
ENSG00000243566	7	76139745	76648340	885	86	145371	-0.87358	0.80883	UPK3B	0.884471	FIS1
ENSG00000146707	7	76239303	76256578	20	6	145403	-0.38031	0.64814	POMZP3	0.788264	FIS1
ENSG00000135205	7	76751751	76958850	794	45	145710	1.1179	0.1318	CCDC146	0.367416	FIS1
ENSG00000127951	7	76822688	76829143	10	7	146064	0.47663	0.31681	FGL2	0.563378	FIS1
ENSG00000186088	7	76940068	77045717	378	32	145986	-0.51616	0.69713	GSAP	0.818451	FIS1
ENSG00000127947	7	77166592	77269388	353	27	146016	0.40359	0.34326	PTPN12	0.585824	FIS1
ENSG00000187257	7	77325760	77412339	305	26	146059	1.1326	0.12869	RSBN1L	0.362782	FIS1
ENSG00000135211	7	77423045	77427897	17	9	146201	0.13454	0.44649	TMEM60	0.658507	FIS1
ENSG00000006576	7	77428122	77586818	458	35	146062	0.46182	0.32211	PHTF2	0.567496	FIS1
ENSG00000187391	7	77646393	79082890	6581	331	145546	2.8657	0.0020803	MAGI2	0.0325409	FIS1
ENSG00000127955	7	79763271	79848718	275	38	145572	0.86854	0.19255	GNAI1	0.443602	FIS1
ENSG00000135218	7	79998891	80308593	1044	63	145489	-1.3291	0.9081	CD36	0.940966	FIS1
ENSG00000214415	7	80087987	80141336	158	24	145585	-0.1114	0.54435	GNAT3	0.724471	FIS1
ENSG00000075223	7	80371854	80551675	539	70	145577	2.2354	0.012695	SEMA3C	0.102253	FIS1
ENSG00000237896	7	80804824	80828431	159	24	145961	0.22033	0.41281	AC005008.2	0.635439	FIS1
ENSG00000019991	7	81328322	81399754	197	27	145793	1.2315	0.10908	HGF	0.333848	FIS1
ENSG00000153956	7	81575760	82073114	1966	137	145378	0.38707	0.34935	CACNA2D1	0.5898	FIS1
ENSG00000186472	7	82383329	82792246	1418	66	145669	0.30603	0.37979	PCLO	0.612042	FIS1
ENSG00000170381	7	82993222	83278326	1182	57	145924	1.3307	0.091652	SEMA3E	0.306686	FIS1
ENSG00000075213	7	83585093	84122040	2140	104	145875	0.97204	0.16551	SEMA3A	0.412215	FIS1
ENSG00000153993	7	84624869	84816171	445	62	145666	2.3101	0.010441	SEMA3D	0.0909185	FIS1
ENSG00000198822	7	86273230	86494200	600	62	145831	3.6883	0.00011286	GRM3	0.00407763	FIS1
ENSG00000164659	7	86506222	86689015	555	32	145907	0.09276	0.46305	KIAA1324L	0.669689	FIS1
ENSG00000135164	7	86781677	86825653	160	15	146058	0.89632	0.18504	DMTF1	0.435913	FIS1
ENSG00000135185	7	86825478	86849903	87	14	145947	0.72486	0.23427	TMEM243	0.486389	FIS1
ENSG00000005469	7	86974997	87029111	166	32	145813	0.79729	0.21264	CROT	0.463763	FIS1
ENSG00000005471	7	87031013	87109751	239	28	146046	-0.029213	0.51165	ABCB4	0.703137	FIS1
ENSG00000085563	7	87133175	87342611	566	54	145858	2.4097	0.0079826	ABCB1	0.0760278	FIS1
ENSG00000105784	7	87256864	87461611	462	33	146090	2.3733	0.0088139	RUNDC3B	0.081203	FIS1
ENSG00000075303	7	87462883	87505672	114	22	146172	2.3294	0.0099183	SLC25A40	0.0878239	FIS1
ENSG00000006634	7	87505531	87538856	92	18	146110	2.7366	0.0031041	DBF4	0.04259	FIS1
ENSG00000008277	7	87563458	87832204	581	50	145693	-0.34134	0.63358	ADAM22	0.779638	FIS1
ENSG00000075142	7	87834433	87856308	44	13	145707	-1.0583	0.85503	SRI	0.911211	FIS1
ENSG00000127954	7	87905744	87936206	71	12	146081	-0.79392	0.78638	STEAP4	0.869576	FIS1
ENSG00000182348	7	88388682	88966346	2537	121	145837	2.233	0.012775	ZNF804B	0.102591	FIS1
ENSG00000164645	7	88423420	88425035	10	5	146372	0.87096	0.19189	C7orf62	0.442659	FIS1
ENSG00000164647	7	89783689	89794143	23	7	146198	-1.269	0.89778	STEAP1	0.93499	FIS1
ENSG00000157214	7	89796904	89867451	245	24	146217	-1.2926	0.90193	STEAP2	0.936988	FIS1
ENSG00000105792	7	89874488	89940377	213	28	146213	0.066101	0.47365	C7orf63	0.677319	FIS1
ENSG00000105793	7	89964537	90020769	230	30	146200	-0.069746	0.5278	GTPBP10	0.71316	FIS1
ENSG00000157224	7	90013035	90142716	499	51	145885	-0.13151	0.55232	CLDN12	0.729786	FIS1
ENSG00000058091	7	90095738	90839905	2844	101	145928	2.0202	0.021682	CDK14	0.138741	FIS1
ENSG00000157240	7	90893783	90898123	7	3	145356	0.3969	0.34572	FZD1	0.587945	FIS1
ENSG00000127989	7	91321323	91510034	477	42	145984	0.55053	0.29098	MTERF	0.540663	FIS1
ENSG00000127914	7	91570181	91739987	443	19	146159	0.53973	0.29469	AKAP9	0.543159	FIS1
ENSG00000001630	7	91741465	91772266	78	9	146118	0.67087	0.25115	CYP51A1	0.50374	FIS1
ENSG00000240720	7	91741473	91808845	147	15	146107	0.66065	0.25442	LRRD1	0.506909	FIS1
ENSG00000001631	7	91828283	91875480	88	26	145978	0.64073	0.26085	KRIT1	0.512866	FIS1
ENSG00000001629	7	91875548	92030698	290	42	146028	-0.07059	0.52814	ANKIB1	0.71345	FIS1
ENSG00000157259	7	92076767	92088150	22	11	145938	-0.73534	0.76893	GATAD1	0.861042	FIS1
ENSG00000242950	7	92097694	92107300	28	11	146181	0.31685	0.37568	ERVW-1	0.609637	FIS1
ENSG00000127980	7	92116334	92157845	85	18	145938	0.076813	0.46939	PEX1	0.674904	FIS1
ENSG00000127993	7	92158087	92167319	30	12	146105	0.77191	0.22008	RBM48	0.471286	FIS1
ENSG00000234545	7	92190107	92219708	87	18	145810	0.4709	0.31886	FAM133B	0.564949	FIS1
ENSG00000105810	7	92234235	92465908	448	74	145815	0.22876	0.40953	CDK6	0.633262	FIS1
ENSG00000205413	7	92728829	92747336	81	18	146214	0.13266	0.44723	SAMD9	0.658929	FIS1
ENSG00000177409	7	92759368	92777682	51	20	146143	-0.10095	0.54021	SAMD9L	0.722114	FIS1
ENSG00000188175	7	92817899	92855837	91	28	146073	0.61428	0.26952	HEPACAM2	0.521066	FIS1
ENSG00000004766	7	92861653	92988338	258	42	145959	1.0747	0.14126	CCDC132	0.380233	FIS1
ENSG00000004948	7	93053799	93204042	522	43	145953	1.7003	0.044538	CALCR	0.207697	FIS1
ENSG00000127928	7	93220885	93540577	1108	79	145860	2.0336	0.020996	GNGT1	0.136337	FIS1
ENSG00000105825	7	93514709	93520303	22	4	146066	1.3913	0.082065	TFPI2	0.289048	FIS1
ENSG00000127920	7	93551011	93557922	30	12	145486	-0.2295	0.59076	GNG11	0.753137	FIS1
ENSG00000105829	7	93592074	93633694	96	29	145663	0.60992	0.27096	BET1	0.522082	FIS1
ENSG00000164692	7	94023873	94060544	125	27	145750	2.2591	0.011938	COL1A2	0.0992435	FIS1
ENSG00000127995	7	94138531	94186331	124	21	146032	-0.06426	0.52562	CASD1	0.711623	FIS1
ENSG00000127990	7	94214542	94285521	154	25	145993	-0.70238	0.75878	SGCE	0.854923	FIS1
ENSG00000242265	7	94285637	94299007	25	12	146077	0.59728	0.27516	PEG10	0.525832	FIS1
ENSG00000158528	7	94536514	94925727	1084	61	145538	1.171	0.12079	PPP1R9A	0.352338	FIS1
ENSG00000005421	7	94926988	95025673	385	38	145914	-0.41516	0.66099	PON1	0.796306	FIS1
ENSG00000105852	7	94989256	95025680	146	22	146139	-0.8881	0.81276	PON3	0.886716	FIS1
ENSG00000105854	7	95034175	95064510	111	19	145980	-0.22011	0.58711	PON2	0.751119	FIS1
ENSG00000005981	7	95107756	95169544	238	42	145819	0.44849	0.3269	ASB4	0.571653	FIS1
ENSG00000269449	7	95171457	95173854	9	6	143813	-0.4489	0.67325	AC002451.1	0.803952	FIS1
ENSG00000004799	7	95212811	95225803	59	12	145626	-0.5987	0.72531	PDK4	0.834833	FIS1
ENSG00000158560	7	95401866	95739634	1162	103	145501	0.76966	0.22075	DYNC1I1	0.472143	FIS1
ENSG00000004864	7	95749532	95951459	506	32	145951	-0.1411	0.5561	SLC25A13	0.731876	FIS1
ENSG00000197851	7	96110938	96132835	65	18	145698	-0.10504	0.54183	C7orf76	0.722992	FIS1
ENSG00000127922	7	96110938	96339203	642	49	145894	0.36453	0.35773	SHFM1	0.595565	FIS1
ENSG00000006377	7	96634860	96640351	9	4	144517	0.92708	0.17694	DLX6	0.426068	FIS1
ENSG00000105880	7	96649704	96654409	14	9	144919	2.7978	0.0025727	DLX5	0.0376267	FIS1
ENSG00000196636	7	96745902	96811075	193	25	145951	1.7606	0.039156	ACN9	0.19301	FIS1
ENSG00000006128	7	97361220	97369784	30	5	145394	1.3997	0.080799	TAC1	0.286396	FIS1
ENSG00000070669	7	97481430	97501854	76	17	145838	1.9652	0.024693	ASNS	0.150225	FIS1
ENSG00000135175	7	97613996	97620481	33	4	145780	-0.58187	0.71967	OCM2	0.831583	FIS1
ENSG00000164715	7	97736197	97838945	374	36	146076	0.89976	0.18413	LMTK2	0.434898	FIS1
ENSG00000180535	7	97840739	97842291	7	4	145387	0.56659	0.28549	BHLHA15	0.534978	FIS1
ENSG00000205356	7	97843936	97881563	138	23	145484	-0.119	0.54736	TECPR1	0.72643	FIS1
ENSG00000164713	7	97881691	97937162	199	21	145719	-0.38596	0.65024	BRI3	0.789357	FIS1
ENSG00000006453	7	97920963	98030380	357	20	145940	-0.22425	0.58872	BAIAP2L1	0.752059	FIS1
ENSG00000106236	7	98246609	98259180	36	11	145931	1.3373	0.090557	NPTX2	0.305129	FIS1
ENSG00000166448	7	98444111	98468394	73	19	145864	0.84113	0.20014	TMEM130	0.450448	FIS1
ENSG00000196367	7	98475556	98610866	401	34	146050	1.0267	0.15227	TRRAP	0.394366	FIS1
ENSG00000198742	7	98625061	98741723	311	54	145706	-0.030127	0.51202	SMURF1	0.703492	FIS1
ENSG00000185467	7	98771197	98805129	173	13	145937	1.0792	0.14025	KPNA7	0.378325	FIS1
ENSG00000241685	7	98923521	98985787	160	27	145954	2.4818	0.0065363	ARPC1A	0.0674274	FIS1
ENSG00000130429	7	98971872	98992424	59	14	146006	1.5425	0.061476	ARPC1B	0.247318	FIS1
ENSG00000106244	7	98989671	99006452	39	12	145955	1.5034	0.066368	PDAP1	0.25688	FIS1
ENSG00000106245	7	99006264	99017239	43	15	145931	2.8435	0.0022309	BUD31	0.0341337	FIS1
ENSG00000106246	7	99014362	99063787	158	29	146057	2.4115	0.0079426	PTCD1	0.075838	FIS1
ENSG00000248919	7	99017372	99063820	136	25	146116	2.1771	0.014738	ATP5J2-PTCD1	0.112023	FIS1
ENSG00000160917	7	99036545	99054994	60	13	146183	2.1177	0.017098	CPSF4	0.120912	FIS1
ENSG00000214314	7	99040552	99040747	1	1	145620	0.0028149	0.49888	AC073063.1	0.694631	FIS1
ENSG00000241468	7	99046098	99063954	53	12	146194	2.1704	0.014989	ATP5J2	0.113067	FIS1
ENSG00000198556	7	99070464	99101273	70	27	145920	2.982	0.0014316	ZNF789	0.024682	FIS1
ENSG00000160908	7	99084142	99097947	30	13	145962	2.8229	0.0023796	ZNF394	0.0357104	FIS1
ENSG00000196652	7	99102274	99132323	66	20	146068	2.5281	0.0057341	ZKSCAN5	0.0628854	FIS1
ENSG00000221909	7	99143931	99156159	18	8	146202	0.99417	0.16007	FAM200A	0.404532	FIS1
ENSG00000197343	7	99156029	99174076	46	17	145870	3.2853	0.00050934	ZNF655	0.0118237	FIS1
ENSG00000272647	7	99156291	99205433	122	24	145814	2.9701	0.0014884	GS1-259H13.10	0.0253462	FIS1
ENSG00000197037	7	99214569	99230030	35	14	146055	2.6977	0.003491	ZSCAN25	0.0459386	FIS1
ENSG00000106258	7	99245817	99277621	64	25	145905	3.3104	0.00046573	CYP3A5	0.0110977	FIS1
ENSG00000160870	7	99302660	99332819	86	9	145902	2.6677	0.0038185	CYP3A7	0.0487913	FIS1
ENSG00000160868	7	99354604	99381888	44	24	145739	2.1119	0.01735	CYP3A4	0.122103	FIS1
ENSG00000021461	7	99425636	99463718	133	18	145888	2.5614	0.0052128	CYP3A43	0.0593817	FIS1
ENSG00000244623	7	99473610	99474680	9	3	146495	2.4468	0.0072074	OR2AE1	0.0713416	FIS1
ENSG00000146833	7	99474581	99517223	129	18	146323	2.5193	0.0058788	TRIM4	0.0635139	FIS1
ENSG00000176402	7	99520892	99527243	23	6	145965	2.1415	0.016117	GJC3	0.116595	FIS1
ENSG00000160862	7	99564343	99573780	20	10	145259	4.1209	1.8867e-05	AZGP1	0.00117273	FIS1
ENSG00000106261	7	99613204	99639312	71	22	145687	2.4983	0.0062388	ZKSCAN1	0.0657859	FIS1
ENSG00000166529	7	99647390	99662661	33	9	146197	0.5044	0.30699	ZSCAN21	0.554631	FIS1
ENSG00000166526	7	99661656	99680171	48	17	146173	1.823	0.03415	ZNF3	0.17972	FIS1
ENSG00000168090	7	99686577	99689823	8	5	146240	2.0511	0.020126	COPS6	0.133345	FIS1
ENSG00000166508	7	99690351	99699563	32	9	146393	1.9325	0.026648	MCM7	0.157013	FIS1
ENSG00000221838	7	99699172	99707968	29	9	145902	1.0101	0.15622	AP4M1	0.399145	FIS1
ENSG00000106290	7	99704693	99717464	27	9	146055	1.0473	0.14749	TAF6	0.387778	FIS1
ENSG00000166997	7	99717236	99723134	12	7	145672	0.40368	0.34323	CNPY4	0.585824	FIS1
ENSG00000214309	7	99724317	99726118	3	2	146376	0.12594	0.44989	MBLAC1	0.660531	FIS1
ENSG00000188186	7	99746530	99753567	16	7	146130	0.6011	0.27389	LAMTOR4	0.524759	FIS1
ENSG00000146826	7	99752043	99756338	7	4	145982	2.2678	0.011671	C7orf43	0.0979019	FIS1
ENSG00000197093	7	99756867	99766373	22	9	146045	1.3259	0.092435	GAL3ST4	0.308071	FIS1
ENSG00000213420	7	99767229	99774995	14	8	144666	1.5027	0.066459	GPC2	0.257075	FIS1
ENSG00000066923	7	99775186	99819111	136	16	145193	1.6799	0.046493	STAG3	0.212327	FIS1
ENSG00000160844	7	99798283	99869855	194	34	145832	2.1941	0.014115	GATS	0.108998	FIS1
ENSG00000213413	7	99815864	99819113	13	5	146038	2.2383	0.012601	PVRIG	0.101859	FIS1
ENSG00000214300	7	99905325	99919819	11	4	145750	3.067	0.0010812	SPDYE3	0.0202757	FIS1
ENSG00000121716	7	99933737	99965356	63	11	145886	3.477	0.00025356	PILRB	0.00717256	FIS1
ENSG00000085514	7	99965153	99997719	68	16	145775	3.4886	0.00024281	PILRA	0.00693072	FIS1
ENSG00000078487	7	99998449	100026615	56	10	146265	3.4638	0.00026635	ZCWPW1	0.00744519	FIS1
ENSG00000146834	7	100026413	100031741	16	5	146119	3.1922	0.00070608	MEPCE	0.0150929	FIS1
ENSG00000160813	7	100032905	100034188	1	1	146526	-0.99046	0.83903	PPP1R35	0.901395	FIS1
ENSG00000185955	7	100054238	100061894	11	6	146067	3.4478	0.00028255	C7orf61	0.00768782	FIS1
ENSG00000166925	7	100060982	100076902	29	9	145746	3.6809	0.00011619	TSC22D4	0.00413084	FIS1
ENSG00000166924	7	100081550	100092422	28	10	145789	3.8757	5.3158e-05	NYAP1	0.00238466	FIS1
ENSG00000106351	7	100136834	100165842	56	16	146074	0.43612	0.33137	AGFG2	0.575193	FIS1
ENSG00000205307	7	100169855	100171270	2	1	145485	0.38743	0.34922	SAP25	0.589711	FIS1
ENSG00000077454	7	100169855	100183776	47	18	145593	0.837	0.2013	LRCH4	0.452022	FIS1
ENSG00000106336	7	100181605	100198740	27	13	145456	1.7995	0.035967	FBXO24	0.184683	FIS1
ENSG00000106333	7	100199800	100205798	14	9	145344	0.21225	0.41596	PCOLCE	0.63783	FIS1
ENSG00000106330	7	100209725	100213007	7	2	144423	-0.085568	0.53409	MOSPD3	0.717486	FIS1
ENSG00000106327	7	100218039	100240402	61	19	146104	-0.54581	0.7074	TFR2	0.823979	FIS1
ENSG00000077080	7	100240720	100254084	29	15	145617	-1.0678	0.8572	ACTL6B	0.91239	FIS1
ENSG00000172354	7	100271154	100276797	18	12	145723	-1.51	0.93448	GNB2	0.957641	FIS1
ENSG00000146830	7	100277130	100287071	41	19	145926	0.48522	0.31376	GIGYF1	0.561139	FIS1
ENSG00000172336	7	100303676	100305118	5	2	146431	-0.576	0.71769	POP7	0.830272	FIS1
ENSG00000130427	7	100318423	100321323	11	7	145973	-0.666	0.74729	EPO	0.848005	FIS1
ENSG00000196411	7	100400187	100425121	93	19	145845	-0.35783	0.63977	EPHB4	0.782871	FIS1
ENSG00000146828	7	100424442	100464631	124	33	145629	-0.62141	0.73283	SLC12A9	0.83949	FIS1
ENSG00000087077	7	100464760	100471076	17	8	145980	0.16119	0.43597	TRIP6	0.651232	FIS1
ENSG00000087087	7	100472733	100486285	49	16	146000	0.56903	0.28467	SRRT	0.534598	FIS1
ENSG00000176125	7	100486346	100487339	2	1	146526	0.11867	0.45277	UFSP1	0.662604	FIS1
ENSG00000087085	7	100487615	100494594	20	9	146072	-0.13463	0.55355	ACHE	0.730251	FIS1
ENSG00000169894	7	100547187	100611118	40	14	145809	0.43569	0.33153	MUC3A	0.57526	FIS1
ENSG00000228273	7	100547257	100550424	15	6	146043	0.81989	0.20614	MUC3A	0.457723	FIS1
ENSG00000205277	7	100612904	100662230	131	24	145656	-0.58691	0.72137	MUC12	0.832377	FIS1
ENSG00000169876	7	100663353	100702020	136	28	145898	-0.073199	0.52918	MUC17	0.714395	FIS1
ENSG00000169871	7	100728720	100735017	26	9	145438	-0.38059	0.64825	TRIM56	0.788347	FIS1
ENSG00000106366	7	100770370	100782547	56	18	145033	-0.68026	0.75183	SERPINE1	0.851095	FIS1
ENSG00000106367	7	100797678	100804877	33	7	145726	-0.045825	0.51828	AP1S1	0.707259	FIS1
ENSG00000128564	7	100805790	100808874	1	1	146229	1.7384	0.041068	VGF	0.198116	FIS1
ENSG00000167011	7	100813774	100823557	55	13	145878	-0.46955	0.68066	NAT16	0.808532	FIS1
ENSG00000106384	7	100838288	100844302	18	5	145464	-0.31828	0.62486	MOGAT3	0.774039	FIS1
ENSG00000106397	7	100849258	100861701	46	19	145663	0.88729	0.18746	PLOD3	0.437855	FIS1
ENSG00000106400	7	100860949	100867471	24	6	146146	0.84997	0.19767	ZNHIT1	0.44826	FIS1
ENSG00000106404	7	100875373	100882101	21	10	145778	-0.0046405	0.50185	CLDN15	0.696131	FIS1
ENSG00000214253	7	100882739	100895597	51	7	146179	0.96849	0.1664	FIS1	0.413288	FIS1
ENSG00000128581	7	100956975	100965104	49	13	146084	0.35528	0.36119	RABL5	0.59818	FIS1
ENSG00000106436	7	101256605	101272576	68	19	145893	0.87032	0.19206	MYL10	0.442874	FIS1
ENSG00000257923	7	101458959	101927249	1572	97	145621	4.6914	1.357e-06	CUX1	0.00015354	FIS1
ENSG00000160999	7	101928405	101962178	101	35	145200	0.4496	0.3265	SH2B2	0.571289	FIS1
ENSG00000128563	7	102004319	102067123	165	21	145960	-0.7718	0.77988	PRKRIP1	0.866809	FIS1
ENSG00000160991	7	102073553	102097268	76	22	145524	-0.43116	0.66682	ORAI2	0.800257	FIS1
ENSG00000160993	7	102096685	102105323	31	9	145953	0.01015	0.49595	ALKBH4	0.692337	FIS1
ENSG00000161036	7	102105376	102113615	59	13	145922	-0.36192	0.64129	LRWD1	0.783309	FIS1
ENSG00000005075	7	102113565	102119354	19	8	145803	-0.18731	0.57429	POLR2J	0.743578	FIS1
ENSG00000222011	7	102389418	102449672	111	23	145266	-1.4036	0.91978	FAM185A	0.948544	FIS1
ENSG00000161040	7	102453308	102715286	591	53	146062	-1.2709	0.89812	FBXL13	0.93514	FIS1
ENSG00000128606	7	102553438	102585396	76	20	146199	-1.2427	0.89302	LRRC17	0.932705	FIS1
ENSG00000170632	7	102715328	102740205	51	25	146041	-1.8019	0.96422	ARMC10	0.975942	FIS1
ENSG00000161048	7	102740223	102790007	96	23	146161	-0.64426	0.7403	NAPEPLD	0.843303	FIS1
ENSG00000105819	7	102937869	102969958	71	28	145873	0.40158	0.344	PMPCB	0.586238	FIS1
ENSG00000105821	7	102952921	102985320	79	25	145975	0.42535	0.33529	DNAJC2	0.578826	FIS1
ENSG00000161057	7	102984701	103009842	59	16	146069	-0.96056	0.83161	PSMC2	0.897282	FIS1
ENSG00000170615	7	102993177	103086624	286	41	145814	0.07329	0.47079	SLC26A5	0.675698	FIS1
ENSG00000189056	7	103112231	103629963	2422	139	145651	1.0771	0.14072	RELN	0.379159	FIS1
ENSG00000164815	7	103766788	103848495	308	26	145989	1.4779	0.069716	ORC5	0.263471	FIS1
ENSG00000187416	7	103969104	104549001	2179	138	145478	2.0597	0.019715	LHFPL3	0.131964	FIS1
ENSG00000005483	7	104654626	104754808	228	30	146128	1.7526	0.039839	KMT2E	0.194937	FIS1
ENSG00000135250	7	104751151	105039755	803	39	146065	3.3015	0.00048078	SRPK2	0.0113136	FIS1
ENSG00000091127	7	105080108	105162714	347	51	145810	1.0045	0.15756	PUS7	0.401031	FIS1
ENSG00000135249	7	105172532	105208124	119	20	146169	-0.23179	0.59165	RINT1	0.753713	FIS1
ENSG00000185055	7	105205567	105241322	112	28	145144	0.90831	0.18186	EFCAB10	0.432201	FIS1
ENSG00000146776	7	105245514	105517050	945	132	145485	-0.55641	0.71104	ATXN7L1	0.826189	FIS1
ENSG00000128536	7	105517242	105676877	706	116	145494	-0.45089	0.67397	CDHR3	0.804411	FIS1
ENSG00000008282	7	105730949	105753022	71	19	145598	1.753	0.039801	SYPL1	0.194937	FIS1
ENSG00000105835	7	105888731	105926772	121	23	145922	0.34077	0.36664	NAMPT	0.60193	FIS1
ENSG00000253276	7	106297211	106301442	12	6	145665	-0.4002	0.6555	CCDC71L	0.792776	FIS1
ENSG00000105851	7	106505723	106547590	99	27	145596	1.7225	0.042488	PIK3CG	0.201823	FIS1
ENSG00000005249	7	106685094	106802256	350	35	145992	1.6117	0.053519	PRKAR2B	0.229511	FIS1
ENSG00000105856	7	106809406	106842974	84	14	146069	4.0071	3.0732e-05	HBP1	0.00165918	FIS1
ENSG00000164597	7	106842000	107204959	1095	38	146087	4.0837	2.2165e-05	COG5	0.00128852	FIS1
ENSG00000172209	7	107110463	107116098	9	4	146403	3.2219	0.00063677	GPR22	0.0138782	FIS1
ENSG00000105865	7	107203929	107218906	36	15	145920	2.0175	0.021824	DUS4L	0.139414	FIS1
ENSG00000075790	7	107220422	107269615	131	31	145947	0.86458	0.19363	BCAP29	0.444627	FIS1
ENSG00000091137	7	107301080	107358254	131	40	145056	2.3425	0.0095767	SLC26A4	0.0858411	FIS1
ENSG00000105879	7	107384142	107402112	50	14	145834	1.6519	0.049275	CBLL1	0.219324	FIS1
ENSG00000091138	7	107405912	107443670	122	37	145426	2.0748	0.019002	SLC26A3	0.128881	FIS1
ENSG00000091140	7	107531415	107572175	102	13	145276	2.2587	0.011952	DLD	0.0992725	FIS1
ENSG00000091136	7	107564244	107643700	241	57	145437	2.5841	0.004882	LAMB1	0.0569095	FIS1
ENSG00000091128	7	107663993	107770801	340	38	145744	-0.39021	0.65181	LAMB4	0.790411	FIS1
ENSG00000091129	7	107788068	108097161	1292	62	145716	0.82448	0.20483	NRCAM	0.455706	FIS1
ENSG00000135241	7	108110866	108210110	309	28	145839	1.0867	0.13859	PNPLA8	0.37621	FIS1
ENSG00000177683	7	108194987	108210194	44	9	145918	-1.6058	0.94584	THAP5	0.964292	FIS1
ENSG00000128590	7	108210012	108215294	13	6	146223	-1.2822	0.90012	DNAJB9	0.936188	FIS1
ENSG00000205174	7	108524032	108524644	1	1	146526	-0.46066	0.67748	C7orf66	0.806213	FIS1
ENSG00000269185	7	108540389	108540655	2	1	146454	0.331	0.37032	FLJ00325	0.605902	FIS1
ENSG00000184903	7	110303110	111202573	2543	112	145805	2.6556	0.0039583	IMMP2L	0.0496324	FIS1
ENSG00000173114	7	110731062	110765510	82	17	145945	0.79368	0.21369	LRRN3	0.464819	FIS1
ENSG00000128512	7	111366166	111846466	1554	183	145421	1.9013	0.02863	DOCK4	0.163101	FIS1
ENSG00000198839	7	111846643	111983151	444	33	146076	1.9155	0.027716	ZNF277	0.160454	FIS1
ENSG00000006652	7	112063023	112121072	250	38	145762	2.4082	0.0080162	IFRD1	0.0762551	FIS1
ENSG00000181016	7	112120908	112131117	48	17	145307	1.5248	0.063652	LSMEM1	0.251941	FIS1
ENSG00000146802	7	112402437	112430647	59	16	145780	1.2437	0.10681	TMEM168	0.330124	FIS1
ENSG00000164603	7	112459202	112579971	294	45	146031	1.8329	0.033407	C7orf60	0.177469	FIS1
ENSG00000164604	7	112718386	112727833	32	14	145159	0.35403	0.36166	GPR85	0.59847	FIS1
ENSG00000214194	7	112756773	112758668	7	3	145975	-0.35398	0.63832	LINC00998	0.782384	FIS1
ENSG00000236294	7	113091127	113091457	1	1	143191	-1.0057	0.84273	TSRM	0.903451	FIS1
ENSG00000154415	7	113516832	113715975	505	32	145991	-0.26855	0.60586	PPP1R3A	0.763423	FIS1
ENSG00000128573	7	113726382	114333827	1635	98	145642	1.0559	0.1455	FOXP2	0.385362	FIS1
ENSG00000135272	7	114562209	114659256	263	60	145932	2.1433	0.016046	MDFIC	0.116528	FIS1
ENSG00000105967	7	115575202	115799950	678	48	145979	2.411	0.007955	TFEC	0.0758414	FIS1
ENSG00000135269	7	115850547	115898837	173	16	146243	1.0819	0.13965	TES	0.377461	FIS1
ENSG00000105971	7	115927434	116148595	721	63	145861	2.5051	0.0061211	CAV2	0.0649435	FIS1
ENSG00000105974	7	116164839	116201233	143	25	145975	-0.46835	0.68023	CAV1	0.808252	FIS1
ENSG00000105976	7	116312444	116438440	296	51	145829	3.3689	0.00037738	MET	0.00959754	FIS1
ENSG00000198898	7	116451124	116562103	272	34	145905	2.2239	0.013078	CAPZA2	0.103864	FIS1
ENSG00000004866	7	116593292	116870157	626	74	145882	-0.84666	0.80141	ST7	0.879104	FIS1
ENSG00000214188	7	116593953	116738860	288	54	145952	-0.14123	0.55615	ST7-OT4	0.731876	FIS1
ENSG00000228368	7	116605900	116607526	4	2	146375	0.43198	0.33288	AC106873.4	0.576489	FIS1
ENSG00000105989	7	116916685	116963343	110	33	145219	0.49017	0.31201	WNT2	0.55905	FIS1
ENSG00000154438	7	117003276	117068177	115	22	146089	-0.7882	0.78471	ASZ1	0.869156	FIS1
ENSG00000001626	7	117105838	117356025	605	44	145746	0.2899	0.38595	CFTR	0.616295	FIS1
ENSG00000077063	7	117350705	117514193	469	61	145667	-0.92704	0.82305	CTTNBP2	0.892685	FIS1
ENSG00000128534	7	117824086	117832878	62	7	146336	1.2354	0.10834	NAA38	0.33266	FIS1
ENSG00000106013	7	117854727	117882785	112	17	146315	0.39589	0.34609	ANKRD7	0.587945	FIS1
ENSG00000184408	7	119913722	120390385	1277	69	145900	0.57306	0.2833	KCND2	0.533529	FIS1
ENSG00000106025	7	120427376	120498456	171	31	146096	1.6648	0.047979	TSPAN12	0.21622	FIS1
ENSG00000071243	7	120590803	120617270	66	12	145458	0.025294	0.48991	ING3	0.687721	FIS1
ENSG00000106034	7	120628731	120937498	966	54	145881	0.29658	0.3834	CPED1	0.614601	FIS1
ENSG00000002745	7	120965421	120981158	59	16	146268	1.6428	0.050215	WNT16	0.221645	FIS1
ENSG00000196937	7	120988905	121036418	145	17	146040	2.0822	0.01866	FAM3C	0.127615	FIS1
ENSG00000106278	7	121513143	121702090	583	48	145725	1.1982	0.11542	PTPRZ1	0.344546	FIS1
ENSG00000008311	7	121715701	121784334	192	37	145982	1.438	0.07522	AASS	0.274924	FIS1
ENSG00000128610	7	121941448	121950745	27	11	144291	2.6658	0.0038408	FEZF1	0.0488878	FIS1
ENSG00000081803	7	121958481	122526813	1874	97	145724	1.7674	0.03858	CADPS2	0.19114	FIS1
ENSG00000188050	7	122337766	122339210	4	2	146304	1.1165	0.1321	RNF133	0.367543	FIS1
ENSG00000235631	7	122341718	122343021	4	2	146386	2.5401	0.0055416	RNF148	0.0617418	FIS1
ENSG00000128519	7	122634759	122635754	2	1	146338	0.64301	0.26011	TAS2R16	0.512425	FIS1
ENSG00000081800	7	122753585	122840040	275	39	145802	1.7276	0.042033	SLC13A1	0.200772	FIS1
ENSG00000164675	7	123092454	123175131	183	33	145989	0.84562	0.19888	IQUB	0.449195	FIS1
ENSG00000128609	7	123177051	123198309	56	15	146161	1.1029	0.13504	NDUFA5	0.372052	FIS1
ENSG00000146809	7	123207064	123277951	194	32	145902	0.31118	0.37783	ASB15	0.610786	FIS1
ENSG00000170807	7	123295861	123304344	25	8	146253	1.6437	0.050121	LMOD2	0.221435	FIS1
ENSG00000106299	7	123321989	123389121	213	28	146239	1.4549	0.072853	WASL	0.270133	FIS1
ENSG00000106302	7	123469037	123517532	131	43	145960	0.15725	0.43752	HYAL4	0.652288	FIS1
ENSG00000106304	7	123565286	123611468	147	28	145516	2.2677	0.011673	SPAM1	0.0979019	FIS1
ENSG00000234224	7	123670973	123673523	3	2	145971	0.1022	0.4593	TMEM229A	0.667016	FIS1
ENSG00000170775	7	124386051	124405681	61	16	145928	1.588	0.056148	GPR37	0.235615	FIS1
ENSG00000128513	7	124462440	124570037	401	17	146166	2.0929	0.018181	POT1	0.125835	FIS1
ENSG00000179603	7	126078652	126893348	2787	93	145723	2.9007	0.0018614	GRM8	0.0301655	FIS1
ENSG00000048405	7	126986844	127071978	308	26	145898	5.3177	5.2556e-08	ZNF800	1.01337e-05	FIS1
ENSG00000179562	7	127220672	127233665	48	13	146068	3.8838	5.1411e-05	GCC1	0.00233988	FIS1
ENSG00000004059	7	127228399	127231759	14	5	146092	2.5428	0.0054978	ARF5	0.0613986	FIS1
ENSG00000106328	7	127231463	127242198	33	11	145993	4.1855	1.4229e-05	FSCN3	0.00093035	FIS1
ENSG00000106331	7	127250346	127255982	18	7	146040	4.4711	3.8914e-06	PAX4	0.00034201	FIS1
ENSG00000197157	7	127292234	127732661	1033	59	146004	4.5817	2.3058e-06	SND1	0.00023053	FIS1
ENSG00000128594	7	127667124	127672160	14	9	145962	2.2693	0.011624	LRRC4	0.0976293	FIS1
ENSG00000174697	7	127881337	127897681	63	20	145606	0.25037	0.40115	LEP	0.627962	FIS1
ENSG00000106344	7	127937738	127983962	151	27	145485	0.23637	0.40657	RBM28	0.631653	FIS1
ENSG00000224940	7	127990379	128001739	27	10	145181	-0.11131	0.54431	PRRT4	0.724469	FIS1
ENSG00000106348	7	128032331	128050306	71	19	145884	3.3619	0.00038708	IMPDH1	0.00973546	FIS1
ENSG00000135245	7	128095903	128098472	7	4	146000	1.7376	0.041142	HILPDA	0.198321	FIS1
ENSG00000165055	7	128116783	128146656	114	26	146050	1.9383	0.026291	METTL2B	0.155888	FIS1
ENSG00000205085	7	128312342	128326929	62	10	146158	1.6555	0.04891	FAM71F2	0.218488	FIS1
ENSG00000135248	7	128349115	128371797	126	32	145721	1.4327	0.075966	FAM71F1	0.276314	FIS1
ENSG00000128595	7	128379346	128411861	108	14	146029	3.6828	0.00011534	CALU	0.00411755	FIS1
ENSG00000128617	7	128412545	128415844	13	5	146027	3.1651	0.00077504	OPN1SW	0.0160936	FIS1
ENSG00000128596	7	128430811	128462186	92	13	146185	0.018481	0.49263	CCDC136	0.690038	FIS1
ENSG00000128591	7	128470431	128499328	107	26	145812	1.6313	0.051416	FLNC	0.224673	FIS1
ENSG00000128524	7	128502880	128505898	14	6	145879	0.44668	0.32755	ATP6V1F	0.572155	FIS1
ENSG00000128604	7	128577666	128590089	50	15	145947	-1.064	0.85632	IRF5	0.911864	FIS1
ENSG00000064419	7	128594948	128695198	289	30	146263	-1.0695	0.85758	TNPO3	0.912617	FIS1
ENSG00000158457	7	128784712	128808671	94	13	145602	1.8924	0.029218	TSPAN33	0.164942	FIS1
ENSG00000128602	7	128828713	128853386	93	22	145672	0.4511	0.32596	SMO	0.570943	FIS1
ENSG00000158467	7	128864864	129070052	569	41	146012	0.064568	0.47426	AHCYL2	0.677627	FIS1
ENSG00000128578	7	129074274	129128240	153	25	145918	-1.2569	0.89561	STRIP2	0.933913	FIS1
ENSG00000240204	7	129142320	129152773	36	17	145399	-0.76139	0.77679	SMKR1	0.865308	FIS1
ENSG00000106459	7	129251555	129396922	469	46	146006	-0.97743	0.83582	NRF1	0.900077	FIS1
ENSG00000186591	7	129470572	129592789	532	21	146186	-0.40335	0.65665	UBE2H	0.793439	FIS1
ENSG00000091732	7	129658126	129691291	117	13	145634	-1.3953	0.91854	ZC3HC1	0.947844	FIS1
ENSG00000128607	7	129710350	129775560	232	34	145685	1.2424	0.10704	KLHDC10	0.330549	FIS1
ENSG00000146842	7	129804555	129847610	120	23	145941	-0.14733	0.55856	TMEM209	0.733413	FIS1
ENSG00000165120	7	129847700	129856683	28	10	145479	-1.3086	0.90467	SSMEM1	0.93874	FIS1
ENSG00000158516	7	129906667	129929638	65	13	145762	0.18197	0.4278	CPA2	0.646344	FIS1
ENSG00000128510	7	129932974	129964020	118	21	145641	0.49821	0.30917	CPA4	0.556531	FIS1
ENSG00000158525	7	129984630	130008571	121	20	145658	-0.016713	0.50667	CPA5	0.699442	FIS1
ENSG00000091704	7	130020180	130027955	24	7	145943	0.32262	0.37349	CPA1	0.608088	FIS1
ENSG00000106477	7	130033612	130082274	132	30	145788	0.16594	0.4341	CEP41	0.650341	FIS1
ENSG00000106484	7	130126012	130146133	57	17	146109	-0.71268	0.76198	MEST	0.856944	FIS1
ENSG00000158623	7	130146089	130353598	313	30	146112	-0.93164	0.82424	COPG2	0.892976	FIS1
ENSG00000213265	7	130353488	130372268	71	20	146047	-0.2572	0.60149	TSGA13	0.760111	FIS1
ENSG00000174595	7	130417401	130418888	7	4	145728	-1.4063	0.92019	KLF14	0.948863	FIS1
ENSG00000128585	7	130794855	131181395	1249	129	145684	2.2262	0.012999	MKLN1	0.103514	FIS1
ENSG00000128567	7	131185021	131242976	225	56	145466	-0.24429	0.5965	PODXL	0.757084	FIS1
ENSG00000221866	7	131808091	132333447	2357	174	145788	2.7607	0.0028839	PLXNA4	0.040637	FIS1
ENSG00000183470	7	132333553	132413528	288	43	145485	1.4418	0.074681	AC009365.3	0.273961	FIS1
ENSG00000106554	7	132469629	132766848	808	40	145744	4.006	3.0871e-05	CHCHD3	0.00166193	FIS1
ENSG00000131558	7	132937829	133751342	2097	74	145858	7.2605	1.9284e-13	EXOC4	2.42927e-10	FIS1
ENSG00000155530	7	133812052	133949343	610	23	146186	1.4111	0.079108	LRGUK	0.282682	FIS1
ENSG00000205060	7	133974084	134001803	126	12	146261	1.5471	0.060915	SLC35B4	0.246392	FIS1
ENSG00000085662	7	134127102	134144036	52	21	144629	-0.4639	0.67864	AKR1B1	0.807305	FIS1
ENSG00000198074	7	134212344	134226160	65	14	145421	0.71558	0.23712	AKR1B10	0.489792	FIS1
ENSG00000227471	7	134233888	134264627	117	20	145551	1.2833	0.099689	AKR1B15	0.319361	FIS1
ENSG00000172331	7	134331560	134364565	130	11	146021	0.070892	0.47174	BPGM	0.676403	FIS1
ENSG00000122786	7	134429003	134655479	829	75	145172	2.8466	0.0022096	CALD1	0.0340282	FIS1
ENSG00000146856	7	134671259	134832715	459	28	146162	0.90997	0.18142	AGBL3	0.431915	FIS1
ENSG00000122783	7	134777115	134855547	278	18	146188	0.99904	0.15889	C7orf49	0.40267	FIS1
ENSG00000146859	7	134832824	134850967	67	8	146280	0.84214	0.19985	TMEM140	0.450157	FIS1
ENSG00000105875	7	134868590	134896316	117	12	146243	2.5651	0.0051578	WDR91	0.0591036	FIS1
ENSG00000146857	7	134916731	134943244	67	13	145683	-0.54169	0.70598	STRA8	0.823469	FIS1
ENSG00000080802	7	135046547	135194875	370	48	146029	1.7169	0.043002	CNOT4	0.202994	FIS1
ENSG00000155561	7	135242667	135333505	526	25	146128	0.57142	0.28386	NUP205	0.533945	FIS1
ENSG00000243317	7	135347244	135378166	125	26	145799	1.0706	0.14218	C7orf73	0.381461	FIS1
ENSG00000164707	7	135365985	135414006	197	33	145448	0.78943	0.21493	SLC13A4	0.465919	FIS1
ENSG00000189320	7	135413096	135433594	95	21	145992	1.7735	0.038075	FAM180A	0.190118	FIS1
ENSG00000105887	7	135611509	135662101	223	33	146191	2.2655	0.011741	MTPN	0.0982977	FIS1
ENSG00000236338	7	135611542	135613214	2	1	146258	-0.34721	0.63578	AC015987.2	0.780778	FIS1
ENSG00000181072	7	136553416	136705002	577	51	145644	-0.44639	0.67234	CHRM2	0.803307	FIS1
ENSG00000105894	7	136912088	137028611	440	75	145689	-0.59279	0.72334	PTN	0.833667	FIS1
ENSG00000157680	7	137065783	137531838	1607	111	145702	1.4501	0.07351	DGKI	0.271669	FIS1
ENSG00000182158	7	137559725	137686813	444	71	145831	-0.53242	0.70278	CREB3L2	0.821628	FIS1
ENSG00000122787	7	137687070	137802732	380	45	145496	0.42705	0.33467	AKR1D1	0.57832	FIS1
ENSG00000122779	7	138145079	138274738	294	38	145465	0.28991	0.38594	TRIM24	0.616295	FIS1
ENSG00000157703	7	138279030	138386097	476	80	145273	0.060955	0.4757	SVOPL	0.678812	FIS1
ENSG00000105929	7	138391040	138484305	411	66	145211	-0.89497	0.8146	ATP6V0A4	0.887924	FIS1
ENSG00000214128	7	138482695	138522846	153	22	145353	1.0852	0.13892	TMEM213	0.376403	FIS1
ENSG00000122778	7	138516126	138666064	584	65	145669	0.62958	0.26449	KIAA1549	0.516355	FIS1
ENSG00000146858	7	138710452	138720775	45	6	145924	1.5918	0.055714	ZC3HAV1L	0.23447	FIS1
ENSG00000105939	7	138728266	138794465	216	35	145819	-0.069413	0.52767	ZC3HAV1	0.713124	FIS1
ENSG00000105948	7	138818490	138876732	183	16	145989	0.59745	0.2751	TTC26	0.52577	FIS1
ENSG00000157741	7	138915102	138992982	189	34	146002	-0.15521	0.56167	UBN2	0.734949	FIS1
ENSG00000164898	7	139024203	139031065	24	4	146316	-0.90628	0.81761	C7orf55	0.889542	FIS1
ENSG00000146963	7	139025105	139108198	348	14	146202	-0.39624	0.65404	C7orf55-LUC7L2	0.791567	FIS1
ENSG00000269955	7	139026106	139107345	340	14	146197	-0.38934	0.65149	LUC7L2	0.790352	FIS1
ENSG00000188883	7	139137436	139168458	157	27	145610	0.42593	0.33508	KLRG2	0.578658	FIS1
ENSG00000236279	7	139208602	139229730	43	10	145753	0.79575	0.21309	CLEC2L	0.463942	FIS1
ENSG00000064393	7	139246316	139477577	631	83	145683	0.33109	0.37029	HIPK2	0.605902	FIS1
ENSG00000059377	7	139476850	139720125	934	90	145735	3.6636	0.00012433	TBXAS1	0.00430697	FIS1
ENSG00000059378	7	139723544	139763521	181	31	146017	1.137	0.12776	PARP12	0.361753	FIS1
ENSG00000006459	7	139784546	139876835	297	27	146118	1.686	0.045898	KDM7A	0.2112	FIS1
ENSG00000157800	7	139993493	140104233	482	61	145421	0.47816	0.31627	SLC37A3	0.562999	FIS1
ENSG00000146955	7	140103843	140126050	86	22	144752	1.3317	0.091487	RAB19	0.306405	FIS1
ENSG00000133606	7	140152840	140179369	92	10	145820	1.5053	0.066126	MKRN1	0.256481	FIS1
ENSG00000146966	7	140218220	140373793	448	42	145581	0.6644	0.25322	DENND2A	0.505737	FIS1
ENSG00000133597	7	140372953	140396061	55	12	146136	0.25063	0.40105	ADCK2	0.627858	FIS1
ENSG00000090266	7	140390577	140422590	73	15	146102	-0.5041	0.6929	NDUFB2	0.815864	FIS1
ENSG00000157764	7	140419127	140624564	511	33	146134	-0.24224	0.5957	BRAF	0.756526	FIS1
ENSG00000090263	7	140705854	140715028	29	10	145638	-0.91131	0.81893	MRPS33	0.890311	FIS1
ENSG00000261115	7	140774032	141180180	1362	135	145713	1.5649	0.058805	TMEM178B	0.24197	FIS1
ENSG00000006530	7	141250989	141355044	253	25	145998	1.5946	0.055405	AGK	0.234056	FIS1
ENSG00000257093	7	141356528	141401953	120	21	145795	1.2559	0.10458	KIAA1147	0.326829	FIS1
ENSG00000214102	7	141408153	141431071	61	12	145878	1.4666	0.071248	WEE2	0.267176	FIS1
ENSG00000106028	7	141438121	141487722	176	14	146110	1.5875	0.056199	SSBP1	0.235661	FIS1
ENSG00000127362	7	141463897	141464997	4	2	146463	1.174	0.12021	TAS2R3	0.351297	FIS1
ENSG00000127364	7	141478242	141479235	4	1	146526	1.5273	0.063346	TAS2R4	0.251626	FIS1
ENSG00000127366	7	141490017	141491166	6	3	146490	0.69854	0.24242	TAS2R5	0.494991	FIS1
ENSG00000165076	7	141536086	141541287	34	5	146304	-0.1761	0.56989	PRSS37	0.740469	FIS1
ENSG00000257335	7	141607613	141806547	613	95	145621	0.6529	0.25691	MGAM	0.509239	FIS1
ENSG00000258083	7	141618617	141619709	1	1	146188	0.12242	0.45128	OR9A4	0.661551	FIS1
ENSG00000258227	7	141627157	141646807	71	11	146074	1.7414	0.040808	CLEC5A	0.197409	FIS1
ENSG00000257138	7	141672431	141673573	3	1	146526	1.8806	0.030013	TAS2R38	0.167491	FIS1
ENSG00000257743	7	141811549	141922124	414	65	145575	2.0718	0.019142	RP11-1220K2.2	0.129505	FIS1
ENSG00000258223	7	141951963	141957878	42	8	146142	-0.54487	0.70708	PRSS58	0.823875	FIS1
ENSG00000270672	7	142374104	142375550	8	2	145635	-0.59618	0.72447	MTRNR2L6	0.834426	FIS1
ENSG00000204983	7	142457319	142460923	10	5	145417	-1.1785	0.88069	PRSS1	0.924888	FIS1
ENSG00000106123	7	142552792	142568847	59	14	145866	-0.07149	0.5285	EPHB6	0.713694	FIS1
ENSG00000165125	7	142568956	142583507	61	5	146291	-0.83471	0.79806	TRPV6	0.87704	FIS1
ENSG00000127412	7	142605267	142630905	104	15	146233	0.58511	0.27924	TRPV5	0.52935	FIS1
ENSG00000165131	7	142636440	142637955	7	2	146488	0.21843	0.41355	C7orf34	0.636096	FIS1
ENSG00000197993	7	142638201	142659768	77	14	146145	0.054755	0.47817	KEL	0.680282	FIS1
ENSG00000179468	7	142723245	142724282	2	1	146526	1.0197	0.15393	OR9A2	0.396491	FIS1
ENSG00000225781	7	142749417	142750444	6	2	146461	1.9595	0.025027	OR6V1	0.151817	FIS1
ENSG00000159763	7	142829170	142836839	10	6	145036	0.46612	0.32057	PIP	0.566385	FIS1
ENSG00000221937	7	142919130	142920162	2	1	146123	0.32385	0.37302	TAS2R40	0.607689	FIS1
ENSG00000197448	7	142941186	142967947	34	21	145967	0.17655	0.42993	GSTK1	0.647224	FIS1
ENSG00000178826	7	142977050	142985141	11	8	145916	-0.8786	0.81019	TMEM139	0.885497	FIS1
ENSG00000106144	7	142985308	143004789	32	17	146078	-0.14961	0.55946	CASP2	0.733805	FIS1
ENSG00000188037	7	143013219	143049176	137	29	145607	-1.2586	0.89591	CLCN1	0.93402	FIS1
ENSG00000159784	7	143050493	143059863	18	10	145391	-2.4042	0.9919	FAM131B	0.99469	FIS1
ENSG00000159840	7	143078173	143088204	39	15	145373	-0.34339	0.63435	ZYX	0.780166	FIS1
ENSG00000146904	7	143087382	143105985	64	23	145386	-1.5286	0.93682	EPHA1	0.959102	FIS1
ENSG00000185899	7	143140546	143141502	2	1	146526	-0.48344	0.68561	TAS2R60	0.811794	FIS1
ENSG00000221855	7	143174966	143175889	5	2	145940	-1.2547	0.8952	TAS2R41	0.933724	FIS1
ENSG00000170379	7	143318043	143427502	15	7	145334	-0.84012	0.79958	FAM115C	0.877872	FIS1
ENSG00000198420	7	143548468	143599291	58	18	145304	-2.3516	0.99065	FAM115A	0.993931	FIS1
ENSG00000221910	7	143632259	143633372	6	2	146506	-0.34622	0.63541	OR2F2	0.780569	FIS1
ENSG00000213215	7	143657027	143658108	5	3	146473	-1.1335	0.87149	OR2F1	0.91993	FIS1
ENSG00000221813	7	143701022	143702068	3	2	146444	-1.0546	0.85419	OR6B1	0.910863	FIS1
ENSG00000221836	7	143747461	143748473	5	2	146499	0.719	0.23607	OR2A5	0.488424	FIS1
ENSG00000221933	7	143771275	143772288	5	2	146195	-0.65354	0.7433	OR2A25	0.845446	FIS1
ENSG00000221858	7	143792141	143793186	2	1	146525	-0.12172	0.54844	OR2A12	0.727098	FIS1
ENSG00000221989	7	143806607	143807657	5	2	146525	0.84974	0.19774	OR2A2	0.44826	FIS1
ENSG00000221938	7	143826151	143827162	3	1	145899	0.41937	0.33747	OR2A14	0.580767	FIS1
ENSG00000213214	7	143883176	143991230	2	1	142922	-0.71488	0.76266	ARHGEF35	0.857403	FIS1
ENSG00000243896	7	143955700	143956815	1	1	142566	0.058387	0.47672	OR2A7	0.679344	FIS1
ENSG00000050327	7	144052381	144077725	11	3	145485	-0.1153	0.5459	ARHGEF5	0.725578	FIS1
ENSG00000106410	7	144094333	144107320	49	8	145843	-1.318	0.90624	NOBOX	0.939936	FIS1
ENSG00000196511	7	144149034	144533488	1322	99	145598	-1.915	0.97225	TPK1	0.981181	FIS1
ENSG00000174469	7	145813453	148118090	10604	405	145675	1.7057	0.044029	CNTNAP2	0.206189	FIS1
ENSG00000170279	7	148287657	148312952	99	24	145039	1.4498	0.073555	C7orf33	0.271698	FIS1
ENSG00000055130	7	148395006	148498128	366	42	145712	1.1245	0.13039	CUL1	0.364961	FIS1
ENSG00000106462	7	148504475	148581413	213	39	145883	1.4111	0.079105	EZH2	0.282682	FIS1
ENSG00000155660	7	148700154	148725733	104	14	145707	-1.4959	0.93266	PDIA4	0.956719	FIS1
ENSG00000197362	7	148766735	148787874	66	17	145882	0.19693	0.42194	ZNF786	0.641688	FIS1
ENSG00000204947	7	148799876	148823438	80	14	146154	0.040982	0.48365	ZNF425	0.684342	FIS1
ENSG00000197024	7	148823508	148880116	242	25	146078	0.18739	0.42568	ZNF398	0.644626	FIS1
ENSG00000170265	7	148892577	148923339	131	23	145540	0.17669	0.42988	ZNF282	0.647224	FIS1
ENSG00000170260	7	148936742	148952700	71	23	146189	-0.90928	0.8184	ZNF212	0.890078	FIS1
ENSG00000204946	7	148959262	148994393	141	28	146108	-0.32689	0.62812	ZNF783	0.775749	FIS1
ENSG00000196453	7	149128454	149158214	82	22	145383	2.2829	0.011218	ZNF777	0.0955354	FIS1
ENSG00000181220	7	149169885	149194908	82	19	145577	1.514	0.065013	ZNF746	0.254734	FIS1
ENSG00000133619	7	149411872	149431664	77	12	145969	-1.6297	0.94842	KRBA1	0.965954	FIS1
ENSG00000181444	7	149461271	149470568	45	16	145938	-1.575	0.94237	ZNF467	0.962646	FIS1
ENSG00000106479	7	149535456	149564568	82	23	145116	1.2244	0.1104	ZNF862	0.335875	FIS1
ENSG00000171130	7	149570057	149577784	38	6	145715	0.67795	0.2489	ATP6V0E2	0.501195	FIS1
ENSG00000106526	7	149941005	150020814	174	27	145473	-0.72411	0.7655	ACTR3C	0.858909	FIS1
ENSG00000127399	7	150019728	150035239	71	8	146078	-1.3908	0.91786	LRRC61	0.947546	FIS1
ENSG00000188707	7	150026938	150029808	11	3	146450	-2.3522	0.99067	ZBED6CL	0.993931	FIS1
ENSG00000106538	7	150035408	150038763	12	5	145456	-0.35589	0.63904	RARRES2	0.78256	FIS1
ENSG00000214022	7	150065278	150071133	17	3	145979	-0.80574	0.7898	REPIN1	0.871936	FIS1
ENSG00000196456	7	150065879	150109558	151	30	145218	-0.36163	0.64118	ZNF775	0.783278	FIS1
ENSG00000171115	7	150147718	150176480	51	13	145482	-0.29623	0.61647	GIMAP8	0.770295	FIS1
ENSG00000179144	7	150211918	150218161	36	12	145847	1.335	0.090945	GIMAP7	0.305666	FIS1
ENSG00000133574	7	150264365	150271041	25	8	146243	1.0204	0.15377	GIMAP4	0.396319	FIS1
ENSG00000133561	7	150322463	150329473	27	9	146129	0.054797	0.47815	GIMAP6	0.680282	FIS1
ENSG00000106560	7	150382785	150390729	23	8	145859	1.1659	0.12182	GIMAP2	0.354086	FIS1
ENSG00000213203	7	150413645	150421372	25	8	145262	2.1113	0.017372	GIMAP1	0.122121	FIS1
ENSG00000196329	7	150419341	150447121	118	18	145963	0.197	0.42191	GIMAP5	0.641688	FIS1
ENSG00000106565	7	150488373	150498448	46	13	145559	2.5272	0.005748	TMEM176B	0.0629283	FIS1
ENSG00000002933	7	150497491	150502208	33	7	145954	-0.27748	0.60929	TMEM176A	0.765679	FIS1
ENSG00000002726	7	150521715	150558592	211	24	145060	0.36026	0.35932	AOC1	0.59679	FIS1
ENSG00000055118	7	150642049	150675403	97	20	145218	-0.81556	0.79262	KCNH2	0.873709	FIS1
ENSG00000164867	7	150688083	150711676	73	22	145174	0.39003	0.34826	NOS3	0.589107	FIS1
ENSG00000181652	7	150709297	150721586	38	21	145504	0.39933	0.34483	ATG9B	0.587125	FIS1
ENSG00000197150	7	150725510	150744869	69	18	145973	-0.38186	0.64872	ABCB8	0.788665	FIS1
ENSG00000213199	7	150745379	150749843	14	10	145433	0.28362	0.38835	ASIC3	0.617991	FIS1
ENSG00000164885	7	150750899	150755617	14	6	145039	0.04729	0.48114	CDK5	0.682247	FIS1
ENSG00000164889	7	150754297	150773614	68	18	144994	0.64302	0.2601	SLC4A2	0.512425	FIS1
ENSG00000164896	7	150773711	150777953	10	6	144799	-0.4642	0.67875	FASTK	0.807305	FIS1
ENSG00000164897	7	150778167	150780633	7	5	145029	0.75669	0.22462	TMUB1	0.475298	FIS1
ENSG00000133612	7	150782918	150841523	215	41	145414	0.38317	0.3508	AGAP3	0.591031	FIS1
ENSG00000164900	7	150845676	150871832	76	20	145788	-0.68934	0.7547	GBX1	0.852919	FIS1
ENSG00000146926	7	150872785	150884919	48	13	145616	-0.18518	0.57346	ASB10	0.742809	FIS1
ENSG00000033050	7	150904923	150924316	89	17	145887	1.5118	0.065298	ABCF2	0.255301	FIS1
ENSG00000033100	7	150929575	150935908	25	8	146281	1.4783	0.069663	CHPF2	0.263428	FIS1
ENSG00000082014	7	150935850	150974982	139	30	145370	-0.73773	0.76966	SMARCD3	0.861389	FIS1
ENSG00000013374	7	151038785	151075535	163	31	145581	1.3741	0.084703	NUB1	0.294164	FIS1
ENSG00000187260	7	151072995	151107813	151	42	145103	1.1862	0.11777	WDR86	0.348294	FIS1
ENSG00000127377	7	151125921	151137899	58	18	145325	0.17448	0.43075	CRYGN	0.647524	FIS1
ENSG00000106615	7	151163098	151217206	161	32	145806	-0.89732	0.81523	RHEB	0.887924	FIS1
ENSG00000106617	7	151253197	151574210	1454	197	145386	-0.61391	0.73036	PRKAG2	0.838042	FIS1
ENSG00000106648	7	151653464	151717019	271	33	144833	0.25769	0.39832	GALNTL5	0.62585	FIS1
ENSG00000178234	7	151722759	151819425	212	23	145473	1.9707	0.024379	GALNT11	0.149053	FIS1
ENSG00000055609	7	151832010	152133090	472	33	145616	2.4812	0.0065475	KMT2C	0.0674909	FIS1
ENSG00000196584	7	152341864	152373250	117	22	146162	0.96259	0.16788	XRCC2	0.415109	FIS1
ENSG00000133627	7	152456834	152552463	252	27	145847	0.57774	0.28172	ACTR3B	0.5317	FIS1
ENSG00000130226	7	153584182	154685995	4253	395	145462	0.96096	0.16829	DPP6	0.415742	FIS1
ENSG00000214106	7	154720208	154741618	61	10	146101	4.5678	2.4646e-06	PAXIP1-AS2	0.00024383	FIS1
ENSG00000157212	7	154735397	154794794	161	19	145843	3.8712	5.4149e-05	PAXIP1	0.00241321	FIS1
ENSG00000220575	7	154858777	154863267	21	7	144983	2.7871	0.0026594	HTR5A-AS1	0.0385073	FIS1
ENSG00000157219	7	154862034	154877459	88	16	145577	2.9898	0.001396	HTR5A	0.0242452	FIS1
ENSG00000217825	7	154988273	154990165	24	9	145615	0.65083	0.25758	AC099552.4	0.510085	FIS1
ENSG00000186480	7	155089486	155101945	56	15	146261	0.47659	0.31683	INSIG1	0.563378	FIS1
ENSG00000204960	7	155149680	155160629	87	12	145985	-0.45093	0.67398	BLACE	0.804411	FIS1
ENSG00000218672	7	155174771	155189051	128	27	144943	0.64295	0.26013	AC008060.7	0.512425	FIS1
ENSG00000164778	7	155250824	155257526	36	12	145261	1.7205	0.042669	EN2	0.202175	FIS1
ENSG00000146910	7	155266901	155326557	218	67	144918	1.5634	0.058978	CNPY1	0.242271	FIS1
ENSG00000216895	7	155403925	155437899	108	18	145549	-1.5816	0.94313	AC009403.2	0.963005	FIS1
ENSG00000184863	7	155437145	155574179	462	22	145982	-0.04872	0.51943	RBM33	0.70801	FIS1
ENSG00000164690	7	155592680	155604967	25	14	144586	1.225	0.11028	SHH	0.335618	FIS1
ENSG00000204876	7	155755326	155759037	18	11	145563	-1.1396	0.87278	AC021218.2	0.920521	FIS1
ENSG00000244291	7	156431057	156433348	9	4	146054	-0.59991	0.72572	C7orf13	0.835085	FIS1
ENSG00000105982	7	156432975	156469824	134	23	146040	-0.51458	0.69658	RNF32	0.818059	FIS1
ENSG00000105983	7	156461646	156685924	966	43	146125	1.3158	0.094128	LMBR1	0.310977	FIS1
ENSG00000146909	7	156742417	156765876	162	17	145977	1.3203	0.093362	NOM1	0.309721	FIS1
ENSG00000130675	7	156786745	156803345	65	23	145572	1.4033	0.080257	MNX1	0.28517	FIS1
ENSG00000269446	7	156902674	156903764	9	2	145837	0.65037	0.25773	AC006967.1	0.510275	FIS1
ENSG00000009335	7	156931607	157062066	626	33	146114	-0.17921	0.57111	UBE3C	0.741252	FIS1
ENSG00000105993	7	157128075	157210133	385	42	145572	-1.3341	0.90892	DNAJB6	0.941403	FIS1
ENSG00000236669	7	157318477	157320019	6	3	145724	-0.94653	0.82806	AC006372.1	0.895152	FIS1
ENSG00000155093	7	157331750	158380480	5036	332	145600	2.4425	0.0072935	PTPRN2	0.0718471	FIS1
ENSG00000222012	7	157406715	157411457	17	6	145894	-1.2852	0.90065	AC005481.5	0.93641	FIS1
ENSG00000146918	7	158424003	158497520	259	21	146002	0.42945	0.3338	NCAPG2	0.577291	FIS1
ENSG00000117868	7	158523686	158622944	509	25	146207	1.6954	0.044998	ESYT2	0.209172	FIS1
ENSG00000126870	7	158649269	158749438	412	32	145861	1.6428	0.050208	WDR60	0.221645	FIS1
ENSG00000106018	7	158820866	158937649	555	36	145831	0.93006	0.17617	VIPR2	0.425383	FIS1
ENSG00000172748	8	182137	197342	54	16	145202	-0.23142	0.59151	ZNF596	0.7537	FIS1
ENSG00000147364	8	356428	421225	386	42	145855	-2.48	0.99343	FBXO25	0.995376	FIS1
ENSG00000180190	8	439803	495781	353	40	145479	1.429	0.076502	TDRP	0.277623	FIS1
ENSG00000104714	8	564746	688106	795	45	145660	0.93283	0.17545	ERICH1	0.424277	FIS1
ENSG00000198010	8	1449532	1656642	1275	68	145435	-1.9115	0.97203	DLGAP2	0.981012	FIS1
ENSG00000182372	8	1703944	1734738	126	17	145527	-0.41914	0.66244	CLN8	0.797109	FIS1
ENSG00000104728	8	1772142	1906807	853	120	145473	0.73174	0.23216	ARHGEF10	0.483545	FIS1
ENSG00000176595	8	1922044	1955102	211	36	145232	-0.82376	0.79496	KBTBD11	0.874873	FIS1
ENSG00000036448	8	1993155	2113475	1180	90	145487	0.35324	0.36195	MYOM2	0.598583	FIS1
ENSG00000183117	8	2792875	4852494	21280	694	145381	0.76299	0.22274	CSMD1	0.473783	FIS1
ENSG00000147316	8	6264113	6501144	1545	106	145627	0.66078	0.25438	MCPH1	0.506909	FIS1
ENSG00000091879	8	6357172	6420930	455	50	145771	-0.33946	0.63287	ANGPT2	0.779171	FIS1
ENSG00000155189	8	6565878	6617184	254	31	145556	-0.49058	0.68814	AGPAT5	0.813237	FIS1
ENSG00000164825	8	6728097	6735544	93	10	145974	0.12755	0.44925	DEFB1	0.660111	FIS1
ENSG00000164822	8	6782215	6783598	10	6	145092	0.24493	0.40326	DEFA6	0.629731	FIS1
ENSG00000164821	8	6793344	6795860	25	13	145383	-1.1986	0.88466	DEFA4	0.927326	FIS1
ENSG00000240247	8	6854288	6875778	1	1	145067	1.2394	0.10759	DEFA1B	0.331327	FIS1
ENSG00000164816	8	6912831	6914256	11	6	144229	1.5952	0.055335	DEFA5	0.23397	FIS1
ENSG00000215372	8	7213039	7243080	10	6	143885	0.98561	0.16216	ZNF705G	0.407549	FIS1
ENSG00000198129	8	7353368	7366833	1	1	140875	0.42955	0.33376	DEFB107B	0.577275	FIS1
ENSG00000178287	8	7705398	7726389	1	1	146526	0.58124	0.28054	SPAG11A	0.530692	FIS1
ENSG00000215356	8	7783859	7812271	1	1	141287	0.7112	0.23848	ZNF705B	0.491201	FIS1
ENSG00000182319	8	8175258	8244008	321	40	145365	0.98903	0.16132	SGK223	0.40652	FIS1
ENSG00000253958	8	8559448	8561616	18	3	145639	0.30493	0.38021	CLDN23	0.612304	FIS1
ENSG00000147324	8	8640864	8751155	677	54	145626	-0.49609	0.69009	MFHAS1	0.814292	FIS1
ENSG00000104626	8	8859657	8974256	655	49	145333	1.3503	0.088466	ERI1	0.301416	FIS1
ENSG00000173281	8	8993765	9009084	71	15	145326	0.68665	0.24615	PPP1R3B	0.499008	FIS1
ENSG00000253426	8	9009252	9025646	46	12	143988	0.77807	0.21826	RP11-10A14.4	0.469646	FIS1
ENSG00000173273	8	9413424	9639856	1051	31	145865	1.2195	0.11134	TNKS	0.337275	FIS1
ENSG00000175806	8	9911778	10286401	2204	100	145414	2.5505	0.005378	MSRA	0.0608519	FIS1
ENSG00000184647	8	10383056	10411676	201	25	145297	1.0753	0.14112	PRSS55	0.38002	FIS1
ENSG00000183638	8	10463859	10569697	434	72	145276	1.7999	0.035941	RP1L1	0.184599	FIS1
ENSG00000171060	8	10530147	10558103	75	30	145465	0.82616	0.20436	C8orf74	0.455504	FIS1
ENSG00000171056	8	10581278	10697357	738	33	145468	2.2466	0.012334	SOX7	0.10097	FIS1
ENSG00000258724	8	10582909	10697357	730	33	145482	2.2944	0.010884	SOX7	0.0935687	FIS1
ENSG00000254093	8	10622473	10697394	534	26	145806	2.1433	0.016046	PINX1	0.116528	FIS1
ENSG00000171044	8	10753555	11058875	1486	51	145361	2.1618	0.015317	XKR6	0.114039	FIS1
ENSG00000215346	8	10983980	10987745	16	5	145631	2.0238	0.021496	AF131215.5	0.138065	FIS1
ENSG00000104643	8	11141925	11185646	171	23	145716	1.3861	0.082858	MTMR9	0.290695	FIS1
ENSG00000177710	8	11188397	11189717	8	2	141055	1.3995	0.080832	SLC35G5	0.286459	FIS1
ENSG00000184608	8	11225911	11296167	421	54	145196	2.9764	0.0014583	C8orf12	0.0250282	FIS1
ENSG00000154319	8	11278972	11332224	374	37	144962	0.27311	0.39239	FAM167A	0.621405	FIS1
ENSG00000136573	8	11351510	11422113	523	42	145303	1.0548	0.14575	BLK	0.385672	FIS1
ENSG00000136574	8	11534468	11617511	425	61	145261	2.1821	0.01455	GATA4	0.111086	FIS1
ENSG00000255394	8	11618896	11620309	11	4	145613	2.061	0.01965	C8orf49	0.131676	FIS1
ENSG00000154328	8	11627148	11644855	134	25	145425	2.592	0.0047704	NEIL2	0.0559885	FIS1
ENSG00000079459	8	11653082	11696818	349	41	145353	1.7587	0.03931	FDFT1	0.193337	FIS1
ENSG00000255046	8	11655437	11660077	45	16	145348	1.5665	0.058614	RP11-297N6.4	0.241511	FIS1
ENSG00000164733	8	11700033	11726957	186	28	145261	1.286	0.099223	CTSB	0.318663	FIS1
ENSG00000205884	8	11831446	11832108	5	2	144989	1.7138	0.04328	DEFB136	0.203843	FIS1
ENSG00000205883	8	11839830	11842099	12	3	145671	0.011129	0.49556	DEFB135	0.691946	FIS1
ENSG00000205882	8	11850692	11853821	18	7	145537	1.1479	0.12551	DEFB134	0.358687	FIS1
ENSG00000255098	8	11870545	11873043	4	2	142806	0.069037	0.47248	RP11-481A20.11	0.676619	FIS1
ENSG00000154359	8	12579403	12613582	160	27	145412	3.1603	0.0007881	LONRF1	0.0162576	FIS1
ENSG00000250305	8	12803151	12889012	686	50	145592	-1.6013	0.94535	KIAA1456	0.964165	FIS1
ENSG00000164741	8	12940870	13373167	2744	108	145581	0.627	0.26533	DLC1	0.517058	FIS1
ENSG00000164743	8	13424352	13425796	8	4	146474	-0.66974	0.74849	C8orf48	0.848795	FIS1
ENSG00000185053	8	13947373	15095848	8341	231	145640	4.0505	2.5552e-05	SGCZ	0.00141593	FIS1
ENSG00000104723	8	15274724	15624158	1971	89	145611	3.1179	0.00091058	TUSC3	0.0179419	FIS1
ENSG00000038945	8	15965387	16424999	2235	99	145657	0.92681	0.17701	MSR1	0.426068	FIS1
ENSG00000078579	8	16849678	16859690	58	15	145515	0.5788	0.28136	FGF20	0.531445	FIS1
ENSG00000155970	8	16884747	16980153	396	44	145427	-1.1885	0.88268	MICU3	0.926103	FIS1
ENSG00000104219	8	17013538	17082308	303	48	145514	2.5243	0.0057971	ZDHHC2	0.0631078	FIS1
ENSG00000198791	8	17086737	17104387	60	16	145939	0.34153	0.36635	CNOT7	0.601693	FIS1
ENSG00000155975	8	17104080	17159936	256	29	145652	1.0605	0.14446	VPS37A	0.384142	FIS1
ENSG00000003987	8	17155539	17271037	724	65	145356	-1.8921	0.97076	MTMR7	0.980306	FIS1
ENSG00000003989	8	17354597	17428082	488	86	145195	0.51606	0.30291	SLC7A2	0.551106	FIS1
ENSG00000104213	8	17433942	17501580	653	64	145551	0.20407	0.41915	PDGFRL	0.639863	FIS1
ENSG00000129422	8	17501304	17658426	1105	89	145568	-0.016036	0.5064	MTUS1	0.699228	FIS1
ENSG00000104760	8	17721889	17767874	375	22	145982	-0.15017	0.55969	FGL1	0.733979	FIS1
ENSG00000078674	8	17780349	17885478	560	28	146016	0.35019	0.3631	PCM1	0.59954	FIS1
ENSG00000104763	8	17913934	17942494	225	24	146025	0.64248	0.26028	ASAH1	0.512425	FIS1
ENSG00000171428	8	18027986	18081198	346	44	145929	1.9035	0.028488	NAT1	0.16273	FIS1
ENSG00000156006	8	18248755	18258728	61	13	145710	1.8454	0.032491	NAT2	0.175191	FIS1
ENSG00000156011	8	18384811	18942240	3480	209	145482	-0.066077	0.52634	PSD3	0.712189	FIS1
ENSG00000104611	8	19171128	19253729	363	52	145552	3.3822	0.00035949	SH2D4A	0.00925466	FIS1
ENSG00000147408	8	19261672	19615540	1827	112	145540	-0.21897	0.58666	CSGALNACT1	0.750951	FIS1
ENSG00000104613	8	19674651	19709594	123	25	145195	0.12212	0.4514	INTS10	0.661602	FIS1
ENSG00000175445	8	19759228	19824769	314	28	145878	-1.0694	0.85756	LPL	0.912617	FIS1
ENSG00000036565	8	20002366	20040717	229	35	145805	0.16754	0.43347	SLC18A1	0.649861	FIS1
ENSG00000147416	8	20054878	20084330	102	31	145805	0.80618	0.21007	ATP6V1B2	0.460947	FIS1
ENSG00000061337	8	20103676	20161474	263	51	145225	1.2836	0.099639	LZTS1	0.319306	FIS1
ENSG00000168546	8	21547915	21669869	318	80	144923	1.9681	0.024528	GFRA2	0.149558	FIS1
ENSG00000147443	8	21766384	21771371	16	8	145604	-0.69723	0.75717	DOK2	0.853974	FIS1
ENSG00000130227	8	21777180	21864096	276	25	145607	0.18241	0.42763	XPO7	0.646285	FIS1
ENSG00000158806	8	21881636	21894408	36	14	144464	1.3013	0.096575	NPM2	0.314419	FIS1
ENSG00000158815	8	21899909	21906320	23	14	145341	-0.95614	0.8305	FGF17	0.896648	FIS1
ENSG00000158856	8	21906506	21940038	165	25	145782	-0.23166	0.5916	DMTN	0.7537	FIS1
ENSG00000158863	8	21946670	21962409	66	20	144907	-1.0785	0.8596	FAM160B2	0.913503	FIS1
ENSG00000173566	8	21964383	21966932	7	2	146054	-0.15658	0.56221	NUDT18	0.735055	FIS1
ENSG00000168453	8	21971928	21990897	76	17	145668	-1.22	0.88877	HR	0.930355	FIS1
ENSG00000168476	8	21995533	21999464	16	8	145350	0.87223	0.19154	REEP4	0.442408	FIS1
ENSG00000168481	8	22004338	22014597	22	6	144807	1.0819	0.13964	LGI3	0.377461	FIS1
ENSG00000168484	8	22014426	22021992	33	15	145262	-0.057752	0.52303	SFTPC	0.710471	FIS1
ENSG00000168487	8	22022249	22069839	190	37	145235	1.0111	0.15599	BMP1	0.39897	FIS1
ENSG00000168490	8	22077222	22089854	54	24	145202	-0.074485	0.52969	PHYHIP	0.714624	FIS1
ENSG00000168495	8	22102617	22112113	37	11	145891	1.5142	0.064981	POLR3D	0.254734	FIS1
ENSG00000197181	8	22132810	22215076	310	27	145899	1.0076	0.15683	PIWIL2	0.399813	FIS1
ENSG00000104635	8	22224762	22291642	319	25	145947	2.7543	0.002941	SLC39A14	0.0410479	FIS1
ENSG00000120910	8	22298332	22398652	293	26	145714	0.19286	0.42353	PPP3CC	0.642859	FIS1
ENSG00000120896	8	22402499	22433301	70	34	145472	-0.35845	0.64	SORBS3	0.782908	FIS1
ENSG00000120913	8	22435792	22455538	63	19	145119	0.97538	0.16469	PDLIM2	0.411094	FIS1
ENSG00000248235	8	22446787	22459597	38	13	145677	1.7935	0.036444	AC037459.4	0.185919	FIS1
ENSG00000241852	8	22457114	22461663	14	7	145768	2.4965	0.0062719	C8orf58	0.0660476	FIS1
ENSG00000158941	8	22462145	22479027	87	14	145977	1.4377	0.075255	CCAR2	0.274946	FIS1
ENSG00000147439	8	22477931	22526661	187	32	145807	2.1031	0.017729	BIN3	0.12371	FIS1
ENSG00000179388	8	22545172	22550815	8	5	144089	1.3464	0.089082	EGR3	0.302751	FIS1
ENSG00000134020	8	22570769	22857513	1210	147	145597	1.7124	0.043415	PEBP4	0.204377	FIS1
ENSG00000008853	8	22844930	22877712	105	28	145343	0.87419	0.19101	RHOBTB2	0.441562	FIS1
ENSG00000120889	8	22877646	22926692	185	40	145053	1.8426	0.032694	TNFRSF10B	0.175807	FIS1
ENSG00000173535	8	22941868	22974950	160	32	145770	0.45693	0.32386	TNFRSF10C	0.569165	FIS1
ENSG00000173530	8	22993101	23021543	122	32	145319	-0.0611	0.52436	TNFRSF10D	0.711116	FIS1
ENSG00000104689	8	23047965	23082639	152	30	145439	0.36181	0.35875	TNFRSF10A	0.596318	FIS1
ENSG00000147457	8	23101150	23119512	81	21	145410	1.722	0.042538	CHMP7	0.201909	FIS1
ENSG00000104679	8	23127633	23153792	144	29	145632	0.65333	0.25677	R3HCC1	0.509133	FIS1
ENSG00000134013	8	23154702	23282841	765	51	145620	0.3528	0.36212	LOXL2	0.598756	FIS1
ENSG00000197217	8	23243296	23315208	289	31	145930	0.69317	0.2441	ENTPD4	0.496717	FIS1
ENSG00000147454	8	23386318	23432976	307	29	145736	-0.75715	0.77552	SLC25A37	0.864794	FIS1
ENSG00000268085	8	23412287	23420651	45	10	145659	-0.834	0.79786	AC051642.1	0.876992	FIS1
ENSG00000215298	8	23430157	23432974	17	4	145525	1.0752	0.14115	FP15737	0.380047	FIS1
ENSG00000167034	8	23536206	23540440	11	5	145381	0.66066	0.25441	NKX3-1	0.506909	FIS1
ENSG00000180053	8	23559964	23564111	16	4	145893	-0.86851	0.80744	NKX2-6	0.883615	FIS1
ENSG00000159167	8	23699428	23712320	42	13	145350	0.51801	0.30223	STC1	0.550611	FIS1
ENSG00000042980	8	24151553	24216531	280	15	145887	0.79596	0.21303	ADAM28	0.463942	FIS1
ENSG00000134028	8	24241798	24263526	58	21	145702	-0.2212	0.58753	ADAMDEC1	0.751402	FIS1
ENSG00000069206	8	24298443	24384483	294	33	145980	1.8036	0.035646	ADAM7	0.183884	FIS1
ENSG00000104722	8	24770525	24776607	11	6	145395	0.84557	0.1989	NEFM	0.449195	FIS1
ENSG00000147459	8	25042238	25275598	851	87	145652	0.0049552	0.49802	DOCK5	0.694038	FIS1
ENSG00000147437	8	25276776	25282170	7	4	145371	1.7552	0.039616	GNRH1	0.194286	FIS1
ENSG00000104756	8	25285366	25315992	108	12	146193	1.5713	0.058055	KCTD9	0.239993	FIS1
ENSG00000184661	8	25316513	25365436	206	21	146226	1.0971	0.13631	CDCA2	0.373157	FIS1
ENSG00000221818	8	25699246	25902913	856	116	145621	3.6865	0.0001137	EBF2	0.0041	FIS1
ENSG00000221914	8	26149007	26230196	272	40	145745	0.81276	0.20818	PPP2R2A	0.459682	FIS1
ENSG00000104765	8	26240414	26363152	598	75	145196	-0.46292	0.67829	BNIP3L	0.807012	FIS1
ENSG00000240694	8	26362202	26371608	22	9	145949	-0.14784	0.55877	PNMA2	0.73346	FIS1
ENSG00000092964	8	26371791	26515694	751	56	145807	-0.0962	0.53832	DPYSL2	0.720801	FIS1
ENSG00000120907	8	26605667	26724790	623	70	146031	-1.0989	0.86409	ADRA1A	0.915721	FIS1
ENSG00000253903	8	26943694	26944766	5	3	145934	-0.54407	0.7068	RP11-521M14.2	0.823868	FIS1
ENSG00000015592	8	27092840	27115937	130	23	146025	-0.77653	0.78128	STMN4	0.867854	FIS1
ENSG00000104228	8	27142404	27168836	76	19	146076	-0.59469	0.72397	TRIM35	0.83415	FIS1
ENSG00000120899	8	27168999	27316903	596	43	145998	0.251	0.40091	PTK2B	0.62769	FIS1
ENSG00000120903	8	27317279	27337400	106	24	145496	1.5473	0.060898	CHRNA2	0.246392	FIS1
ENSG00000120915	8	27348296	27403081	218	24	146098	-0.924	0.82226	EPHX2	0.89233	FIS1
ENSG00000120885	8	27454434	27472548	50	13	145630	1.7114	0.043502	CLU	0.204565	FIS1
ENSG00000168077	8	27491385	27534293	188	19	145504	0.36315	0.35825	SCARA3	0.595903	FIS1
ENSG00000147419	8	27590835	27630170	172	17	145761	0.84591	0.1988	CCDC25	0.449076	FIS1
ENSG00000171320	8	27629466	27670157	164	13	146036	0.0324	0.48708	ESCO2	0.68619	FIS1
ENSG00000168078	8	27667137	27695612	154	6	146168	-0.40871	0.65862	PBK	0.794906	FIS1
ENSG00000168079	8	27727399	27850244	627	73	145354	0.19097	0.42428	SCARA5	0.643383	FIS1
ENSG00000189233	8	27879481	27941388	227	51	145402	0.36621	0.35711	NUGGC	0.595215	FIS1
ENSG00000134014	8	27947190	28048673	313	25	145759	2.5968	0.0047048	ELP3	0.0554251	FIS1
ENSG00000168081	8	28174503	28200872	115	11	145700	-1.3644	0.91378	PNOC	0.944728	FIS1
ENSG00000186918	8	28203102	28260218	133	29	145630	-0.32147	0.62607	ZNF395	0.774482	FIS1
ENSG00000214050	8	28205804	28347835	360	68	145162	-0.050215	0.52002	FBXO16	0.708304	FIS1
ENSG00000104290	8	28351729	28431775	203	16	145915	1.7488	0.040163	FZD3	0.195642	FIS1
ENSG00000012232	8	28457986	28613116	488	65	145775	2.6043	0.0046032	EXTL3	0.0548651	FIS1
ENSG00000104299	8	28625178	28747759	301	35	145853	0.46757	0.32005	INTS9	0.565996	FIS1
ENSG00000147421	8	28747911	28922281	347	42	146111	0.62439	0.26619	HMBOX1	0.517748	FIS1
ENSG00000197892	8	28924796	29120641	699	58	145841	1.7938	0.036423	KIF13B	0.185863	FIS1
ENSG00000120875	8	29190581	29208185	71	18	145723	1.1132	0.13281	DUSP4	0.368568	FIS1
ENSG00000133872	8	29920528	29940723	55	13	145740	0.92683	0.17701	TMEM66	0.426068	FIS1
ENSG00000104660	8	29952914	30034724	282	30	145897	0.42346	0.33598	LEPROTL1	0.579365	FIS1
ENSG00000177669	8	29989340	30002202	39	8	145617	0.17945	0.42879	MBOAT4	0.646435	FIS1
ENSG00000104671	8	30013813	30041156	107	24	145892	0.54007	0.29457	DCTN6	0.543149	FIS1
ENSG00000157110	8	30241944	30429778	533	47	145456	-0.41347	0.66037	RBPMS	0.795762	FIS1
ENSG00000197265	8	30435835	30515768	233	36	145916	-0.28149	0.61083	GTF2E2	0.766672	FIS1
ENSG00000253457	8	30496117	30503581	23	10	146220	0.89355	0.18578	SMIM18	0.436622	FIS1
ENSG00000104687	8	30535583	30585443	188	27	145717	-0.26693	0.60524	GSR	0.762937	FIS1
ENSG00000104695	8	30631973	30671830	142	23	146081	0.57535	0.28253	PPP2CB	0.532609	FIS1
ENSG00000133863	8	30689060	30748122	185	22	146234	0.97803	0.16403	TEX15	0.410151	FIS1
ENSG00000172733	8	30853321	30891231	95	30	145336	3.2111	0.00066107	PURG	0.0143088	FIS1
ENSG00000165392	8	30891317	31031285	453	52	145916	3.0926	0.00099201	WRN	0.0190886	FIS1
ENSG00000157168	8	31496902	32622548	4907	188	145709	-0.35863	0.64007	NRG1	0.782908	FIS1
ENSG00000172728	8	33228342	33330940	415	38	145929	-0.5447	0.70702	FUT10	0.823868	FIS1
ENSG00000129696	8	33330904	33371119	164	19	146268	0.24138	0.40463	TTI2	0.630802	FIS1
ENSG00000198042	8	33342268	33358778	66	13	146337	0.40985	0.34096	MAK16	0.584094	FIS1
ENSG00000133874	8	33405273	33424643	72	14	145806	-0.09865	0.53929	RNF122	0.721497	FIS1
ENSG00000133878	8	33448856	33457624	25	7	144878	0.63166	0.2638	DUSP26	0.515507	FIS1
ENSG00000156687	8	35092975	35654068	1598	96	145997	2.7848	0.002678	UNC5D	0.0387173	FIS1
ENSG00000233863	8	35649365	35653384	5	3	145867	-1.2222	0.88918	AC012215.1	0.930701	FIS1
ENSG00000215262	8	36641842	36793646	401	37	146011	-0.99478	0.84008	KCNU1	0.901759	FIS1
ENSG00000183779	8	37553269	37557537	4	2	144728	1.7415	0.040796	ZNF703	0.197409	FIS1
ENSG00000183154	8	37592279	37594944	8	5	145727	0.34675	0.36439	RP11-863K10.7	0.600306	FIS1
ENSG00000147475	8	37594117	37616619	25	17	145600	0.23867	0.40568	ERLIN2	0.631101	FIS1
ENSG00000147471	8	37620111	37637283	29	20	145693	-0.61549	0.73088	PROSC	0.838402	FIS1
ENSG00000020181	8	37641709	37702414	166	50	145150	-0.30609	0.62023	GPR124	0.772518	FIS1
ENSG00000104221	8	37700786	37707422	14	5	144434	-0.5474	0.70795	BRF2	0.824201	FIS1
ENSG00000156675	8	37716136	37756985	60	34	145353	-0.27236	0.60733	RAB11FIP1	0.764156	FIS1
ENSG00000169154	8	37791799	37797647	12	4	144769	0.69928	0.24219	GOT1L1	0.494802	FIS1
ENSG00000188778	8	37820516	37824483	6	2	145797	0.67882	0.24863	ADRB3	0.501195	FIS1
ENSG00000187840	8	37887859	37917883	74	24	145127	2.9318	0.0016849	EIF4EBP1	0.0279462	FIS1
ENSG00000129691	8	37962760	38001594	89	30	145589	0.65125	0.25744	ASH2L	0.509915	FIS1
ENSG00000147465	8	38001167	38008783	16	9	145487	1.1588	0.12327	STAR	0.355788	FIS1
ENSG00000175324	8	38020839	38034248	37	14	145584	2.3152	0.0103	LSM1	0.0900642	FIS1
ENSG00000156735	8	38034051	38070819	74	9	145846	0.64582	0.2592	BAG4	0.511631	FIS1
ENSG00000085788	8	38082736	38133076	78	18	146061	1.2491	0.10582	DDHD2	0.328476	FIS1
ENSG00000147535	8	38120648	38126761	10	5	146129	1.7377	0.041133	PPAPDC1B	0.198321	FIS1
ENSG00000147548	8	38127215	38239790	219	31	146077	1.3334	0.091204	WHSC1L1	0.305945	FIS1
ENSG00000165046	8	38243725	38267045	48	13	145988	1.1573	0.12358	LETM2	0.355945	FIS1
ENSG00000077782	8	38268656	38326352	138	40	145754	2.2671	0.011694	FGFR1	0.097991	FIS1
ENSG00000196166	8	38368352	38386180	72	12	146244	-0.31635	0.62413	C8orf86	0.773997	FIS1
ENSG00000147526	8	38585704	38710546	319	34	145533	-0.36008	0.64061	TACC1	0.782936	FIS1
ENSG00000169499	8	38758753	38831428	251	71	145113	1.1793	0.11914	PLEKHA2	0.350065	FIS1
ENSG00000169495	8	38831683	38846181	45	8	145720	0.4677	0.32	HTRA4	0.565996	FIS1
ENSG00000169490	8	38846327	38854343	23	5	146120	0.37382	0.35427	TM2D2	0.593233	FIS1
ENSG00000168615	8	38854388	38962663	288	28	145710	0.54392	0.29325	ADAM9	0.542241	FIS1
ENSG00000197140	8	38964509	39142430	510	27	145930	1.1481	0.12547	ADAM32	0.358681	FIS1
ENSG00000168619	8	39442008	39587583	437	47	145920	0.95922	0.16872	ADAM18	0.416205	FIS1
ENSG00000104755	8	39601254	39695808	312	39	145683	0.11687	0.45348	ADAM2	0.662909	FIS1
ENSG00000131203	8	39759794	39785963	73	20	145866	0.64836	0.25838	IDO1	0.510759	FIS1
ENSG00000188676	8	39792133	39873910	466	47	145720	-0.30793	0.62093	IDO2	0.772626	FIS1
ENSG00000176907	8	40010989	40012821	4	2	146151	-1.8809	0.97	C8orf4	0.9798	FIS1
ENSG00000165061	8	40388109	40755352	1520	108	145884	2.3447	0.0095219	ZMAT4	0.0856496	FIS1
ENSG00000104332	8	41119481	41167016	164	28	145413	0.57672	0.28207	SFRP1	0.532095	FIS1
ENSG00000147533	8	41347915	41368499	78	18	146159	-0.03404	0.51358	GOLGA7	0.704509	FIS1
ENSG00000147536	8	41386725	41402565	66	21	145905	1.0976	0.13619	GINS4	0.373071	FIS1
ENSG00000158669	8	41434706	41482520	192	28	146027	2.7217	0.0032472	AGPAT6	0.0437966	FIS1
ENSG00000165066	8	41502697	41508855	19	6	145618	2.1288	0.016634	NKX6-3	0.118542	FIS1
ENSG00000029534	8	41510739	41754280	1043	107	145514	2.996	0.0013677	ANK1	0.0238634	FIS1
ENSG00000083168	8	41786997	41909508	297	33	145933	1.2712	0.10182	KAT6A	0.322768	FIS1
ENSG00000070718	8	42010464	42029191	48	13	146006	1.4146	0.078591	AP3M2	0.281549	FIS1
ENSG00000104368	8	42032236	42065242	101	27	145541	1.2316	0.10905	PLAT	0.333848	FIS1
ENSG00000104365	8	42128820	42189973	167	30	146020	0.75825	0.22415	IKBKB	0.475113	FIS1
ENSG00000070501	8	42195972	42229326	85	18	146103	-0.31717	0.62444	POLB	0.773997	FIS1
ENSG00000104371	8	42231586	42234750	10	4	146173	-2.2363	0.98733	DKK4	0.991581	FIS1
ENSG00000078668	8	42249142	42263415	34	11	146155	-0.2129	0.5843	VDAC3	0.749783	FIS1
ENSG00000168575	8	42273993	42397069	389	63	145777	1.1939	0.11625	SLC20A2	0.345876	FIS1
ENSG00000176209	8	42396298	42409603	44	8	146315	1.514	0.065018	SMIM19	0.254734	FIS1
ENSG00000147432	8	42552519	42592550	206	9	146079	-0.13631	0.55421	CHRNB3	0.730788	FIS1
ENSG00000147434	8	42607763	42651535	133	21	145867	-1.2292	0.8905	CHRNA6	0.931352	FIS1
ENSG00000131931	8	42691817	42698468	13	6	146110	0.02978	0.48812	THAP1	0.686784	FIS1
ENSG00000120925	8	42704780	42752433	104	23	146168	0.01813	0.49277	RNF170	0.690141	FIS1
ENSG00000168172	8	42752075	42885682	364	25	146228	0.39312	0.34712	HOOK3	0.588426	FIS1
ENSG00000254673	8	42873567	42932477	129	25	146134	-0.14653	0.55825	RP11-598P20.5	0.73321	FIS1
ENSG00000168522	8	42889337	42940931	121	26	146126	-0.52572	0.70046	FNTA	0.82013	FIS1
ENSG00000185900	8	42948658	42978577	76	22	146132	0.32882	0.37115	POMK	0.606505	FIS1
ENSG00000165102	8	42995556	43057998	115	36	145917	0.20674	0.41811	HGSNAT	0.639393	FIS1
ENSG00000164808	8	48173167	48648868	686	115	145708	-0.74049	0.7705	SPIDR	0.861614	FIS1
ENSG00000221869	8	48649471	48651648	4	2	145010	-0.57955	0.71889	CEBPD	0.8311	FIS1
ENSG00000253729	8	48685669	48872743	320	54	145754	-0.35509	0.63874	PRKDC	0.782421	FIS1
ENSG00000104738	8	48872745	48890720	30	18	145759	0.10357	0.45876	MCM4	0.666619	FIS1
ENSG00000169139	8	48920960	48977268	84	36	145654	0.46158	0.32219	UBE2V2	0.567496	FIS1
ENSG00000034239	8	49623348	49647870	75	25	146027	0.13432	0.44658	EFCAB1	0.658507	FIS1
ENSG00000019549	8	49830249	49834299	5	3	145742	-0.075895	0.53025	SNAI2	0.714692	FIS1
ENSG00000168333	8	49966870	49988649	64	16	145946	0.92766	0.17679	C8orf22	0.426068	FIS1
ENSG00000253206	8	50448945	50466973	39	9	145798	-0.64368	0.74011	RP11-738G5.2	0.843262	FIS1
ENSG00000147481	8	50822349	51706678	3501	94	145955	1.072	0.14187	SNTG1	0.380765	FIS1
ENSG00000147485	8	52232138	52722005	2162	88	145938	-0.29776	0.61706	PXDNL	0.7706	FIS1
ENSG00000168300	8	52730140	52811735	355	19	145943	-0.52835	0.70137	PCMTD1	0.820937	FIS1
ENSG00000232941	8	52730143	52730969	1	1	142901	0.36507	0.35753	AC090186.1	0.595495	FIS1
ENSG00000147488	8	53023399	53373519	1170	114	145622	1.6347	0.051055	ST18	0.223785	FIS1
ENSG00000196711	8	53446597	53478067	81	20	145957	0.79078	0.21454	FAM150A	0.46565	FIS1
ENSG00000023287	8	53535016	53658403	268	51	146088	-0.16172	0.56424	RB1CC1	0.736216	FIS1
ENSG00000183729	8	53850991	53853677	14	7	145974	-0.048503	0.51934	NPBWR1	0.70799	FIS1
ENSG00000082556	8	54138284	54164257	166	18	145832	1.1221	0.13092	OPRK1	0.365848	FIS1
ENSG00000047249	8	54628117	54756118	304	30	145966	1.7593	0.039265	ATP6V1H	0.193186	FIS1
ENSG00000147509	8	54764368	54871863	290	35	145946	-0.030134	0.51202	RGS20	0.703492	FIS1
ENSG00000187735	8	54879112	54935089	159	22	146084	1.3352	0.090911	TCEA1	0.305666	FIS1
ENSG00000120992	8	54958938	55014577	157	18	146140	1.2868	0.099082	LYPLA1	0.318541	FIS1
ENSG00000137547	8	55047770	55060461	31	5	145632	0.33521	0.36873	MRPL15	0.604295	FIS1
ENSG00000164736	8	55370495	55373448	8	3	146328	-1.7054	0.95594	SOX17	0.970702	FIS1
ENSG00000104237	8	55528627	55543394	40	12	146251	1.7852	0.037113	RP1	0.18756	FIS1
ENSG00000206579	8	56014949	56454613	1798	120	145813	0.32845	0.37128	XKR4	0.606541	FIS1
ENSG00000253976	8	56047763	56054918	30	11	145010	1.4493	0.07363	RP11-386G21.1	0.2719	FIS1
ENSG00000253857	8	56074043	56077287	16	8	145726	1.1664	0.12172	RP11-386G21.2	0.353904	FIS1
ENSG00000167904	8	56608983	56685966	246	35	145697	-0.67355	0.7497	TMEM68	0.849861	FIS1
ENSG00000137574	8	56685701	56738007	191	22	146132	-0.35982	0.64051	TGS1	0.782913	FIS1
ENSG00000254087	8	56792372	56923940	584	49	145638	0.26183	0.39673	LYN	0.624837	FIS1
ENSG00000008988	8	56979854	56987069	35	9	146112	-0.086331	0.5344	RPS20	0.717699	FIS1
ENSG00000172680	8	57025501	57026541	3	2	146355	1.5041	0.066282	MOS	0.25683	FIS1
ENSG00000181690	8	57073463	57123883	134	26	145989	1.1544	0.12416	PLAG1	0.356558	FIS1
ENSG00000170791	8	57124245	57131357	15	10	145284	0.18686	0.42589	CHCHD7	0.644841	FIS1
ENSG00000170786	8	57212569	57233335	54	16	145879	-0.040539	0.51617	SDR16C5	0.70608	FIS1
ENSG00000181195	8	57349233	57359293	39	9	145708	1.2866	0.099109	PENK	0.318551	FIS1
ENSG00000104331	8	57870492	57906403	104	16	145968	2.4951	0.0062968	IMPAD1	0.0662128	FIS1
ENSG00000169122	8	58907068	59116838	772	79	145874	1.113	0.13285	FAM110B	0.36857	FIS1
ENSG00000215114	8	59323823	59364060	141	30	146129	1.015	0.15504	UBXN2B	0.397616	FIS1
ENSG00000167910	8	59402737	59412795	41	14	146092	1.2974	0.097253	CYP7A1	0.315321	FIS1
ENSG00000137575	8	59465483	59495419	117	17	146233	-1.2097	0.88681	SDCBP	0.928941	FIS1
ENSG00000035681	8	59496063	59572403	291	34	145857	-1.2394	0.8924	NSMAF	0.93247	FIS1
ENSG00000198846	8	59717977	60031767	1038	95	145509	1.4101	0.079262	TOX	0.283029	FIS1
ENSG00000178538	8	61099906	61193971	408	43	145708	-0.074211	0.52958	CA8	0.714624	FIS1
ENSG00000104388	8	61429416	61536186	397	27	146286	1.6519	0.049281	RAB2A	0.219324	FIS1
ENSG00000171316	8	61591337	61779465	573	36	146090	-0.17983	0.57136	CHD7	0.741451	FIS1
ENSG00000177182	8	61969717	62414204	1671	105	145773	1.1325	0.12871	CLVS1	0.362784	FIS1
ENSG00000198363	8	62413116	62627155	698	59	145617	1.0208	0.15366	ASPH	0.396228	FIS1
ENSG00000185942	8	63161150	63912211	2862	99	145885	1.245	0.10656	NKAIN3	0.329875	FIS1
ENSG00000137563	8	63927638	63951730	101	13	146014	0.86265	0.19416	GGH	0.445185	FIS1
ENSG00000137561	8	63961112	63998612	108	19	145998	0.58696	0.27862	TTPA	0.52905	FIS1
ENSG00000185728	8	64081112	64125346	94	27	145710	-0.056274	0.52244	YTHDF3	0.710064	FIS1
ENSG00000180828	8	65492814	65496181	6	3	145744	1.1526	0.12454	BHLHE22	0.357049	FIS1
ENSG00000172817	8	65500320	65711318	549	40	145945	0.92262	0.1781	CYP7B1	0.427133	FIS1
ENSG00000104442	8	66514694	66546442	135	15	146332	4.3666	6.3092e-06	ARMC1	0.00048796	FIS1
ENSG00000066855	8	66556969	66683496	438	40	145975	3.5267	0.0002104	MTFR1	0.00632761	FIS1
ENSG00000205268	8	66629745	66754557	449	48	146012	3.0661	0.0010843	PDE7A	0.0203062	FIS1
ENSG00000147570	8	66933795	67012751	305	48	145807	1.54	0.061786	DNAJC5B	0.248088	FIS1
ENSG00000147573	8	67039131	67087720	166	27	146029	-0.63462	0.73716	TRIM55	0.841858	FIS1
ENSG00000147571	8	67088620	67090960	2	1	146324	0.96502	0.16727	CRH	0.414359	FIS1
ENSG00000179041	8	67341263	67342966	9	5	146525	1.858	0.031588	RRS1	0.172561	FIS1
ENSG00000147576	8	67342420	67383836	180	29	146098	-0.48016	0.68444	ADHFE1	0.810959	FIS1
ENSG00000169085	8	67372238	67430759	230	46	145823	0.37117	0.35525	C8orf46	0.593581	FIS1
ENSG00000185697	8	67474410	67526482	113	17	146165	2.3444	0.0095277	MYBL1	0.0856496	FIS1
ENSG00000175073	8	67540722	67579452	80	17	146191	2.2857	0.011136	VCPIP1	0.0951549	FIS1
ENSG00000270024	8	67579831	67772707	487	28	146089	1.6667	0.047784	C8orf44-SGK3	0.215805	FIS1
ENSG00000213865	8	67579850	67597799	38	18	146141	1.8194	0.034428	C8orf44	0.180376	FIS1
ENSG00000104205	8	67624653	67774257	387	26	146115	1.4344	0.075727	SGK3	0.275828	FIS1
ENSG00000178460	8	67782984	67834283	115	23	146152	1.1808	0.11885	MCMDC2	0.349648	FIS1
ENSG00000261787	8	67858736	67874825	27	7	146063	2.282	0.011246	TCF24	0.0956791	FIS1
ENSG00000178125	8	67876334	67968839	196	27	146228	2.0291	0.021225	PPP1R42	0.137112	FIS1
ENSG00000121022	8	67955314	67996018	105	20	146161	1.7571	0.039446	COPS5	0.193855	FIS1
ENSG00000104218	8	67974661	68108498	278	28	146199	1.9267	0.027006	CSPP1	0.158283	FIS1
ENSG00000066777	8	68085747	68255912	396	41	146252	2.7208	0.0032564	ARFGEF1	0.0438269	FIS1
ENSG00000165078	8	68334360	68658620	1194	90	145686	2.0636	0.019529	CPA6	0.131377	FIS1
ENSG00000046889	8	68864353	69149265	1278	112	145813	0.64673	0.2589	PREX2	0.511365	FIS1
ENSG00000248801	8	69215703	69243726	71	18	145553	0.45473	0.32465	RP11-664D7.4	0.569916	FIS1
ENSG00000165084	8	69242957	69731257	1679	123	145597	0.89492	0.18542	C8orf34	0.436319	FIS1
ENSG00000137573	8	70378859	70573150	691	117	145518	2.1181	0.017082	SULF1	0.120892	FIS1
ENSG00000137571	8	70579282	70747299	620	70	145433	0.3509	0.36283	SLCO5A1	0.599304	FIS1
ENSG00000147596	8	70963886	70983928	76	21	145292	0.60628	0.27217	PRDM14	0.523225	FIS1
ENSG00000140396	8	71021997	71316040	714	42	146136	3.7831	7.7442e-05	NCOA2	0.00314698	FIS1
ENSG00000067167	8	71485677	71520622	108	22	146157	2.1849	0.014448	TRAM1	0.110545	FIS1
ENSG00000213002	8	71485681	71486671	4	2	146115	2.1296	0.016604	AC120194.1	0.118441	FIS1
ENSG00000246366	8	71520812	71575514	208	26	146141	2.258	0.011972	RP11-382J12.1	0.0993949	FIS1
ENSG00000147592	8	71547553	71581409	135	22	146047	2.5445	0.005471	LACTB2	0.0613167	FIS1
ENSG00000221947	8	71581600	71702606	478	23	146210	2.5656	0.0051506	XKR9	0.0590569	FIS1
ENSG00000104313	8	72109668	72274467	562	91	145460	-1.4744	0.92981	EYA1	0.95503	FIS1
ENSG00000253379	8	72315675	72504260	577	59	145800	-0.068527	0.52732	RP11-1102P16.1	0.713056	FIS1
ENSG00000235531	8	72740402	73030628	1428	96	145793	-0.81855	0.79348	RP11-383H13.1	0.874211	FIS1
ENSG00000178860	8	72753784	72756703	12	6	145574	-0.42927	0.66613	MSC	0.799796	FIS1
ENSG00000104321	8	72932152	72987852	296	24	146052	-0.78353	0.78334	TRPA1	0.868865	FIS1
ENSG00000182674	8	73449626	73850584	1558	97	145947	0.81732	0.20687	KCNB2	0.458321	FIS1
ENSG00000147601	8	73921099	73960357	107	19	146084	1.5167	0.064673	TERF1	0.254159	FIS1
ENSG00000164764	8	73976775	74036323	265	31	145783	0.19056	0.42444	SBSPON	0.643522	FIS1
ENSG00000147604	8	74202506	74208024	24	13	146017	-1.7446	0.95947	RPL7	0.972823	FIS1
ENSG00000121039	8	74206847	74237516	108	22	145874	-0.64091	0.73921	RDH10	0.842823	FIS1
ENSG00000040341	8	74332604	74659943	1242	66	145880	0.45235	0.32551	STAU2	0.570684	FIS1
ENSG00000258677	8	74600926	74791089	563	50	145976	1.0114	0.15591	RP11-463D19.2	0.398927	FIS1
ENSG00000104343	8	74692332	74791145	240	53	146084	1.3363	0.090718	UBE2W	0.305365	FIS1
ENSG00000154582	8	74851404	74884522	118	21	145729	0.52111	0.30115	TCEB1	0.54935	FIS1
ENSG00000175606	8	74884672	74895018	49	9	145941	-0.17824	0.57073	TMEM70	0.741051	FIS1
ENSG00000154589	8	74903587	74941322	135	26	145906	0.3908	0.34797	LY96	0.589107	FIS1
ENSG00000104369	8	75146935	75233563	282	44	145800	0.87887	0.18973	JPH1	0.440705	FIS1
ENSG00000104381	8	75233365	75401107	525	48	145632	1.1649	0.12202	GDAP1	0.354159	FIS1
ENSG00000254349	8	75512010	75735548	751	61	145764	-0.96555	0.83287	RP11-758M4.1	0.898026	FIS1
ENSG00000137558	8	75736772	75767264	96	19	146063	-1.2115	0.88716	PI15	0.929101	FIS1
ENSG00000121005	8	75896750	75946793	201	30	146071	-0.78846	0.78479	CRISPLD1	0.869156	FIS1
ENSG00000164749	8	76320149	76479078	753	54	146099	0.47399	0.31775	HNF4G	0.56404	FIS1
ENSG00000091656	8	77593454	77779521	528	54	146034	-1.1385	0.87255	ZFHX4	0.920432	FIS1
ENSG00000164751	8	77892494	77913280	69	20	146125	-0.85382	0.8034	PEX2	0.880673	FIS1
ENSG00000171033	8	79428374	79517502	266	24	145942	1.2096	0.11321	PKIA	0.340694	FIS1
ENSG00000104427	8	79578282	79632000	173	26	146001	1.783	0.037293	ZC2HC1A	0.188067	FIS1
ENSG00000104432	8	79587978	79717758	389	34	145973	0.92639	0.17712	IL7	0.426068	FIS1
ENSG00000104435	8	80523049	80578410	209	35	145149	-0.23255	0.59194	STMN2	0.75393	FIS1
ENSG00000164683	8	80676245	80680098	12	7	145667	-0.89517	0.81465	HEY1	0.887924	FIS1
ENSG00000147586	8	80830952	80942524	265	30	145765	1.0143	0.15523	MRPS28	0.397833	FIS1
ENSG00000076554	8	80870571	81143467	951	59	145757	0.65115	0.25748	TPD52	0.50994	FIS1
ENSG00000205189	8	81397854	81438500	112	24	145728	-0.34022	0.63315	ZBTB10	0.779223	FIS1
ENSG00000164684	8	81540686	81787016	540	41	145809	-0.15553	0.5618	ZNF704	0.734949	FIS1
ENSG00000076641	8	81880045	82024303	453	71	145659	0.88883	0.18705	PAG1	0.437587	FIS1
ENSG00000164687	8	82192598	82197012	7	4	146079	0.21702	0.4141	FABP5	0.636474	FIS1
ENSG00000147588	8	82352561	82359758	20	7	145670	3.0214	0.001258	PMP2	0.0225319	FIS1
ENSG00000205186	8	82370576	82373814	13	8	145924	0.84634	0.19868	FABP9	0.449076	FIS1
ENSG00000170323	8	82390654	82395498	18	4	146021	-0.042508	0.51695	FABP4	0.706598	FIS1
ENSG00000197416	8	82437216	82443613	37	9	144906	-0.88077	0.81078	FABP12	0.885566	FIS1
ENSG00000133731	8	82570196	82598928	104	29	146165	2.0463	0.020364	IMPA1	0.134262	FIS1
ENSG00000253598	8	82605842	82608409	11	5	146307	1.9608	0.024953	SLC10A5	0.151514	FIS1
ENSG00000104231	8	82613569	82645138	139	17	146202	2.3881	0.0084675	ZFAND1	0.0792874	FIS1
ENSG00000164695	8	82644669	82671750	96	27	145542	1.8985	0.028816	CHMP4C	0.163614	FIS1
ENSG00000104497	8	82711816	82755101	181	19	145678	1.5485	0.060752	SNX16	0.24615	FIS1
ENSG00000184672	8	85095022	85834079	2378	82	145670	3.5318	0.0002064	RALYL	0.00623025	FIS1
ENSG00000133739	8	86019382	86058311	85	21	146033	2.5643	0.005169	LRRCC1	0.059156	FIS1
ENSG00000133740	8	86089460	86129387	91	17	145745	2.6706	0.0037859	E2F5	0.0485147	FIS1
ENSG00000176731	8	86126311	86132650	13	4	146136	1.9313	0.026721	C8orf59	0.157253	FIS1
ENSG00000185015	8	86132816	86196302	160	29	146021	2.6868	0.0036071	CA13	0.0470067	FIS1
ENSG00000258256	8	86134675	86157946	56	19	145934	2.6482	0.0040457	RP11-219B4.5	0.0502283	FIS1
ENSG00000257962	8	86158524	86162077	12	4	146190	2.6952	0.0035172	RP11-219B4.6	0.0461535	FIS1
ENSG00000133742	8	86239837	86291243	129	30	145862	2.7955	0.0025908	CA1	0.0378037	FIS1
ENSG00000164879	8	86285665	86361269	206	36	146042	3.073	0.0010595	CA3	0.0200003	FIS1
ENSG00000104267	8	86376081	86393722	37	13	145918	2.6482	0.0040456	CA2	0.0502283	FIS1
ENSG00000147614	8	86999552	87166457	576	36	145039	2.7068	0.0033972	ATP6V0D2	0.0451406	FIS1
ENSG00000147613	8	87060602	87100850	115	24	145465	2.0047	0.022499	PSKH2	0.141808	FIS1
ENSG00000164893	8	87226281	87333375	333	34	145928	2.2308	0.012847	SLC7A13	0.102907	FIS1
ENSG00000123124	8	87354967	87490649	451	38	146051	3.2872	0.000506	WWP1	0.0117606	FIS1
ENSG00000176623	8	87480486	87526586	156	18	146082	2.9759	0.0014608	RMDN1	0.0250484	FIS1
ENSG00000085719	8	87497059	87573726	280	32	145823	3.3425	0.00041517	CPNE3	0.0102663	FIS1
ENSG00000170289	8	87566205	87755903	723	70	145754	2.4936	0.006323	CNGB3	0.066411	FIS1
ENSG00000176571	8	87878670	88627447	2729	107	145725	3.0205	0.0012616	CNBD1	0.0225323	FIS1
ENSG00000176566	8	88882973	88886296	8	5	146123	0.13263	0.44724	DCAF4L2	0.658929	FIS1
ENSG00000156103	8	89044237	89340254	966	90	145591	1.3284	0.092015	MMP16	0.307356	FIS1
ENSG00000104312	8	90769975	90803291	103	17	146267	0.53282	0.29708	RIPK2	0.545595	FIS1
ENSG00000164823	8	90914087	90940116	76	19	145877	1.4442	0.074337	OSGIN2	0.273494	FIS1
ENSG00000104320	8	90945564	91015456	265	23	145955	0.39798	0.34532	NBN	0.587641	FIS1
ENSG00000104325	8	91013633	91064320	171	25	146029	1.2584	0.10412	DECR1	0.326115	FIS1
ENSG00000104327	8	91070836	91107703	88	18	146014	0.74656	0.22766	CALB1	0.478676	FIS1
ENSG00000180694	8	91634223	91803860	436	25	145718	1.509	0.065652	TMEM64	0.255913	FIS1
ENSG00000123119	8	91803778	91971636	537	28	145775	0.67539	0.24971	NECAB1	0.50201	FIS1
ENSG00000253250	8	91970865	91997485	90	18	145622	1.165	0.12201	C8orf88	0.354159	FIS1
ENSG00000155099	8	92006024	92053292	130	26	145456	1.9276	0.026952	TMEM55A	0.158161	FIS1
ENSG00000155100	8	92082424	92099323	40	12	146258	-0.35703	0.63946	OTUD6B	0.782796	FIS1
ENSG00000214954	8	92114060	92231464	360	21	146060	-0.25249	0.59967	LRRC69	0.759384	FIS1
ENSG00000147606	8	92221722	92410378	514	50	145724	-0.99098	0.83915	SLC26A7	0.901395	FIS1
ENSG00000079102	8	92967203	93115514	295	20	145776	4.7948	8.1407e-07	RUNX1T1	0.0001012	FIS1
ENSG00000205133	8	93895758	94029901	374	54	145961	1.9654	0.024686	TRIQK	0.150225	FIS1
ENSG00000212999	8	93895865	93898013	3	2	144376	-0.45337	0.67486	AC117834.1	0.80506	FIS1
ENSG00000254318	8	94146324	94179079	107	25	145654	-2.2434	0.98756	C8orf87	0.991653	FIS1
ENSG00000268080	8	94241867	94242388	1	1	144871	-0.7215	0.7647	AC016885.1	0.85847	FIS1
ENSG00000188343	8	94710789	94743755	81	25	146068	0.69642	0.24308	FAM92A1	0.495495	FIS1
ENSG00000183808	8	94741584	94753245	29	9	146189	-2.096	0.98196	RBM12B	0.987861	FIS1
ENSG00000212998	8	94752349	94753001	2	1	146436	-0.56631	0.71441	RBM12B-AS1	0.828049	FIS1
ENSG00000164953	8	94767072	94831462	122	39	146065	0.47625	0.31695	TMEM67	0.563414	FIS1
ENSG00000164951	8	94870035	94938294	259	25	145964	2.1479	0.01586	PDP1	0.115841	FIS1
ENSG00000079112	8	95139399	95229531	340	48	145757	1.305	0.095951	CDH17	0.313629	FIS1
ENSG00000164949	8	95261481	95274578	48	12	145790	1.9697	0.024437	GEM	0.149196	FIS1
ENSG00000197275	8	95384188	95487337	407	25	146137	-0.80944	0.79087	RAD54B	0.87271	FIS1
ENSG00000265817	8	95390605	95449180	204	26	146151	-0.69212	0.75557	FSBP	0.853329	FIS1
ENSG00000164944	8	95499921	95565757	313	23	146264	-1.1513	0.8752	KIAA1429	0.92189	FIS1
ENSG00000212997	8	95558771	95560630	11	4	146339	-0.65516	0.74382	AC023632.1	0.845755	FIS1
ENSG00000104413	8	95653302	95719694	271	22	145998	1.1504	0.12498	ESRP1	0.357659	FIS1
ENSG00000156162	8	95731931	95806064	306	29	145340	1.0554	0.14561	DPY19L4	0.385572	FIS1
ENSG00000164941	8	95825539	95893974	263	24	146179	0.21983	0.413	INTS8	0.635664	FIS1
ENSG00000175305	8	95891998	95908906	58	14	145952	0.68778	0.2458	CCNE2	0.498619	FIS1
ENSG00000156170	8	95907995	96128683	821	47	145858	0.2268	0.41029	NDUFAF6	0.633661	FIS1
ENSG00000164938	8	95938200	95961639	70	13	145999	0.052629	0.47901	TP53INP1	0.680913	FIS1
ENSG00000175895	8	96146032	96168912	85	13	146188	0.62552	0.26581	PLEKHF2	0.517518	FIS1
ENSG00000156172	8	96257147	96281429	123	18	146122	-0.071166	0.52837	C8orf37	0.713648	FIS1
ENSG00000156466	8	97154562	97173020	54	21	145493	0.57061	0.28413	GDF6	0.53403	FIS1
ENSG00000156467	8	97238148	97247862	28	7	146101	0.20801	0.41761	UQCRB	0.63915	FIS1
ENSG00000156469	8	97251626	97273838	60	18	145717	0.24331	0.40388	MTERFD1	0.630231	FIS1
ENSG00000156471	8	97273943	97349223	178	38	145372	0.11137	0.45566	PTDSS1	0.664486	FIS1
ENSG00000169439	8	97505579	97624000	451	65	145418	1.5198	0.064279	SDC2	0.253384	FIS1
ENSG00000104324	8	97657455	98161882	1201	99	145869	-0.74373	0.77148	CPQ	0.862495	FIS1
ENSG00000180543	8	98285717	98290176	20	10	146080	0.53608	0.29595	TSPYL5	0.544366	FIS1
ENSG00000147649	8	98656407	98740998	242	37	146121	0.70562	0.24021	MTDH	0.493102	FIS1
ENSG00000104341	8	98787285	98865241	427	22	145544	0.60948	0.2711	LAPTM4B	0.522129	FIS1
ENSG00000132561	8	98881068	99048944	613	58	145414	-0.29788	0.6171	MATN2	0.7706	FIS1
ENSG00000156482	8	99037079	99058697	69	18	145830	0.54041	0.29446	RPL30	0.543106	FIS1
ENSG00000177459	8	99076539	99105838	78	25	144882	1.0628	0.14393	C8orf47	0.383703	FIS1
ENSG00000132541	8	99114572	99129469	69	18	145407	-0.74046	0.77049	HRSP12	0.861614	FIS1
ENSG00000104356	8	99129525	99172062	216	26	145453	-2.2475	0.9877	POP1	0.991741	FIS1
ENSG00000104361	8	99202061	99306621	285	55	145454	-1.0998	0.8643	NIPAL2	0.915785	FIS1
ENSG00000104375	8	99413631	99955055	1163	68	146017	0.62276	0.26672	STK3	0.518193	FIS1
ENSG00000156486	8	99439250	99445076	7	5	146085	-0.053972	0.52152	KCNS2	0.70929	FIS1
ENSG00000164920	8	99956631	99964332	13	7	146339	-0.2064	0.58176	OSR2	0.748634	FIS1
ENSG00000132549	8	100025494	100889808	2179	42	146191	-0.15678	0.56229	VPS13B	0.735055	FIS1
ENSG00000164919	8	100885428	100906290	66	13	146001	1.091	0.13763	COX6C	0.375005	FIS1
ENSG00000132554	8	100973164	101143496	420	49	145535	0.018659	0.49256	RGS22	0.690028	FIS1
ENSG00000156509	8	101145588	101158028	25	5	146240	-0.38993	0.65171	FBXO43	0.790411	FIS1
ENSG00000147669	8	101162812	101166230	10	5	145906	-0.20188	0.58	POLR2K	0.747489	FIS1
ENSG00000104450	8	101170134	101271506	267	26	145856	-0.64408	0.74024	SPAG1	0.843285	FIS1
ENSG00000034677	8	101269288	101348446	204	21	146103	0.62083	0.26736	RNF19A	0.518796	FIS1
ENSG00000186106	8	101521980	101572012	165	28	145997	-1.1341	0.87163	ANKRD46	0.919975	FIS1
ENSG00000174226	8	101585116	101675643	471	61	145791	0.51813	0.30218	SNX31	0.550591	FIS1
ENSG00000070756	8	101698044	101735037	113	23	145754	2.7001	0.0034657	PABPC1	0.0458278	FIS1
ENSG00000164924	8	101928753	101965616	127	21	145975	0.66789	0.2521	YWHAZ	0.504861	FIS1
ENSG00000120963	8	102190106	102218421	79	18	145951	-1.8396	0.96709	ZNF706	0.978011	FIS1
ENSG00000083307	8	102504660	102681954	710	75	145660	-1.021	0.84636	GRHL2	0.905811	FIS1
ENSG00000104490	8	102698771	103137135	1820	103	145632	0.5229	0.30052	NCALD	0.549039	FIS1
ENSG00000048392	8	103216730	103251346	143	23	146036	0.090263	0.46404	RRM2B	0.67017	FIS1
ENSG00000104517	8	103265240	103425069	595	50	146118	0.22384	0.41144	UBR5	0.634762	FIS1
ENSG00000253633	8	103540968	103550896	69	13	146265	0.3122	0.37744	KB-1980E6.3	0.610716	FIS1
ENSG00000155087	8	103563800	103573245	59	10	146136	-0.12072	0.54804	ODF1	0.726798	FIS1
ENSG00000155090	8	103661007	103668130	21	10	145571	1.0501	0.14684	KLF10	0.387309	FIS1
ENSG00000155096	8	103838585	103906092	289	31	146193	-0.55478	0.71048	AZIN1	0.825965	FIS1
ENSG00000253320	8	103876528	103990104	448	55	145757	-0.97869	0.83613	KB-1507C5.2	0.900187	FIS1
ENSG00000155097	8	104033291	104085279	181	32	145607	-1.0092	0.84357	ATP6V1C1	0.903839	FIS1
ENSG00000236939	8	104145191	104153703	32	12	145766	-0.70107	0.75837	C8orf56	0.854596	FIS1
ENSG00000164929	8	104152938	104242533	390	53	145767	0.22543	0.41082	BAALC	0.634168	FIS1
ENSG00000164930	8	104310661	104345094	126	20	145971	-0.31896	0.62512	FZD6	0.774039	FIS1
ENSG00000164932	8	104383743	104395225	45	10	145345	0.2057	0.41851	CTHRC1	0.639622	FIS1
ENSG00000164933	8	104410863	104427417	65	10	146238	0.23645	0.40654	SLC25A32	0.631653	FIS1
ENSG00000164934	8	104426942	104455681	98	16	146191	-0.025389	0.51013	DCAF13	0.701814	FIS1
ENSG00000176406	8	104512976	105268322	3115	51	146129	4.0995	2.0703e-05	RIMS2	0.00124192	FIS1
ENSG00000147647	8	105342552	105479281	538	62	145901	1.5921	0.05568	DPYS	0.234432	FIS1
ENSG00000164935	8	105351315	105368917	73	19	146263	1.262	0.10348	DCSTAMP	0.324797	FIS1
ENSG00000147650	8	105501459	105601252	344	31	146225	0.16832	0.43317	LRP12	0.649617	FIS1
ENSG00000253350	8	105602961	106431488	2891	163	145689	2.0346	0.020946	RP11-127H5.1	0.136232	FIS1
ENSG00000169946	8	106330920	106816760	1465	149	145764	2.5613	0.0052135	ZFPM2	0.0593817	FIS1
ENSG00000164830	8	107282473	107764922	1698	90	145723	2.4214	0.0077312	OXR1	0.0743833	FIS1
ENSG00000174429	8	107771711	107782473	34	12	145774	1.7607	0.039144	ABRA	0.19301	FIS1
ENSG00000154188	8	108261721	108510283	1020	75	145839	-0.4692	0.68054	ANGPT1	0.808467	FIS1
ENSG00000147655	8	108911544	109095913	601	59	146079	0.57531	0.28254	RSPO2	0.532609	FIS1
ENSG00000104408	8	109213445	109447562	959	41	146059	1.2715	0.10178	EIF3E	0.322745	FIS1
ENSG00000104412	8	109455830	109499145	162	18	146126	2.4919	0.0063527	EMC2	0.0665045	FIS1
ENSG00000164841	8	109619079	109799844	706	60	145942	-1.9317	0.9733	TMEM74	0.981979	FIS1
ENSG00000174417	8	110098850	110131813	123	23	146018	0.50787	0.30577	TRHR	0.553803	FIS1
ENSG00000120526	8	110253148	110346614	291	20	146125	0.35249	0.36223	NUDCD1	0.598781	FIS1
ENSG00000120533	8	110346553	110358182	30	13	145583	-0.18885	0.57489	ENY2	0.74391	FIS1
ENSG00000205038	8	110374706	110542559	616	35	146231	0.41112	0.34049	PKHD1L1	0.583627	FIS1
ENSG00000147654	8	110551940	110578225	57	19	145931	0.50814	0.30568	EBAG9	0.553711	FIS1
ENSG00000147642	8	110586207	110704020	377	36	145806	-0.013983	0.50558	SYBU	0.698657	FIS1
ENSG00000248050	8	110656344	110660313	20	8	146140	0.20979	0.41691	RP11-422N16.3	0.638519	FIS1
ENSG00000164794	8	110975874	110988076	27	10	145521	-0.65956	0.74523	KCNV1	0.846877	FIS1
ENSG00000164796	8	113235157	114449328	3758	93	145895	0.90303	0.18325	CSMD3	0.434077	FIS1
ENSG00000253207	8	114612539	114629187	40	12	146057	0.60221	0.27352	RP11-67H2.1	0.524665	FIS1
ENSG00000104447	8	116420724	116821899	1079	57	145901	-0.0057078	0.50228	TRPS1	0.69644	FIS1
ENSG00000147677	8	117654369	117779164	337	33	145897	-0.24409	0.59642	EIF3H	0.757084	FIS1
ENSG00000147679	8	117778742	117861702	269	44	145543	-1.2606	0.89628	UTP23	0.9342	FIS1
ENSG00000164754	8	117858174	117887105	92	14	146148	-0.59047	0.72256	RAD21	0.833292	FIS1
ENSG00000205002	8	117950438	117956726	13	4	145579	-0.40393	0.65687	AARD	0.793518	FIS1
ENSG00000164756	8	117962512	118188953	679	51	145791	-0.22832	0.5903	SLC30A8	0.753034	FIS1
ENSG00000164758	8	118532952	118552501	67	18	145899	0.38207	0.35121	MED30	0.591274	FIS1
ENSG00000182197	8	118806729	119124092	1058	74	145875	4.4294	4.7246e-06	EXT1	0.00039678	FIS1
ENSG00000177570	8	119201698	119634234	1625	133	145590	1.5477	0.060848	SAMD12	0.246312	FIS1
ENSG00000225885	8	119294378	119412844	477	51	145586	0.51155	0.30448	AC023590.1	0.552632	FIS1
ENSG00000164761	8	119935796	119964439	133	23	145589	1.117	0.132	TNFRSF11B	0.367543	FIS1
ENSG00000184374	8	120007691	120118821	611	34	145680	0.57399	0.28299	COLEC10	0.533245	FIS1
ENSG00000147676	8	120177273	120257913	297	38	145949	1.3233	0.09287	MAL2	0.308902	FIS1
ENSG00000136999	8	120428546	120436593	53	5	146330	0.20177	0.42005	NOV	0.640339	FIS1
ENSG00000136960	8	120569326	120685693	400	51	145775	0.34384	0.36548	ENPP2	0.600878	FIS1
ENSG00000064313	8	120743015	120845103	347	26	146187	-1.1826	0.88151	TAF2	0.925595	FIS1
ENSG00000136982	8	120846216	120868250	99	19	145772	-0.84038	0.79965	DSCC1	0.877887	FIS1
ENSG00000155792	8	120885957	121063152	883	45	145931	-0.83754	0.79886	DEPTOR	0.877325	FIS1
ENSG00000187955	8	121072019	121384275	1074	93	145777	0.59662	0.27538	COL14A1	0.525933	FIS1
ENSG00000172172	8	121393000	121457642	144	26	146044	-2.5826	0.9951	MRPL13	0.996574	FIS1
ENSG00000172167	8	121457640	121554373	300	18	146064	-1.6626	0.95181	MTBP	0.967998	FIS1
ENSG00000172164	8	121547985	121825513	1014	76	145502	1.876	0.030328	SNTB1	0.168652	FIS1
ENSG00000170961	8	122624356	122653630	92	14	145215	-1.2319	0.89101	HAS2	0.931533	FIS1
ENSG00000178764	8	123793633	123986750	727	115	145330	1.8198	0.034393	ZHX2	0.180343	FIS1
ENSG00000136986	8	124025404	124054663	95	21	146100	0.64692	0.25884	DERL1	0.511365	FIS1
ENSG00000156787	8	124054208	124164393	355	52	145632	-0.30764	0.62082	TBC1D31	0.772626	FIS1
ENSG00000147689	8	124191200	124222314	106	18	145645	-0.56634	0.71442	FAM83A	0.828049	FIS1
ENSG00000189376	8	124232196	124253638	33	14	146110	0.65542	0.2561	C8orf76	0.508465	FIS1
ENSG00000259305	8	124238431	124279627	58	29	145957	-0.42676	0.66522	ZHX1-C8ORF76	0.799262	FIS1
ENSG00000165156	8	124260696	124287781	35	19	146031	-0.95226	0.82952	ZHX1	0.895897	FIS1
ENSG00000156802	8	124332090	124428590	192	68	145433	-0.65524	0.74384	ATAD2	0.845755	FIS1
ENSG00000156795	8	124428965	124479470	320	12	146233	-0.83595	0.79841	WDYHV1	0.877152	FIS1
ENSG00000156804	8	124510129	124553446	165	42	145581	1.1489	0.1253	FBXO32	0.358303	FIS1
ENSG00000175946	8	124657767	124665190	54	11	146024	2.0763	0.018931	KLHL38	0.128676	FIS1
ENSG00000104537	8	124693034	124749647	237	47	145187	-0.07428	0.52961	ANXA13	0.714624	FIS1
ENSG00000176853	8	124780696	124827692	131	20	145826	-0.61582	0.73099	FAM91A1	0.838404	FIS1
ENSG00000214814	8	124864227	125132302	889	65	145489	2.3441	0.0095368	FER1L6	0.0856625	FIS1
ENSG00000164983	8	125324231	125384933	220	35	145801	0.86553	0.19337	TMEM65	0.444377	FIS1
ENSG00000183665	8	125463048	125474391	35	12	146089	0.30292	0.38098	TRMT12	0.612769	FIS1
ENSG00000170881	8	125486979	125500155	37	16	146021	0.093309	0.46283	RNF139	0.669562	FIS1
ENSG00000147687	8	125500726	125551699	177	39	145790	0.25157	0.40069	TATDN1	0.627502	FIS1
ENSG00000147684	8	125551344	125580751	151	28	145300	-0.73463	0.76872	NDUFB9	0.861039	FIS1
ENSG00000170873	8	125563031	125740730	788	90	145487	1.6333	0.051208	MTSS1	0.22426	FIS1
ENSG00000180938	8	125985540	125991631	10	3	146244	0.19224	0.42378	ZNF572	0.643016	FIS1
ENSG00000104549	8	126010739	126034525	102	13	145982	0.17112	0.43206	SQLE	0.648571	FIS1
ENSG00000164961	8	126036502	126104082	335	18	146020	0.53676	0.29572	KIAA0196	0.544143	FIS1
ENSG00000156831	8	126103921	126379362	801	64	145886	1.6751	0.046957	NSMCE2	0.213344	FIS1
ENSG00000173334	8	126442563	126450647	24	13	145369	1.7507	0.04	TRIB1	0.195244	FIS1
ENSG00000168672	8	127564687	127570638	6	4	145167	0.38805	0.34899	FAM84B	0.589685	FIS1
ENSG00000212993	8	128426535	128432311	37	7	145224	-1.5459	0.93893	POU5F1B	0.960605	FIS1
ENSG00000136997	8	128747680	128753674	21	11	145304	-0.89068	0.81345	MYC	0.887315	FIS1
ENSG00000256655	8	128959126	128960591	4	2	145320	-0.93182	0.82428	TMEM75	0.892976	FIS1
ENSG00000147697	8	130760442	130799134	157	34	145807	0.7678	0.2213	GSDMC	0.472475	FIS1
ENSG00000153310	8	130851839	131029375	458	56	145637	2.2638	0.011792	FAM49B	0.0984195	FIS1
ENSG00000153317	8	131064353	131455906	1613	53	146095	1.1942	0.11621	ASAP1	0.345812	FIS1
ENSG00000155897	8	131792547	132054672	1203	85	145847	2.051	0.020133	ADCY8	0.133345	FIS1
ENSG00000132294	8	132916335	133025889	457	39	146120	0.72022	0.2357	EFR3A	0.488029	FIS1
ENSG00000253117	8	133036467	133071627	202	28	146216	3.3054	0.00047418	OC90	0.0111977	FIS1
ENSG00000258417	8	133036467	133097902	304	33	146189	2.9274	0.0017093	OC90	0.0282795	FIS1
ENSG00000132297	8	133073733	133123406	257	40	145827	2.2262	0.013001	HHLA1	0.103514	FIS1
ENSG00000184156	8	133133108	133493200	1541	125	145707	1.2735	0.10142	KCNQ3	0.322121	FIS1
ENSG00000129295	8	133584320	133687838	259	29	146009	1.898	0.028849	LRRC6	0.163703	FIS1
ENSG00000165071	8	133697253	133772958	313	19	145799	2.0927	0.018189	TMEM71	0.125835	FIS1
ENSG00000129292	8	133787618	133861052	160	23	146061	1.9835	0.023657	PHF20L1	0.14599	FIS1
ENSG00000042832	8	133879203	134147147	1149	75	145663	1.53	0.063009	TG	0.251185	FIS1
ENSG00000155926	8	134048973	134115298	350	28	145721	0.46657	0.32041	SLA	0.566367	FIS1
ENSG00000104415	8	134203282	134242587	145	39	145520	1.9387	0.026267	WISP1	0.155888	FIS1
ENSG00000104419	8	134249414	134314265	270	42	145128	2.6439	0.0040981	NDRG1	0.0506684	FIS1
ENSG00000008513	8	134467091	134584183	559	89	145435	0.065522	0.47388	ST3GAL1	0.677457	FIS1
ENSG00000066827	8	135490031	135725292	985	61	145883	0.38761	0.34915	ZFAT	0.589698	FIS1
ENSG00000131773	8	136469700	136668965	607	40	145940	0.75078	0.22639	KHDRBS3	0.477568	FIS1
ENSG00000147724	8	139142266	139509065	1592	156	145606	0.93798	0.17413	FAM135B	0.423071	FIS1
ENSG00000169436	8	139600478	139926249	1443	161	145500	0.8557	0.19608	COL22A1	0.446724	FIS1
ENSG00000169427	8	140613081	140715299	366	70	145410	-0.79753	0.78743	KCNK9	0.870337	FIS1
ENSG00000167632	8	140742586	141468678	2980	243	145532	1.0582	0.14499	TRAPPC9	0.38455	FIS1
ENSG00000250733	8	140943416	140946190	13	7	145826	-0.21222	0.58403	C8orf17	0.749653	FIS1
ENSG00000104472	8	141521397	141527236	18	9	145553	-0.57586	0.71764	CHRAC1	0.830272	FIS1
ENSG00000123908	8	141541264	141645718	463	65	145558	2.4634	0.0068812	AGO2	0.0694961	FIS1
ENSG00000169398	8	141667999	142012315	835	33	145824	2.038	0.020776	PTK2	0.135701	FIS1
ENSG00000105339	8	142127377	142205907	249	63	145381	0.6161	0.26891	DENND3	0.520433	FIS1
ENSG00000022567	8	142217265	142318404	470	66	145714	1.2588	0.10406	SLC45A4	0.325981	FIS1
ENSG00000254019	8	142264664	142266916	11	5	145835	0.38526	0.35002	RP11-10J21.3	0.59027	FIS1
ENSG00000204882	8	142366600	142377367	53	14	145795	-1.0324	0.84905	GPR20	0.907241	FIS1
ENSG00000184489	8	142402093	142441620	169	33	145203	0.90352	0.18313	PTP4A3	0.433855	FIS1
ENSG00000226490	8	142524738	142528837	22	8	144533	-0.92583	0.82273	AC138647.1	0.892543	FIS1
ENSG00000171045	8	143293441	143484601	949	59	145949	4.9404	3.8979e-07	TSNARE1	5.45591e-05	FIS1
ENSG00000181790	8	143530791	143626370	316	62	145146	4.8921	4.9876e-07	BAI1	6.78027e-05	FIS1
ENSG00000198576	8	143692405	143696833	19	5	143447	0.14642	0.44179	ARC	0.655789	FIS1
ENSG00000167653	8	143751726	143764142	69	7	146204	2.5809	0.0049271	PSCA	0.0572559	FIS1
ENSG00000160886	8	143781529	143786545	26	6	146028	0.83772	0.2011	LY6K	0.451864	FIS1
ENSG00000130193	8	143808621	143818345	36	12	145591	1.8056	0.035492	THEM6	0.18349	FIS1
ENSG00000126233	8	143822362	143823829	4	2	145121	0.94407	0.17257	SLURP1	0.421031	FIS1
ENSG00000197353	8	143831568	143833952	12	3	145894	-0.089426	0.53563	LYPD2	0.718619	FIS1
ENSG00000180155	8	143845752	143859640	45	14	144732	1.2272	0.10988	LYNX1	0.334869	FIS1
ENSG00000167656	8	143866296	143868008	8	3	145869	1.5202	0.064227	LY6D	0.253262	FIS1
ENSG00000104499	8	143915663	143997922	346	19	146058	0.45134	0.32587	GML	0.570927	FIS1
ENSG00000160882	8	143953772	143961262	47	7	146073	0.24758	0.40223	CYP11B1	0.628819	FIS1
ENSG00000179142	8	143991975	143999259	37	7	145932	0.69793	0.24261	CYP11B2	0.495	FIS1
ENSG00000160932	8	144099399	144105249	14	7	143929	-1.7964	0.96379	LY6E	0.975718	FIS1
ENSG00000177335	8	144120626	144141359	105	11	146157	-0.30592	0.62017	C8orf31	0.772506	FIS1
ENSG00000261667	8	144161874	144164418	13	8	144995	0.034252	0.48634	RP11-520P18.5	0.685943	FIS1
ENSG00000176956	8	144239331	144242128	6	2	142298	1.5151	0.064869	LY6H	0.254466	FIS1
ENSG00000182851	8	144295068	144299044	21	7	145983	-0.26583	0.60481	GPIHBP1	0.762611	FIS1
ENSG00000181638	8	144328991	144344875	61	15	146039	0.39026	0.34817	ZFP41	0.589107	FIS1
ENSG00000264668	8	144329280	144358573	117	16	145948	0.029348	0.48829	ZFP41	0.68695	FIS1
ENSG00000250571	8	144349603	144359101	45	8	145888	-0.43158	0.66698	GLI4	0.800257	FIS1
ENSG00000185730	8	144371846	144380231	36	5	146112	1.1327	0.12868	ZNF696	0.362782	FIS1
ENSG00000184428	8	144386554	144442149	264	26	146056	1.9837	0.023644	TOP1MT	0.14599	FIS1
ENSG00000158106	8	144451057	144466390	58	14	145874	2.1805	0.014609	RHPN1	0.111364	FIS1
ENSG00000182759	8	144501352	144512576	71	18	145637	1.3833	0.083287	MAFA	0.291662	FIS1
ENSG00000014164	8	144519825	144623623	413	57	145664	-0.29454	0.61583	ZC3H3	0.770041	FIS1
ENSG00000104518	8	144635377	144645232	40	11	145265	0.48211	0.31487	GSDMD	0.56199	FIS1
ENSG00000204839	8	144648357	144655141	27	8	145539	-0.13017	0.55178	MROH6	0.729478	FIS1
ENSG00000147813	8	144656955	144660819	19	6	145494	0.325	0.37259	NAPRT1	0.60746	FIS1
ENSG00000104529	8	144661867	144681711	99	15	146112	0.20416	0.41911	EEF1D	0.639863	FIS1
ENSG00000179886	8	144680074	144682485	7	4	145057	0.28741	0.3869	TIGD5	0.616846	FIS1
ENSG00000104524	8	144686083	144691943	28	10	145631	0.98755	0.16169	PYCRL	0.406993	FIS1
ENSG00000104522	8	144694788	144700218	26	8	146041	0.76727	0.22146	TSTA3	0.472496	FIS1
ENSG00000183309	8	144718183	144735900	82	19	145752	1.5485	0.060751	ZNF623	0.24615	FIS1
ENSG00000181135	8	144766622	144796068	99	21	145779	1.8266	0.033877	ZNF707	0.179015	FIS1
ENSG00000181085	8	144798429	144804628	29	11	145562	0.13768	0.44525	MAPK15	0.657454	FIS1
ENSG00000180921	8	144806103	144815971	39	8	145902	0.43084	0.33329	FAM83H	0.576936	FIS1
ENSG00000180900	8	144873090	144897549	104	31	145717	-1.4309	0.92378	SCRIB	0.951183	FIS1
ENSG00000179950	8	144898514	144912029	35	11	145847	-0.43128	0.66687	PUF60	0.800257	FIS1
ENSG00000185189	8	144915764	144924200	24	15	145701	-2.1196	0.98298	NRBP2	0.988525	FIS1
ENSG00000227184	8	144939497	144952632	55	27	145809	-0.47837	0.68381	EPPK1	0.810416	FIS1
ENSG00000178209	8	144989321	145050902	248	25	145493	1.1377	0.12762	PLEC	0.361628	FIS1
ENSG00000178685	8	145051321	145086940	84	12	145879	0.28574	0.38754	PARP10	0.61745	FIS1
ENSG00000178719	8	145064226	145067583	3	1	146485	-0.97698	0.83571	GRINA	0.90001	FIS1
ENSG00000186583	8	145086582	145101933	37	15	145493	0.75668	0.22462	SPATC1	0.475298	FIS1
ENSG00000178814	8	145106167	145118735	45	10	146144	3.0754	0.0010509	OPLAH	0.0199176	FIS1
ENSG00000178896	8	145133529	145135550	6	3	146199	0.81232	0.2083	EXOSC4	0.459764	FIS1
ENSG00000197858	8	145137493	145141119	9	4	146015	3.798	7.2929e-05	GPAA1	0.00302208	FIS1
ENSG00000179091	8	145149930	145152428	6	4	145779	3.3764	0.00036716	CYC1	0.00942643	FIS1
ENSG00000179526	8	145153536	145163027	25	6	146181	3.9455	3.9822e-05	SHARPIN	0.00196957	FIS1
ENSG00000179632	8	145159402	145162514	6	2	146274	3.8834	5.1513e-05	MAF1	0.00233988	FIS1
ENSG00000179698	8	145162629	145173218	30	7	146101	3.8237	6.5723e-05	KIAA1875	0.00279708	FIS1
ENSG00000179832	8	145202919	145316843	159	34	145638	1.5061	0.066025	MROH1	0.25634	FIS1
ENSG00000170727	8	145486055	145515082	36	9	144995	-0.17473	0.56935	BOP1	0.739971	FIS1
ENSG00000185122	8	145515280	145538385	66	11	144156	1.0056	0.15729	HSF1	0.40056	FIS1
ENSG00000185000	8	145539954	145550573	28	11	145022	-0.25982	0.6025	DGAT1	0.760561	FIS1
ENSG00000170616	8	145554228	145559943	7	5	144312	1.5743	0.057706	SCRT1	0.23911	FIS1
ENSG00000214597	8	145575878	145578574	11	4	145662	0.46137	0.32227	TMEM249	0.567496	FIS1
ENSG00000271698	8	145576888	145579269	9	3	145431	1.1166	0.13207	GS1-393G12.13	0.367543	FIS1
ENSG00000185803	8	145577795	145584932	24	8	145744	1.1	0.13567	SLC52A2	0.372214	FIS1
ENSG00000182325	8	145579091	145583036	13	5	146149	0.5127	0.30408	FBXL6	0.552349	FIS1
ENSG00000173137	8	145596790	145618457	49	17	145728	1.0164	0.15472	ADCK5	0.397386	FIS1
ENSG00000071894	8	145618444	145634753	35	10	145477	1.0584	0.14495	CPSF1	0.38455	FIS1
ENSG00000147804	8	145635126	145642279	26	12	144783	1.8521	0.032007	SLC39A4	0.173744	FIS1
ENSG00000160948	8	145649000	145653931	15	7	145087	1.0838	0.13923	VPS28	0.376918	FIS1
ENSG00000160949	8	145654165	145669827	70	9	145619	1.5485	0.060756	TONSL	0.24615	FIS1
ENSG00000187954	8	145674965	145691060	57	19	145679	4.6752	1.4684e-06	CYHR1	0.00016286	FIS1
ENSG00000167702	8	145691426	145699585	17	11	145614	3.9161	4.4992e-05	KIFC2	0.00214148	FIS1
ENSG00000160973	8	145698795	145701718	6	4	145737	3.6602	0.00012599	FOXH1	0.00433644	FIS1
ENSG00000160972	8	145703352	145727504	77	18	145590	4.3174	7.8923e-06	PPP1R16A	0.0005704	FIS1
ENSG00000167701	8	145728356	145732557	17	7	145984	4.0921	2.1371e-05	GPT	0.00126209	FIS1
ENSG00000167700	8	145734457	145736596	6	3	146148	2.1661	0.015152	MFSD3	0.113481	FIS1
ENSG00000160957	8	145736667	145743229	32	12	145723	4.8041	7.7742e-07	RECQL4	9.72856e-05	FIS1
ENSG00000160959	8	145743376	145750557	21	10	145870	4.6399	1.7431e-06	LRRC14	0.00018609	FIS1
ENSG00000254402	8	145747761	145752416	13	9	145899	4.5346	2.8858e-06	LRRC24	0.00027402	FIS1
ENSG00000213563	8	145751117	145754516	10	4	145652	3.3593	0.00039073	C8orf82	0.00979209	FIS1
ENSG00000147799	8	145754563	145911194	431	51	145819	2.8607	0.0021136	ARHGAP39	0.0328983	FIS1
ENSG00000198169	8	145946298	145981802	82	32	145536	-0.16465	0.56539	ZNF251	0.736992	FIS1
ENSG00000196378	8	145998499	146012730	47	8	145679	-0.99304	0.83965	ZNF34	0.901684	FIS1
ENSG00000161016	8	146015150	146017972	10	5	145381	0.17973	0.42868	RPL8	0.646387	FIS1
ENSG00000197363	8	146024261	146036554	61	11	145675	-0.05646	0.52251	ZNF517	0.710109	FIS1
ENSG00000147789	8	146052849	146072894	74	14	145655	0.35736	0.36041	ZNF7	0.597732	FIS1
ENSG00000170619	8	146066427	146079121	48	7	145651	-0.057791	0.52304	COMMD5	0.710471	FIS1
ENSG00000196150	8	146076632	146127553	120	23	145702	-0.21693	0.58587	ZNF250	0.750753	FIS1
ENSG00000170631	8	146155744	146176274	77	18	145292	0.31203	0.37751	ZNF16	0.610716	FIS1
ENSG00000182307	8	146277764	146281416	11	7	145586	-1.1167	0.86795	C8orf33	0.917732	FIS1
ENSG00000172785	9	121041	188979	14	5	143798	-1.0649	0.85654	CBWD1	0.911965	FIS1
ENSG00000183784	9	213108	215893	24	10	144645	0.59511	0.27589	C9orf66	0.526353	FIS1
ENSG00000107099	9	214854	465259	1562	87	145320	0.43102	0.33323	DOCK8	0.576886	FIS1
ENSG00000107104	9	470291	746105	1631	60	145474	-0.61774	0.73163	KANK1	0.838736	FIS1
ENSG00000137090	9	841690	969090	855	90	145338	-0.62163	0.73291	DMRT1	0.83949	FIS1
ENSG00000064218	9	976964	991731	72	16	145663	0.11402	0.45461	DMRT3	0.663784	FIS1
ENSG00000173253	9	1050354	1057552	39	10	145193	-1.1387	0.8726	DMRT2	0.920434	FIS1
ENSG00000080503	9	2015342	2193624	850	122	145011	-0.19589	0.57765	SMARCA2	0.746037	FIS1
ENSG00000147852	9	2621834	2660053	174	39	145574	-0.26257	0.60356	VLDLR	0.761543	FIS1
ENSG00000168263	9	2717502	2730037	44	16	145628	1.7556	0.039577	KCNV2	0.194263	FIS1
ENSG00000080608	9	2720469	2844241	514	78	145468	0.59483	0.27598	KIAA0020	0.526353	FIS1
ENSG00000080298	9	3218297	3526004	1216	70	145921	2.8965	0.0018865	RFX3	0.0304418	FIS1
ENSG00000203286	9	3452305	3469181	48	14	145735	2.6618	0.0038864	AL365202.1	0.0491878	FIS1
ENSG00000107249	9	3824127	4348392	2997	258	145339	3.157	0.00079704	GLIS3	0.0163524	FIS1
ENSG00000106688	9	4490444	4587469	416	64	145148	-0.40086	0.65574	SLC1A1	0.792863	FIS1
ENSG00000106686	9	4553386	4666674	586	69	145774	-0.44478	0.67176	SPATA6L	0.803086	FIS1
ENSG00000205808	9	4662298	4665256	15	9	145681	-0.30298	0.61905	PPAPDC2	0.77176	FIS1
ENSG00000106993	9	4679559	4708398	109	15	145500	0.3452	0.36497	CDC37L1	0.600608	FIS1
ENSG00000147853	9	4711155	4742043	204	31	145332	0.31476	0.37647	AK3	0.610258	FIS1
ENSG00000120158	9	4792869	4885917	409	47	145685	1.007	0.15698	RCL1	0.40004	FIS1
ENSG00000096968	9	4985033	5128183	565	29	145735	0.47909	0.31594	JAK2	0.562625	FIS1
ENSG00000268155	9	5077163	5084580	29	9	145721	0.69551	0.24337	AL161450.1	0.49586	FIS1
ENSG00000120210	9	5131979	5185668	208	13	145649	0.34894	0.36357	INSL6	0.599852	FIS1
ENSG00000120211	9	5231419	5235304	12	5	145757	-0.46022	0.67732	INSL4	0.806163	FIS1
ENSG00000107014	9	5299868	5304969	12	5	145448	-1.0236	0.84699	RLN2	0.906218	FIS1
ENSG00000107018	9	5334969	5339873	15	4	145404	-0.070896	0.52826	RLN1	0.713561	FIS1
ENSG00000107020	9	5357973	5437878	364	37	145690	-1.4893	0.9318	PLGRKT	0.956346	FIS1
ENSG00000120217	9	5450503	5470566	77	16	145325	0.75215	0.22598	CD274	0.477055	FIS1
ENSG00000197646	9	5510545	5571282	198	45	145569	1.7427	0.04069	PDCD1LG2	0.197141	FIS1
ENSG00000107036	9	5629025	5776557	556	43	145881	0.5519	0.29051	KIAA1432	0.540143	FIS1
ENSG00000099219	9	5765076	5833117	252	23	145746	0.54634	0.29242	ERMP1	0.541775	FIS1
ENSG00000183354	9	5881596	6007901	439	39	145777	1.9381	0.026303	KIAA2026	0.155888	FIS1
ENSG00000120215	9	5890802	5910606	66	20	145681	1.3733	0.084824	MLANA	0.29421	FIS1
ENSG00000137040	9	6011043	6015618	10	5	145808	0.81155	0.20852	RANBP6	0.459979	FIS1
ENSG00000137033	9	6215805	6257983	156	24	145386	2.4785	0.006596	IL33	0.0676645	FIS1
ENSG00000170777	9	6328349	6331900	16	8	145951	2.0674	0.019347	TPD52L3	0.130471	FIS1
ENSG00000147854	9	6413151	6507054	348	27	145906	2.6401	0.0041435	UHRF2	0.0510734	FIS1
ENSG00000215066	9	6467618	6470375	13	4	145757	2.8708	0.0020472	C9orf38	0.0321703	FIS1
ENSG00000178445	9	6532464	6645650	594	72	145272	0.85274	0.1969	GLDC	0.447513	FIS1
ENSG00000107077	9	6720863	7175648	2484	151	145625	4.4456	4.383e-06	KDM4C	0.00037991	FIS1
ENSG00000137038	9	7796490	7888380	421	54	145629	0.43357	0.3323	TMEM261	0.576121	FIS1
ENSG00000153707	9	8314246	10612723	13146	562	145438	2.2181	0.013273	PTPRD	0.105023	FIS1
ENSG00000107165	9	12685439	12710290	94	18	145955	-0.0002771	0.50011	TYRP1	0.695319	FIS1
ENSG00000153714	9	12775020	12822130	190	43	145451	0.62014	0.26758	LURAP1L	0.519082	FIS1
ENSG00000107186	9	13105703	13279589	480	67	145432	0.62603	0.26565	MPDZ	0.51739	FIS1
ENSG00000147862	9	14081842	14398982	1158	172	145286	1.7405	0.040889	NFIB	0.197553	FIS1
ENSG00000175893	9	14611069	14693469	401	45	145663	0.64027	0.261	ZDHHC21	0.512866	FIS1
ENSG00000147869	9	14719722	14722715	20	7	145959	-0.050548	0.52016	CER1	0.708341	FIS1
ENSG00000164946	9	14734664	14910993	903	112	145150	2.0806	0.018736	FREM1	0.127947	FIS1
ENSG00000155158	9	15163620	15307358	672	85	145561	2.4585	0.0069764	TTC39B	0.0701949	FIS1
ENSG00000164975	9	15422702	15465951	153	23	146135	1.3581	0.087208	SNAPC3	0.29918	FIS1
ENSG00000164985	9	15464064	15511017	165	32	145865	1.5396	0.061833	PSIP1	0.248106	FIS1
ENSG00000164989	9	15552895	16061661	2042	37	145877	0.64231	0.26034	CCDC171	0.512436	FIS1
ENSG00000205549	9	16203933	16276311	379	55	145162	1.4616	0.071923	C9orf92	0.268588	FIS1
ENSG00000173068	9	16409501	16870841	1931	136	145513	0.50167	0.30795	BNC2	0.555568	FIS1
ENSG00000044459	9	17134980	17503921	1918	50	145824	-0.48483	0.6861	CNTLN	0.812111	FIS1
ENSG00000107295	9	17579080	17797127	1294	73	145548	0.88409	0.18832	SH3GL2	0.438887	FIS1
ENSG00000178031	9	18473892	18910948	2258	200	145325	-0.19898	0.57886	ADAMTSL1	0.746898	FIS1
ENSG00000155875	9	18927656	19033251	778	37	145874	-0.38315	0.6492	FAM154A	0.789044	FIS1
ENSG00000155876	9	19049372	19051019	4	2	146214	1.2836	0.099637	RRAGA	0.319306	FIS1
ENSG00000147874	9	19053141	19103117	270	23	145828	-0.11626	0.54628	HAUS6	0.725711	FIS1
ENSG00000147872	9	19108373	19149288	208	45	145835	-0.48681	0.6868	PLIN2	0.812533	FIS1
ENSG00000137145	9	19230433	19374139	566	37	145752	-0.38561	0.65011	DENND4C	0.789357	FIS1
ENSG00000137154	9	19375713	19380252	10	3	146336	-0.91813	0.82072	RPS6	0.891693	FIS1
ENSG00000177076	9	19408925	19452018	157	24	145382	1.1857	0.11787	ACER2	0.348422	FIS1
ENSG00000155886	9	19507450	19786926	1138	101	145538	2.4767	0.0066302	SLC24A2	0.0679416	FIS1
ENSG00000171843	9	20341663	20622542	760	103	145487	1.498	0.067064	MLLT3	0.258224	FIS1
ENSG00000188352	9	20658308	20995954	1208	64	145861	1.574	0.057739	FOCAD	0.239157	FIS1
ENSG00000188921	9	20995306	21031635	162	25	146041	1.3096	0.095171	PTPLAD2	0.312322	FIS1
ENSG00000171855	9	21077104	21077943	1	1	146526	-0.21912	0.58672	IFNB1	0.750951	FIS1
ENSG00000177047	9	21140631	21142144	5	3	145051	-0.51601	0.69707	IFNW1	0.818431	FIS1
ENSG00000137080	9	21165636	21166659	3	2	144811	-0.57099	0.716	IFNA21	0.829395	FIS1
ENSG00000236637	9	21186617	21187598	4	2	145651	0.30829	0.37893	IFNA4	0.611622	FIS1
ENSG00000186803	9	21206180	21207142	4	2	146182	-0.6611	0.74572	IFNA10	0.847213	FIS1
ENSG00000147885	9	21216372	21217310	8	2	146333	0.52106	0.30116	IFNA16	0.54935	FIS1
ENSG00000234829	9	21227242	21228221	5	1	146224	-0.98802	0.83843	IFNA17	0.901244	FIS1
ENSG00000228083	9	21239201	21239978	3	2	145724	-1.592	0.94431	IFNA14	0.963534	FIS1
ENSG00000147873	9	21304613	21305312	3	2	146385	-0.41807	0.66205	IFNA5	0.796923	FIS1
ENSG00000198642	9	21329670	21335379	11	2	146456	0.47639	0.3169	KLHL9	0.563378	FIS1
ENSG00000120235	9	21349834	21351377	9	4	146142	0.041108	0.4836	IFNA6	0.684342	FIS1
ENSG00000233816	9	21367371	21368075	2	1	146406	-0.49596	0.69004	IFNA13	0.814292	FIS1
ENSG00000188379	9	21384254	21385396	2	1	145719	2.4752	0.0066586	IFNA2	0.0681218	FIS1
ENSG00000120242	9	21409146	21410184	1	1	146359	-0.15029	0.55973	IFNA8	0.73398	FIS1
ENSG00000197919	9	21440440	21441315	4	2	145408	-0.12077	0.54806	IFNA1	0.726798	FIS1
ENSG00000184995	9	21480841	21482312	4	2	145745	1.8377	0.033054	IFNE	0.176669	FIS1
ENSG00000099810	9	21802542	21931646	402	56	145370	0.69376	0.24392	MTAP	0.496565	FIS1
ENSG00000264545	9	21802635	22032985	689	98	145517	0.79077	0.21454	RP11-145E5.5	0.46565	FIS1
ENSG00000224854	9	21967137	21967738	2	1	145904	2.1301	0.01658	C9orf53	0.118428	FIS1
ENSG00000147889	9	21967751	21995300	64	22	145791	1.1022	0.13519	CDKN2A	0.372214	FIS1
ENSG00000147883	9	22002902	22009362	16	8	146053	0.81875	0.20646	CDKN2B	0.458101	FIS1
ENSG00000176399	9	22446840	22455739	29	11	145226	1.5394	0.061858	DMRTA1	0.248106	FIS1
ENSG00000107105	9	23690102	23826335	554	66	145869	2.8395	0.0022593	ELAVL2	0.0344581	FIS1
ENSG00000205442	9	24542950	24545944	13	5	145830	1.1219	0.13095	IZUMO3	0.365878	FIS1
ENSG00000198680	9	25676396	25678856	18	5	144858	0.10895	0.45662	TUSC1	0.664942	FIS1
ENSG00000120159	9	26840683	26892802	189	40	146026	0.42198	0.33652	CAAP1	0.579784	FIS1
ENSG00000137055	9	26904081	26947461	181	25	146156	0.77878	0.21806	PLAA	0.469451	FIS1
ENSG00000096872	9	26947037	27062928	405	42	146058	1.06	0.14457	IFT74	0.384273	FIS1
ENSG00000184434	9	26993134	27005691	45	16	146093	0.94384	0.17263	LRRC19	0.421123	FIS1
ENSG00000120156	9	27109139	27230173	733	81	145644	0.52518	0.29973	TEK	0.548489	FIS1
ENSG00000120160	9	27284656	27297137	64	13	145238	0.94112	0.17332	EQTN	0.422206	FIS1
ENSG00000120162	9	27325207	27529779	918	107	145598	2.2856	0.011139	MOB3B	0.0951549	FIS1
ENSG00000147896	9	27524312	27526496	14	6	146130	2.5286	0.0057254	IFNK	0.0628265	FIS1
ENSG00000147894	9	27546544	27573864	129	21	145775	2.6119	0.0045018	C9orf72	0.0541822	FIS1
ENSG00000174482	9	27948076	28670283	3393	250	145714	0.34042	0.36677	LINGO2	0.602075	FIS1
ENSG00000122729	9	32384618	32454767	273	43	145789	-0.32648	0.62797	ACO1	0.775664	FIS1
ENSG00000107201	9	32455300	32526322	237	33	145583	0.015996	0.49362	DDX58	0.690736	FIS1
ENSG00000197579	9	32540542	32552551	32	15	146102	-0.49272	0.68889	TOPORS	0.813732	FIS1
ENSG00000165264	9	32552997	32573160	65	16	145860	-0.21406	0.58475	NDUFB6	0.749928	FIS1
ENSG00000241043	9	32566787	32568619	9	5	145790	-0.20906	0.5828	GVQW1	0.749054	FIS1
ENSG00000122728	9	32629452	32635667	15	11	145702	-1.8688	0.96917	TAF1L	0.979328	FIS1
ENSG00000188133	9	32783497	32787397	12	6	146286	-2.1159	0.98282	TMEM215	0.988417	FIS1
ENSG00000137074	9	32972604	33025166	279	13	146288	-0.23899	0.59444	APTX	0.755637	FIS1
ENSG00000086061	9	33025209	33039905	68	13	146116	-0.0080143	0.5032	DNAJA1	0.697371	FIS1
ENSG00000122692	9	33041762	33076665	136	25	146183	-0.50861	0.69449	SMU1	0.816671	FIS1
ENSG00000086062	9	33104080	33167354	296	30	145819	-1.6799	0.95352	B4GALT1	0.969215	FIS1
ENSG00000122711	9	33218363	33248565	147	19	145604	-0.21358	0.58456	SPINK4	0.74985	FIS1
ENSG00000107262	9	33247818	33264761	33	10	146003	-0.54745	0.70796	BAG1	0.824201	FIS1
ENSG00000086065	9	33264940	33281977	29	9	145907	0.25291	0.40017	CHMP5	0.627051	FIS1
ENSG00000086102	9	33290509	33371155	186	42	145793	-1.0798	0.85989	NFX1	0.913569	FIS1
ENSG00000165269	9	33384765	33402643	34	11	145205	0.34392	0.36545	AQP7	0.600878	FIS1
ENSG00000165272	9	33441152	33447609	22	10	144542	1.3227	0.092963	AQP3	0.309102	FIS1
ENSG00000165271	9	33461439	33473928	54	23	145901	-0.62317	0.73341	NOL6	0.839792	FIS1
ENSG00000230453	9	33524392	33573007	157	29	144952	0.4372	0.33098	ANKRD18B	0.574922	FIS1
ENSG00000010438	9	33750515	33799230	182	35	145767	2.167	0.015119	PRSS3	0.113406	FIS1
ENSG00000107341	9	33817565	33920402	375	30	146215	2.4889	0.0064061	UBE2R2	0.0667329	FIS1
ENSG00000137073	9	33921691	34048947	505	30	146222	2.4502	0.0071391	UBAP2	0.0709266	FIS1
ENSG00000198876	9	34086385	34127397	168	27	146167	2.1749	0.014818	DCAF12	0.112248	FIS1
ENSG00000165006	9	34179003	34252521	233	35	146186	-0.13317	0.55297	UBAP1	0.72992	FIS1
ENSG00000186638	9	34252379	34329198	232	35	146259	-0.13485	0.55363	KIF24	0.730251	FIS1
ENSG00000164978	9	34329504	34343709	40	10	146213	-0.060536	0.52414	NUDT2	0.711076	FIS1
ENSG00000164976	9	34366668	34376851	31	10	146311	0.087614	0.46509	KIAA1161	0.671071	FIS1
ENSG00000164972	9	34379017	34397830	46	14	145804	-1.4074	0.92034	C9orf24	0.948935	FIS1
ENSG00000164970	9	34398182	34458568	187	32	146126	-0.39492	0.65355	FAM219A	0.791373	FIS1
ENSG00000122735	9	34457412	34520982	153	32	146114	-0.28758	0.61317	DNAI1	0.768052	FIS1
ENSG00000168913	9	34521038	34523039	6	4	145145	-1.1423	0.87333	ENHO	0.920752	FIS1
ENSG00000122756	9	34551430	34590121	156	30	145539	2.1302	0.016579	CNTFR	0.118428	FIS1
ENSG00000164967	9	34610483	34612101	3	2	146332	0.46593	0.32063	RPP25L	0.566421	FIS1
ENSG00000137100	9	34613548	34620515	7	3	146154	1.9759	0.024084	DCTN3	0.147757	FIS1
ENSG00000205143	9	34621376	34628104	20	9	146043	2.2435	0.012433	ARID3C	0.101265	FIS1
ENSG00000147955	9	34634719	34637806	10	5	146048	1.2112	0.11291	SIGMAR1	0.340146	FIS1
ENSG00000213930	9	34638130	34651032	34	13	145706	1.8318	0.033493	GALT	0.177758	FIS1
ENSG00000258728	9	34646642	34657110	23	9	145745	1.2218	0.11089	GALT	0.336769	FIS1
ENSG00000137070	9	34650699	34661889	21	10	145637	2.1751	0.014812	IL11RA	0.112248	FIS1
ENSG00000213927	9	34661877	34664045	7	4	145978	2.838	0.0022695	CCL27	0.0345564	FIS1
ENSG00000187186	9	34664160	34666109	7	4	145599	1.6292	0.05163	RP11-195F19.5	0.225052	FIS1
ENSG00000172724	9	34689564	34691274	6	3	146029	0.9384	0.17402	CCL19	0.422985	FIS1
ENSG00000137077	9	34709002	34710121	1	1	145279	2.1641	0.015227	CCL21	0.11357	FIS1
ENSG00000205108	9	34723052	34729464	31	11	146278	1.8876	0.029537	FAM205A	0.165765	FIS1
ENSG00000122733	9	34957484	34982541	89	31	145061	2.6106	0.0045188	KIAA1045	0.054283	FIS1
ENSG00000137094	9	34989638	34998897	18	12	145746	1.7602	0.039191	DNAJB5	0.193053	FIS1
ENSG00000174038	9	35041092	35045988	12	7	146470	0.70797	0.23948	C9orf131	0.492052	FIS1
ENSG00000269510	9	35042390	35042824	1	1	146265	2.7121	0.0033431	FLJ00273	0.0446124	FIS1
ENSG00000165280	9	35056061	35073246	59	20	146202	2.4546	0.0070522	VCP	0.0706074	FIS1
ENSG00000221829	9	35073832	35080013	11	5	146464	1.9021	0.028576	FANCG	0.162996	FIS1
ENSG00000165282	9	35088685	35096591	24	11	146241	1.5314	0.062834	PIGO	0.250699	FIS1
ENSG00000165283	9	35099888	35103154	5	2	146230	-0.98262	0.8371	STOML2	0.900481	FIS1
ENSG00000005238	9	35104109	35116338	29	13	145431	0.39779	0.34539	FAM214B	0.587654	FIS1
ENSG00000198722	9	35161999	35405335	531	41	146007	1.5793	0.057136	UNC13B	0.237859	FIS1
ENSG00000268482	9	35361056	35361262	2	1	146478	1.7374	0.041162	AL160274.1	0.198367	FIS1
ENSG00000198853	9	35490124	35561895	177	37	145674	-0.4883	0.68733	RUSC2	0.812796	FIS1
ENSG00000215187	9	35561828	35563896	4	2	145675	-1.2519	0.89469	FAM166B	0.933521	FIS1
ENSG00000107140	9	35605367	35610038	12	6	146228	-0.21519	0.58519	TESK1	0.750263	FIS1
ENSG00000137101	9	35609530	35646807	138	33	145713	1.0601	0.14456	CD72	0.384273	FIS1
ENSG00000137078	9	35649292	35650937	4	2	146445	1.3439	0.089488	SIT1	0.303502	FIS1
ENSG00000159884	9	35658301	35661508	22	7	146208	1.3574	0.087331	CCDC107	0.299547	FIS1
ENSG00000137135	9	35658872	35675863	63	15	146177	2.1483	0.015845	ARHGEF39	0.115841	FIS1
ENSG00000107159	9	35673853	35681156	33	16	145604	2.7563	0.0029226	CA9	0.0409236	FIS1
ENSG00000198467	9	35681989	35691017	31	11	145615	3.8943	4.9244e-05	TPM2	0.00228628	FIS1
ENSG00000137076	9	35696945	35732392	84	27	146075	3.4355	0.00029577	TLN1	0.00797271	FIS1
ENSG00000107175	9	35732332	35737001	13	9	145975	1.7317	0.041668	CREB3	0.199635	FIS1
ENSG00000070610	9	35736863	35749983	23	13	146186	0.81198	0.2084	GBA2	0.459899	FIS1
ENSG00000107185	9	35749203	35758572	35	8	146289	1.6456	0.04992	RGP1	0.221014	FIS1
ENSG00000215183	9	35752987	35756610	9	3	146142	1.1448	0.12615	MSMP	0.359511	FIS1
ENSG00000159899	9	35792151	35809729	39	8	145916	2.6084	0.0045489	NPR2	0.0544715	FIS1
ENSG00000137098	9	35808042	35812269	7	4	145961	1.4883	0.068332	SPAG8	0.260819	FIS1
ENSG00000137133	9	35812957	35815351	4	2	145645	1.119	0.13156	HINT2	0.366985	FIS1
ENSG00000137103	9	35814448	35854844	132	33	146184	1.4366	0.075412	TMEM8B	0.275298	FIS1
ENSG00000204930	9	35816388	35828744	38	15	146062	1.676	0.046869	FAM221B	0.21307	FIS1
ENSG00000168828	9	35869375	35870461	3	2	146491	0.82094	0.20584	OR13J1	0.457294	FIS1
ENSG00000196196	9	35906189	35907138	6	4	145238	0.72848	0.23316	HRCT1	0.484866	FIS1
ENSG00000122718	9	35957105	35958151	4	1	146526	-0.88074	0.81077	OR2S2	0.885566	FIS1
ENSG00000122707	9	36036430	36124448	220	37	145815	2.1421	0.016092	RECK	0.116595	FIS1
ENSG00000122694	9	36136732	36163910	97	29	144310	1.1331	0.12858	GLIPR2	0.362634	FIS1
ENSG00000185972	9	36169389	36171329	9	5	146307	1.7096	0.043672	CCIN	0.205229	FIS1
ENSG00000122705	9	36190853	36304778	368	32	145983	1.1106	0.13336	CLTA	0.368876	FIS1
ENSG00000159921	9	36214438	36277053	197	27	146151	1.0164	0.15472	GNE	0.397386	FIS1
ENSG00000137075	9	36336393	36487545	368	56	146108	0.71136	0.23843	RNF38	0.491201	FIS1
ENSG00000165304	9	36572859	36677678	283	27	146100	1.0431	0.14845	MELK	0.389058	FIS1
ENSG00000196092	9	36833272	37034103	948	88	145536	0.99887	0.15893	PAX5	0.40267	FIS1
ENSG00000147905	9	37120536	37358146	505	41	145767	1.4435	0.074441	ZCCHC7	0.273603	FIS1
ENSG00000137106	9	37422663	37436987	33	11	145986	2.3558	0.0092426	GRHPR	0.0839655	FIS1
ENSG00000168795	9	37438111	37465396	64	23	146170	1.465	0.071467	ZBTB5	0.267436	FIS1
ENSG00000137054	9	37485932	37503694	119	6	145988	0.82989	0.2033	POLR1E	0.454461	FIS1
ENSG00000147912	9	37510889	37588871	300	35	145623	2.0643	0.019494	FBXO10	0.131322	FIS1
ENSG00000256966	9	37512544	37592466	312	39	145645	2.0783	0.018839	RP11-613M10.8	0.12821	FIS1
ENSG00000175768	9	37582643	37592639	31	8	146177	0.24456	0.4034	TOMM5	0.629856	FIS1
ENSG00000255872	9	37588410	38068684	1840	94	145946	1.2416	0.10719	RP11-613M10.9	0.330688	FIS1
ENSG00000070601	9	37650997	37746901	431	54	145862	0.35602	0.36091	FRMPD1	0.597857	FIS1
ENSG00000165275	9	37753804	37778969	68	15	146158	-0.61278	0.72999	TRMT10B	0.83777	FIS1
ENSG00000107371	9	37766975	37801434	123	18	146229	-0.33851	0.63251	EXOSC3	0.779095	FIS1
ENSG00000122741	9	37800499	37867663	206	11	146186	-0.083877	0.53342	DCAF10	0.717198	FIS1
ENSG00000122696	9	37879400	37904350	75	18	146054	2.2396	0.01256	SLC25A51	0.101685	FIS1
ENSG00000107338	9	37919131	38069210	621	40	145914	1.7247	0.042289	SHB	0.201362	FIS1
ENSG00000137124	9	38392661	38398658	32	14	145392	0.89613	0.18509	ALDH1B1	0.435929	FIS1
ENSG00000137142	9	38408991	38424444	63	20	144353	-0.88084	0.8108	IGFBPL1	0.885566	FIS1
ENSG00000273170	9	38540566	38577204	105	39	144768	1.7698	0.038381	ANKRD18A	0.190777	FIS1
ENSG00000180071	9	38540566	38620657	227	60	144950	1.2824	0.099849	ANKRD18A	0.319543	FIS1
ENSG00000106714	9	39072764	39288312	108	19	144377	0.89551	0.18526	CNTNAP3	0.436112	FIS1
ENSG00000196409	9	40760700	40836415	9	5	143835	1.6275	0.051811	ZNF658	0.225477	FIS1
ENSG00000154529	9	43684902	43924049	3	2	140985	-0.5116	0.69553	CNTNAP3B	0.817436	FIS1
ENSG00000204814	9	44867571	44870528	9	4	143848	1.0046	0.15756	RP11-160N1.10	0.401031	FIS1
ENSG00000154330	9	70943224	71145977	381	45	144797	0.17755	0.42954	PGM5	0.646895	FIS1
ENSG00000181778	9	71151496	71155783	10	4	145268	0.45935	0.32299	TMEM252	0.568305	FIS1
ENSG00000107242	9	71320575	71624092	1024	63	145494	1.7359	0.041289	PIP5K1B	0.198675	FIS1
ENSG00000187866	9	71394964	71398609	8	4	145314	-1.6061	0.94587	FAM122A	0.964292	FIS1
ENSG00000165059	9	71627469	71629039	4	2	145578	-0.47416	0.68231	PRKACG	0.809561	FIS1
ENSG00000165060	9	71650175	71715094	305	22	145898	0.10996	0.45622	FXN	0.664608	FIS1
ENSG00000119139	9	71736209	71870124	586	55	145801	0.69318	0.2441	TJP2	0.496717	FIS1
ENSG00000135063	9	71939488	72007371	285	35	145804	1.2821	0.099908	FAM189A2	0.319543	FIS1
ENSG00000107282	9	72042446	72287222	721	54	145780	4.3259	7.594e-06	APBA1	0.00055835	FIS1
ENSG00000188647	9	72324438	72374875	123	25	146143	-1.1266	0.87005	PTAR1	0.919078	FIS1
ENSG00000204711	9	72435709	72521148	295	34	145693	-0.28767	0.6132	C9orf135	0.768052	FIS1
ENSG00000165072	9	72658497	72841886	688	33	146159	1.8131	0.034907	MAMDC2	0.181559	FIS1
ENSG00000198887	9	72873937	72969804	314	27	146271	1.5787	0.057203	SMC5	0.238005	FIS1
ENSG00000119138	9	72999503	73029540	65	24	145827	2.9411	0.0016355	KLF9	0.0273666	FIS1
ENSG00000083067	9	73143979	74061820	3731	163	145777	-0.25085	0.59903	TRPM3	0.759096	FIS1
ENSG00000135048	9	74298282	74431606	547	42	145655	-0.044366	0.51769	TMEM2	0.706863	FIS1
ENSG00000107362	9	74477368	74525847	130	16	145995	1.0701	0.14229	ABHD17B	0.381642	FIS1
ENSG00000155621	9	74526426	74600970	185	30	145680	1.1317	0.12888	C9orf85	0.362884	FIS1
ENSG00000204669	9	74666292	74687733	68	18	144389	0.15581	0.43809	C9orf57	0.652902	FIS1
ENSG00000119125	9	74729511	74872109	484	44	145736	1.8376	0.033058	GDA	0.176669	FIS1
ENSG00000107372	9	74966341	74980163	47	12	146296	-0.88237	0.81121	ZFAND5	0.885792	FIS1
ENSG00000165091	9	75136717	75451267	1173	46	145852	0.13854	0.44491	TMC1	0.657454	FIS1
ENSG00000165092	9	75515578	75695358	519	46	145616	2.1106	0.017402	ALDH1A1	0.122196	FIS1
ENSG00000135046	9	75766673	75785309	47	15	145559	0.75588	0.22486	ANXA1	0.475583	FIS1
ENSG00000198963	9	77112281	77308093	610	63	145775	0.29354	0.38455	RORB	0.615248	FIS1
ENSG00000119121	9	77337411	77503010	437	71	145471	1.1656	0.12188	TRPM6	0.354151	FIS1
ENSG00000135045	9	77561497	77567802	18	10	145197	1.3694	0.085433	C9orf40	0.295397	FIS1
ENSG00000156017	9	77595936	77643339	126	27	146023	-0.028067	0.5112	C9orf41	0.702826	FIS1
ENSG00000106733	9	77675489	77703133	147	29	146021	0.11051	0.456	NMRK1	0.664552	FIS1
ENSG00000134996	9	77703459	77762181	272	34	145943	-0.1458	0.55796	OSTF1	0.733177	FIS1
ENSG00000099139	9	78505560	78977255	2180	260	145501	1.6809	0.046391	PCSK5	0.212327	FIS1
ENSG00000135002	9	79000433	79009433	40	11	146053	-0.37399	0.64579	RFK	0.786469	FIS1
ENSG00000187210	9	79034752	79122332	412	47	145595	0.27476	0.39175	GCNT1	0.621217	FIS1
ENSG00000106772	9	79226292	79521003	1282	115	145666	0.16866	0.43303	PRUNE2	0.649511	FIS1
ENSG00000197969	9	79792269	80036457	976	45	146093	-1.2808	0.89987	VPS13A	0.936134	FIS1
ENSG00000156049	9	80037995	80263223	1050	140	145577	-1.1008	0.86451	GNA14	0.915785	FIS1
ENSG00000156052	9	80331003	80646374	858	56	145786	2.5027	0.0061626	GNAQ	0.0652627	FIS1
ENSG00000148019	9	80850978	80894606	135	30	145980	0.45489	0.32459	CEP78	0.569865	FIS1
ENSG00000135069	9	80912059	80945009	182	28	144732	1.9145	0.027778	PSAT1	0.160665	FIS1
ENSG00000106829	9	82186688	82341658	455	61	145961	0.45377	0.325	TLE4	0.570055	FIS1
ENSG00000196781	9	84198598	84304220	458	111	145490	2.8391	0.0022617	TLE1	0.0344654	FIS1
ENSG00000214929	9	84603687	84610171	22	12	146237	2.0575	0.019817	SPATA31D1	0.132112	FIS1
ENSG00000165105	9	85594500	85678092	203	25	145898	0.1166	0.45359	RASEF	0.662909	FIS1
ENSG00000172159	9	85857905	86153461	1409	111	145741	0.19978	0.42083	FRMD3	0.640899	FIS1
ENSG00000148057	9	86237964	86259045	77	19	146059	-1.0552	0.85432	IDNK	0.910863	FIS1
ENSG00000135018	9	86274878	86323118	174	24	146199	-1.6918	0.95466	UBQLN1	0.969905	FIS1
ENSG00000165113	9	86354336	86444431	245	24	146184	3.8463	5.9962e-05	GKAP1	0.00260469	FIS1
ENSG00000165115	9	86451613	86536342	193	22	146023	2.1167	0.017143	KIF27	0.121052	FIS1
ENSG00000165118	9	86553226	86571901	57	21	146058	3.6417	0.00013542	C9orf64	0.0045532	FIS1
ENSG00000165119	9	86582998	86595569	26	10	146167	3.288	0.0005046	HNRNPK	0.0117425	FIS1
ENSG00000178966	9	86595626	86618985	58	17	145998	3.0413	0.0011778	RMI1	0.0212973	FIS1
ENSG00000197506	9	86890372	86955672	297	41	145943	-0.13316	0.55297	SLC28A3	0.72992	FIS1
ENSG00000148053	9	87283466	87638505	1300	109	145773	1.7865	0.037013	NTRK2	0.187416	FIS1
ENSG00000135049	9	88161455	88356944	753	30	145868	1.1176	0.13187	AGTPBP1	0.367416	FIS1
ENSG00000135040	9	88556061	88637213	156	41	145942	0.47024	0.31909	NAA35	0.565197	FIS1
ENSG00000135052	9	88641061	88715088	294	34	145701	1.1338	0.12844	GOLM1	0.362401	FIS1
ENSG00000187753	9	88835180	88874572	102	24	145859	0.85649	0.19586	C9orf153	0.44643	FIS1
ENSG00000135070	9	88879461	88897676	40	14	145899	2.0146	0.021972	ISCA1	0.139872	FIS1
ENSG00000083223	9	88902648	88969369	148	21	145893	1.7604	0.039172	ZCCHC6	0.19301	FIS1
ENSG00000180447	9	89559279	89562104	6	3	145906	1.8697	0.030761	GAS1	0.169959	FIS1
ENSG00000204446	9	89763559	89774471	50	11	145859	-1.4035	0.91977	C9orf170	0.948544	FIS1
ENSG00000196730	9	90112143	90323548	932	103	145612	0.14107	0.44391	DAPK1	0.656656	FIS1
ENSG00000135047	9	90340434	90346308	20	8	146159	0.46738	0.32012	CTSL	0.566067	FIS1
ENSG00000177992	9	90497741	90503814	26	9	146152	-1.5067	0.93405	SPATA31E1	0.957407	FIS1
ENSG00000156345	9	90581356	90589668	32	13	145904	1.1839	0.11823	CDK20	0.348802	FIS1
ENSG00000106723	9	91003334	91093609	274	15	145966	0.082588	0.46709	SPIN1	0.672466	FIS1
ENSG00000130045	9	91150016	91199189	181	35	145713	1.4762	0.069948	NXNL2	0.264083	FIS1
ENSG00000186354	9	91605778	91611055	22	11	145792	-0.033954	0.51354	C9orf47	0.704509	FIS1
ENSG00000213694	9	91606362	91619925	51	21	145890	0.25615	0.39892	S1PR3	0.626339	FIS1
ENSG00000148082	9	91628060	91793682	646	61	145835	1.9379	0.026316	SHC3	0.155888	FIS1
ENSG00000123975	9	91926113	91931618	26	13	145977	1.3878	0.082595	CKS2	0.290096	FIS1
ENSG00000187742	9	91933421	91974557	120	33	146020	2.4502	0.0071392	SECISBP2	0.0709266	FIS1
ENSG00000187764	9	91975702	92113045	685	65	145763	0.94448	0.17246	SEMA4D	0.420969	FIS1
ENSG00000130222	9	92219928	92221470	5	3	145354	1.5703	0.058175	GADD45G	0.240121	FIS1
ENSG00000165023	9	93372114	93405386	149	31	145471	0.31992	0.37452	DIRAS2	0.608732	FIS1
ENSG00000165025	9	93564069	93660831	510	58	145541	1.2799	0.10029	SYK	0.320223	FIS1
ENSG00000148090	9	93976097	94124195	478	41	146156	0.75253	0.22587	AUH	0.476897	FIS1
ENSG00000165030	9	94171327	94186144	48	14	145922	1.2204	0.11115	NFIL3	0.337125	FIS1
ENSG00000169071	9	94325373	94712444	1895	115	145763	0.092546	0.46313	ROR2	0.669689	FIS1
ENSG00000090054	9	94794281	94877666	372	32	146286	0.92612	0.17719	SPTLC1	0.42608	FIS1
ENSG00000196305	9	94972489	95056038	242	29	146237	1.8697	0.03076	IARS	0.169959	FIS1
ENSG00000198000	9	95059640	95087918	83	15	146314	0.89591	0.18515	NOL8	0.435962	FIS1
ENSG00000188312	9	95087766	95382815	918	35	146212	0.44838	0.32694	CENPP	0.571653	FIS1
ENSG00000106809	9	95146249	95166978	57	9	146329	0.3048	0.38026	OGN	0.612304	FIS1
ENSG00000127083	9	95176527	95186743	27	12	146239	0.38278	0.35094	OMD	0.591031	FIS1
ENSG00000106819	9	95218487	95244788	73	15	146284	-0.64083	0.73918	ASPN	0.842823	FIS1
ENSG00000106823	9	95256365	95298937	129	22	146258	0.3502	0.36309	ECM2	0.59954	FIS1
ENSG00000127080	9	95375466	95432547	203	30	146272	-0.83594	0.7984	IPPK	0.877152	FIS1
ENSG00000185963	9	95473645	95527094	189	24	146087	-1.5584	0.94043	BICD2	0.96135	FIS1
ENSG00000127081	9	95607874	95640304	116	23	146056	1.5432	0.061397	ZNF484	0.247263	FIS1
ENSG00000127084	9	95709733	95798518	346	42	145433	1.5876	0.056193	FGD3	0.235661	FIS1
ENSG00000157303	9	95820989	95847420	125	22	145837	0.24825	0.40197	SUSD3	0.628652	FIS1
ENSG00000165233	9	95858500	95875565	61	13	146002	0.20743	0.41784	C9orf89	0.639157	FIS1
ENSG00000131669	9	95883771	95896570	68	18	145913	2.0944	0.018114	NINJ1	0.125562	FIS1
ENSG00000165238	9	95947198	96082854	560	46	146072	2.9175	0.0017645	WNK2	0.0288426	FIS1
ENSG00000204352	9	96080481	96108696	137	30	146041	1.6801	0.046466	C9orf129	0.212327	FIS1
ENSG00000188938	9	96208776	96215874	24	8	146333	1.5915	0.055747	FAM120AOS	0.234538	FIS1
ENSG00000048828	9	96214004	96328397	406	30	146156	3.1526	0.00080905	FAM120A	0.0164385	FIS1
ENSG00000197724	9	96338689	96441869	536	32	145507	3.5984	0.0001601	PHF2	0.00518249	FIS1
ENSG00000131668	9	96713905	96717654	13	5	145481	0.4593	0.32301	BARX1	0.568305	FIS1
ENSG00000158079	9	96793076	96872138	175	39	145796	0.49745	0.30944	PTPDC1	0.556715	FIS1
ENSG00000175787	9	97021593	97063736	210	29	146121	0.73893	0.22997	ZNF169	0.481551	FIS1
ENSG00000130950	9	97077605	97090926	17	9	145387	0.87681	0.19029	NUTM2F	0.441292	FIS1
ENSG00000148110	9	97136833	97223324	232	27	146206	0.19961	0.42089	HIATL1	0.640899	FIS1
ENSG00000130957	9	97321002	97356075	210	22	145548	0.53073	0.2978	FBP2	0.546651	FIS1
ENSG00000165140	9	97365415	97402531	162	25	145604	0.35411	0.36163	FBP1	0.59847	FIS1
ENSG00000148120	9	97488983	97849441	1289	37	146176	-0.18093	0.57179	C9orf3	0.741778	FIS1
ENSG00000158169	9	97861336	98079991	411	47	145765	0.69937	0.24216	FANCC	0.494802	FIS1
ENSG00000185920	9	98205262	98279339	249	39	145857	4.8584	5.9165e-07	PTCH1	7.71022e-05	FIS1
ENSG00000268926	9	98534605	98537013	9	4	145807	0.56696	0.28537	DKFZP434H0512	0.534978	FIS1
ENSG00000182150	9	98637983	98776842	460	34	146235	0.86635	0.19315	ERCC6L2	0.444118	FIS1
ENSG00000130948	9	98997588	99064434	260	36	145484	1.6992	0.044637	HSD17B3	0.208005	FIS1
ENSG00000130958	9	99082988	99145992	289	23	146063	2.0418	0.020586	SLC35D2	0.135112	FIS1
ENSG00000165244	9	99148223	99180611	112	12	146139	1.9019	0.028595	ZNF367	0.162996	FIS1
ENSG00000130956	9	99212483	99253618	116	20	146004	3.9451	3.9886e-05	HABP4	0.00196957	FIS1
ENSG00000081377	9	99252523	99382112	268	56	145984	3.852	5.8576e-05	CDC14B	0.00255624	FIS1
ENSG00000158122	9	99401859	99417585	25	17	145680	2.4117	0.0079402	AAED1	0.075838	FIS1
ENSG00000081386	9	99518147	99540411	59	14	145973	0.24702	0.40245	ZNF510	0.629059	FIS1
ENSG00000196597	9	99578754	99637905	150	26	146138	0.65039	0.25772	ZNF782	0.510275	FIS1
ENSG00000196312	9	99660348	99775862	123	23	145748	0.74892	0.22695	HIATL2	0.478088	FIS1
ENSG00000188152	9	99690592	99702535	9	4	145837	-1.7426	0.9593	NUTM2G	0.972823	FIS1
ENSG00000136943	9	99794940	99801925	16	5	145816	0.92622	0.17716	CTSV	0.426068	FIS1
ENSG00000197816	9	100000765	100140806	528	22	146094	-0.97797	0.83595	CCDC180	0.900136	FIS1
ENSG00000196116	9	100174232	100258407	217	29	145895	2.2526	0.012144	TDRD7	0.100098	FIS1
ENSG00000136842	9	100263462	100364030	317	55	145542	1.7003	0.044533	TMOD1	0.207697	FIS1
ENSG00000136925	9	100362362	100395962	54	26	145965	1.8537	0.031889	TSTD2	0.173353	FIS1
ENSG00000136937	9	100395908	100436030	62	29	146029	1.5844	0.05655	NCBP1	0.236252	FIS1
ENSG00000136936	9	100437191	100459639	42	20	146011	1.2774	0.10072	XPA	0.320869	FIS1
ENSG00000178919	9	100615536	100618986	21	5	146282	-1.3895	0.91766	FOXE1	0.947443	FIS1
ENSG00000136932	9	100666771	100684852	70	15	145711	-0.40572	0.65753	C9orf156	0.794122	FIS1
ENSG00000136929	9	100689073	100707138	35	6	146321	-0.91858	0.82084	HEMGN	0.891772	FIS1
ENSG00000136938	9	100745643	100778225	69	28	145766	0.22327	0.41166	ANP32B	0.634836	FIS1
ENSG00000095380	9	100819021	100845357	61	13	145727	-0.51213	0.69572	NANS	0.817581	FIS1
ENSG00000106785	9	100831557	100881494	135	33	145369	-0.76976	0.77928	TRIM14	0.866498	FIS1
ENSG00000106789	9	100883257	100954922	309	50	144816	0.88973	0.18681	CORO2A	0.437403	FIS1
ENSG00000095383	9	100961311	101017915	286	30	145908	0.48237	0.31477	TBC1D2	0.56199	FIS1
ENSG00000136928	9	101050391	101471479	1844	160	145515	-0.072093	0.52874	GABBR2	0.713954	FIS1
ENSG00000165138	9	101493611	101559247	196	32	146137	0.54312	0.29353	ANKS6	0.542364	FIS1
ENSG00000119514	9	101569981	101612363	150	37	145422	-0.46105	0.67762	GALNT12	0.806317	FIS1
ENSG00000204291	9	101705461	101833069	475	61	145464	1.2583	0.10415	COL15A1	0.326155	FIS1
ENSG00000106799	9	101866320	101916474	146	26	146052	1.0621	0.1441	TGFBR1	0.383887	FIS1
ENSG00000119523	9	101978708	101984238	19	7	145649	0.88045	0.18931	ALG2	0.440325	FIS1
ENSG00000106803	9	101984346	101992897	37	9	145622	1.0686	0.14263	SEC61B	0.381747	FIS1
ENSG00000119508	9	102584137	102629173	73	24	145786	-0.49435	0.68947	NR4A3	0.813967	FIS1
ENSG00000136874	9	102668915	102732618	167	23	145802	0.34613	0.36462	STX17	0.600528	FIS1
ENSG00000023318	9	102741461	102861322	296	27	146103	0.039061	0.48442	ERP44	0.684754	FIS1
ENSG00000119509	9	102861538	103063282	584	25	146072	0.49269	0.31112	INVS	0.558095	FIS1
ENSG00000136891	9	103064359	103115221	151	22	146158	-0.0023889	0.50095	TEX10	0.695528	FIS1
ENSG00000066697	9	103189438	103213511	85	12	146109	-0.69818	0.75747	MSANTD3	0.854182	FIS1
ENSG00000251349	9	103204553	103339918	449	39	146048	-1.0664	0.85688	MSANTD3-TMEFF1	0.9121	FIS1
ENSG00000241697	9	103204560	103339918	449	39	146048	-1.0664	0.85688	TMEFF1	0.9121	FIS1
ENSG00000170681	9	103340361	103350188	47	12	145923	0.49918	0.30883	MURC	0.556359	FIS1
ENSG00000148123	9	103790991	104087417	1272	83	145780	-0.41085	0.65941	LPPR1	0.795316	FIS1
ENSG00000136881	9	104122699	104145801	72	13	145959	-1.5504	0.93948	BAAT	0.960857	FIS1
ENSG00000136897	9	104149915	104160896	34	14	145838	-1.4293	0.92354	MRPL50	0.951072	FIS1
ENSG00000136870	9	104161155	104172942	55	9	145826	0.37811	0.35267	ZNF189	0.59215	FIS1
ENSG00000136872	9	104182860	104198105	66	16	145337	-0.0039509	0.50158	ALDOB	0.695878	FIS1
ENSG00000165152	9	104235453	104295819	269	33	145046	0.57206	0.28364	TMEM246	0.533796	FIS1
ENSG00000155827	9	104296133	104325622	81	24	145537	0.80149	0.21142	RNF20	0.462276	FIS1
ENSG00000198785	9	104331635	104500862	771	36	145859	0.92558	0.17733	GRIN3A	0.426145	FIS1
ENSG00000188386	9	104353897	104357283	13	8	145823	1.0109	0.15604	PPP3R2	0.399035	FIS1
ENSG00000155833	9	105757593	105780770	150	18	146160	-1.0769	0.85924	CYLC2	0.913337	FIS1
ENSG00000136824	9	106856541	106903698	313	11	146294	-0.27898	0.60987	SMC2	0.765861	FIS1
ENSG00000186881	9	107266455	107267547	9	4	146241	1.2026	0.11456	OR13F1	0.343365	FIS1
ENSG00000148136	9	107288534	107289490	2	1	146414	-0.03481	0.51388	OR13C4	0.704716	FIS1
ENSG00000204246	9	107298030	107299137	3	1	146420	1.111	0.13328	OR13C3	0.368843	FIS1
ENSG00000186943	9	107331449	107332411	5	3	146258	0.2155	0.41469	OR13C8	0.636713	FIS1
ENSG00000255800	9	107360650	107361788	9	2	146451	-1.0176	0.84556	OR13C5	0.905201	FIS1
ENSG00000257019	9	107366924	107367951	2	1	146516	-0.31259	0.6227	OR13C2	0.773437	FIS1
ENSG00000136839	9	107379529	107380485	5	2	146389	-0.57106	0.71602	OR13C9	0.829395	FIS1
ENSG00000179055	9	107456660	107457766	11	5	146469	-0.21998	0.58706	OR13D1	0.751106	FIS1
ENSG00000136783	9	107509969	107522403	43	14	145915	-1.1987	0.88468	NIPSNAP3A	0.927326	FIS1
ENSG00000165028	9	107526438	107539738	58	17	145682	-0.74995	0.77336	NIPSNAP3B	0.863473	FIS1
ENSG00000165029	9	107543283	107690518	743	99	145639	1.9576	0.025141	ABCA1	0.152172	FIS1
ENSG00000070214	9	108006903	108201452	600	43	145964	0.20213	0.41991	SLC44A1	0.640302	FIS1
ENSG00000106701	9	108210077	108314714	314	39	145986	4.3704	6.1996e-06	FSD1L	0.00048408	FIS1
ENSG00000106692	9	108320411	108403399	200	41	146099	4.4199	4.9375e-06	FKTN	0.00040921	FIS1
ENSG00000186051	9	108424738	108425367	1	1	146475	0.68732	0.24594	TAL2	0.498742	FIS1
ENSG00000095209	9	108456825	108538893	347	21	146210	0.4221	0.33648	TMEM38B	0.579784	FIS1
ENSG00000148143	9	109625378	109775915	373	69	145863	-0.79959	0.78803	ZNF462	0.870847	FIS1
ENSG00000119318	9	110045418	110094475	201	28	145897	1.0691	0.14252	RAD23B	0.381642	FIS1
ENSG00000136826	9	110247133	110252763	14	3	146476	-1.111	0.86672	KLF4	0.917083	FIS1
ENSG00000148156	9	111616871	111619239	14	6	146216	1.2538	0.10496	ACTL7B	0.327366	FIS1
ENSG00000187003	9	111624603	111626035	7	5	145698	2.1307	0.016557	ACTL7A	0.118428	FIS1
ENSG00000070061	9	111629797	111696396	334	31	146236	1.993	0.023133	IKBKAP	0.144217	FIS1
ENSG00000119328	9	111696461	111713024	50	11	146173	1.645	0.049981	FAM206A	0.221181	FIS1
ENSG00000119326	9	111704851	111775809	256	26	146180	2.0595	0.019725	CTNNAL1	0.131964	FIS1
ENSG00000106771	9	111777432	111882225	470	39	146032	3.3505	0.00040336	TMEM245	0.010042	FIS1
ENSG00000260230	9	111892573	111929571	179	33	145776	1.3731	0.084864	FRRS1L	0.29421	FIS1
ENSG00000095203	9	111934255	112083244	543	64	145498	2.8707	0.0020481	EPB41L4B	0.0321703	FIS1
ENSG00000070159	9	112137746	112260590	440	45	145807	2.5641	0.0051723	PTPN3	0.059156	FIS1
ENSG00000243444	9	112403068	112713755	1457	103	145729	0.31823	0.37516	PALM2	0.609281	FIS1
ENSG00000157654	9	112542589	112934792	1608	158	145724	0.64313	0.26007	PALM2-AKAP2	0.512425	FIS1
ENSG00000241978	9	112542769	112934792	1607	161	145723	0.64282	0.26017	AKAP2	0.512425	FIS1
ENSG00000188959	9	112952328	112970469	82	19	145212	2.3833	0.0085782	C9orf152	0.0799278	FIS1
ENSG00000136810	9	113006091	113018920	51	20	145141	1.3111	0.094917	TXN	0.312031	FIS1
ENSG00000204193	9	113065801	113100127	151	41	145481	0.04814	0.4808	TXNDC8	0.681947	FIS1
ENSG00000165124	9	113127531	113342160	975	82	146060	-1.5723	0.94206	SVEP1	0.962485	FIS1
ENSG00000030304	9	113431051	113563859	470	62	145770	-0.44683	0.6725	MUSK	0.803412	FIS1
ENSG00000198121	9	113635543	113800981	627	52	145561	1.0383	0.14957	LPAR1	0.390368	FIS1
ENSG00000171133	9	114089763	114090800	2	1	145743	2.1647	0.015205	OR2K2	0.11357	FIS1
ENSG00000136813	9	114122972	114247025	422	39	146105	1.065	0.14343	KIAA0368	0.382937	FIS1
ENSG00000173258	9	114287439	114340124	209	39	145803	0.15878	0.43692	ZNF483	0.652026	FIS1
ENSG00000106853	9	114312002	114362135	224	46	145627	0.45204	0.32562	PTGR1	0.570789	FIS1
ENSG00000059769	9	114393632	114432508	180	27	145455	-0.62665	0.73456	DNAJC25	0.840412	FIS1
ENSG00000244115	9	114393666	114432509	180	27	145455	-0.62665	0.73456	DNAJC25-GNG10	0.840412	FIS1
ENSG00000242616	9	114423615	114432526	38	9	145464	0.1777	0.42948	GNG10	0.646856	FIS1
ENSG00000165181	9	114448453	114557288	452	26	146208	-0.21971	0.58695	C9orf84	0.751106	FIS1
ENSG00000148154	9	114659046	114697649	215	42	145994	1.7911	0.036639	UGCG	0.186522	FIS1
ENSG00000106868	9	114803065	114937688	423	54	145586	0.93035	0.17609	SUSD1	0.425377	FIS1
ENSG00000119314	9	114980715	115095947	428	23	145862	2.3452	0.0095093	PTBP3	0.0856063	FIS1
ENSG00000119471	9	115142217	115234690	363	27	146031	2.6589	0.0039197	HSDL2	0.0493562	FIS1
ENSG00000230185	9	115196096	115249484	228	18	146171	2.7042	0.0034232	C9orf147	0.0453928	FIS1
ENSG00000165185	9	115249127	115431677	551	51	145841	3.0995	0.00096929	KIAA1958	0.0187086	FIS1
ENSG00000148153	9	115446206	115480516	99	19	145567	1.1503	0.12502	INIP	0.357719	FIS1
ENSG00000148158	9	115513118	115643951	540	27	146037	0.27138	0.39305	SNX30	0.622033	FIS1
ENSG00000119457	9	115641200	115653193	51	24	145664	-0.65049	0.74231	SLC46A2	0.84471	FIS1
ENSG00000136866	9	115800660	115819039	52	21	145129	0.40889	0.34131	ZFP37	0.584427	FIS1
ENSG00000136867	9	115913222	115926417	74	15	146057	0.37183	0.35501	SLC31A2	0.59355	FIS1
ENSG00000119321	9	115923286	115983641	284	26	146127	0.58636	0.27882	FKBP15	0.529134	FIS1
ENSG00000136868	9	115983808	116028674	153	25	146154	1.4858	0.068662	SLC31A1	0.261422	FIS1
ENSG00000176386	9	116018115	116037869	70	17	145973	1.3888	0.082449	CDC26	0.289783	FIS1
ENSG00000136875	9	116037623	116055185	83	21	146024	1.1814	0.11873	PRPF4	0.349614	FIS1
ENSG00000165188	9	116059373	116065656	24	6	146057	0.96777	0.16658	RNF183	0.413572	FIS1
ENSG00000148225	9	116075502	116102578	80	17	146178	1.4182	0.07807	WDR31	0.280451	FIS1
ENSG00000119411	9	116111821	116133513	131	20	145394	0.51487	0.30332	BSPRY	0.551586	FIS1
ENSG00000119431	9	116135699	116139279	25	9	145211	-0.61051	0.72924	HDHD3	0.837226	FIS1
ENSG00000148218	9	116148597	116163613	45	20	144936	-0.23356	0.59234	ALAD	0.754236	FIS1
ENSG00000148229	9	116169515	116172952	13	6	145939	1.4717	0.07055	POLE3	0.265258	FIS1
ENSG00000157653	9	116172334	116191964	71	11	146038	2.3773	0.00872	C9orf43	0.0808172	FIS1
ENSG00000138835	9	116207011	116360018	535	26	146157	2.7285	0.0031816	RGS3	0.0433138	FIS1
ENSG00000157657	9	116638562	116818871	668	64	145405	-1.2938	0.90214	ZNF618	0.93701	FIS1
ENSG00000106927	9	116822407	116840752	69	14	145334	1.2821	0.099901	AMBP	0.319543	FIS1
ENSG00000136883	9	116848406	116861507	61	15	146156	0.19954	0.42092	KIF12	0.640899	FIS1
ENSG00000196739	9	116917840	117074791	774	118	145486	-1.8979	0.97114	COL27A1	0.980589	FIS1
ENSG00000229314	9	117085336	117088755	12	7	142557	-0.23246	0.59191	ORM1	0.75393	FIS1
ENSG00000228278	9	117092149	117095532	8	4	144748	0.030174	0.48796	ORM2	0.686778	FIS1
ENSG00000106948	9	117096436	117156685	155	31	145487	1.1814	0.11872	AKNA	0.349614	FIS1
ENSG00000095397	9	117164360	117267730	436	36	145546	0.77112	0.22032	DFNB31	0.471693	FIS1
ENSG00000136888	9	117350026	117360653	27	11	145646	-0.83716	0.79875	ATP6V1G1	0.877277	FIS1
ENSG00000157693	9	117373486	117408702	200	21	145933	-0.34324	0.63429	C9orf91	0.780156	FIS1
ENSG00000181634	9	117546915	117568406	52	22	145196	-0.55505	0.71057	TNFSF15	0.825978	FIS1
ENSG00000106952	9	117656003	117692697	130	14	145510	-0.37441	0.64595	TNFSF8	0.786562	FIS1
ENSG00000041982	9	117782806	117880536	427	55	146096	0.84885	0.19798	TNC	0.44826	FIS1
ENSG00000173077	9	117904097	118164923	1247	88	145806	1.2671	0.10255	2025-12-01	0.323395	FIS1
ENSG00000182752	9	118916083	119164601	706	105	145469	0.24395	0.40363	PAPPA	0.630018	FIS1
ENSG00000256040	9	119160439	119162885	11	6	145432	1.028	0.15196	PAPPA-AS1	0.393939	FIS1
ENSG00000148219	9	119187504	120177348	4025	216	145763	1.152	0.12465	ASTN2	0.357287	FIS1
ENSG00000119401	9	119449581	119463579	39	13	146200	1.3383	0.090398	TRIM32	0.305	FIS1
ENSG00000136869	9	120466610	120479149	37	14	145480	0.3978	0.34539	TLR4	0.587654	FIS1
ENSG00000078725	9	121915736	122131745	660	70	145529	1.9654	0.024683	BRINP1	0.150225	FIS1
ENSG00000260970	9	122257653	122286403	146	25	145851	0.646	0.25914	RP11-295D22.1	0.511586	FIS1
ENSG00000136861	9	123151147	123342448	416	53	146056	0.43805	0.33067	CDK5RAP2	0.574666	FIS1
ENSG00000106780	9	123363091	123476748	195	32	146012	-0.26902	0.60604	MEGF9	0.763423	FIS1
ENSG00000119402	9	123514256	123555690	110	27	145929	0.040104	0.484	FBXW2	0.684453	FIS1
ENSG00000095261	9	123577774	123605262	62	19	146090	-1.7863	0.96297	PSMD5	0.975149	FIS1
ENSG00000119403	9	123617977	123639606	49	17	145652	0.57204	0.28365	PHF19	0.533796	FIS1
ENSG00000056558	9	123664671	123691451	132	19	146134	-0.3271	0.6282	TRAF1	0.775797	FIS1
ENSG00000106804	9	123714616	123812554	285	28	145989	-0.85868	0.80474	C5	0.881529	FIS1
ENSG00000119397	9	123837141	123939888	310	31	146229	-1.585	0.94351	CNTRL	0.963099	FIS1
ENSG00000119396	9	123940415	123985292	140	32	145702	-1.1247	0.86963	RAB14	0.918891	FIS1
ENSG00000148180	9	123970072	124095121	388	36	146006	0.057714	0.47699	GSN	0.679521	FIS1
ENSG00000148175	9	124101355	124132531	99	23	145987	0.16838	0.43314	STOM	0.649617	FIS1
ENSG00000267987	9	124103625	124110410	21	11	146017	-0.51351	0.6962	AL161784.1	0.817875	FIS1
ENSG00000136848	9	124329336	124547809	619	102	145642	0.36031	0.35931	DAB2IP	0.59679	FIS1
ENSG00000175764	9	124584207	124855885	1178	73	145726	0.52632	0.29933	TTLL11	0.548076	FIS1
ENSG00000119421	9	124894745	124922098	114	16	145640	1.5277	0.063294	NDUFA8	0.251626	FIS1
ENSG00000185681	9	124922190	124962367	151	32	144856	0.30407	0.38054	MORN5	0.61239	FIS1
ENSG00000106852	9	124964856	124991905	62	23	144848	2.1517	0.015711	LHX6	0.115559	FIS1
ENSG00000119446	9	124999903	125027118	105	20	145920	0.048155	0.4808	RBM18	0.681947	FIS1
ENSG00000148187	9	125026882	125085743	103	38	145739	1.5365	0.062204	MRRF	0.249132	FIS1
ENSG00000095303	9	125132824	125157982	143	22	145777	0.3025	0.38114	PTGS1	0.612778	FIS1
ENSG00000269738	9	125148344	125148928	3	2	146197	1.2668	0.10261	AL162424.1	0.323477	FIS1
ENSG00000136834	9	125239220	125240235	5	2	145462	0.27255	0.3926	OR1J1	0.621529	FIS1
ENSG00000197233	9	125273081	125274022	2	1	146526	0.31692	0.37565	OR1J2	0.609637	FIS1
ENSG00000239590	9	125281420	125282361	1	1	144854	1.7604	0.039168	OR1J4	0.19301	FIS1
ENSG00000171505	9	125288637	125289572	5	3	146053	0.98105	0.16328	OR1N1	0.409142	FIS1
ENSG00000171501	9	125315391	125316493	14	4	146349	0.42896	0.33398	OR1N2	0.577497	FIS1
ENSG00000171496	9	125329778	125330838	6	2	146512	1.1951	0.11603	OR1L8	0.345439	FIS1
ENSG00000165202	9	125376948	125378026	7	4	146292	0.21742	0.41394	OR1Q1	0.636385	FIS1
ENSG00000171484	9	125390858	125391852	9	3	146455	-0.10241	0.54078	OR1B1	0.722518	FIS1
ENSG00000173679	9	125423845	125424927	3	2	144792	0.6132	0.26987	OR1L1	0.521418	FIS1
ENSG00000171481	9	125437315	125438432	4	2	146388	0.36126	0.35895	OR1L3	0.59649	FIS1
ENSG00000136939	9	125486269	125487204	3	2	146481	-1.3243	0.90731	OR1L4	0.940498	FIS1
ENSG00000171459	9	125512019	125513062	3	1	146526	-1.7287	0.95807	OR1L6	0.972062	FIS1
ENSG00000136940	9	125560668	125590910	92	26	145878	1.5266	0.063429	PDCL	0.251787	FIS1
ENSG00000165204	9	125562370	125563395	5	3	146447	1.528	0.063252	OR1K1	0.251626	FIS1
ENSG00000056586	9	125606835	125667620	140	28	146069	1.4558	0.072725	RC3H2	0.269986	FIS1
ENSG00000186130	9	125670335	125675609	16	7	146071	0.65763	0.25539	ZBTB6	0.50763	FIS1
ENSG00000171448	9	125677845	125693779	41	14	146145	1.4423	0.074613	ZBTB26	0.273924	FIS1
ENSG00000011454	9	125703112	125867145	414	39	146182	1.3526	0.08809	RABGAP1	0.300596	FIS1
ENSG00000188394	9	125796806	125797975	2	1	146381	-1.0724	0.85822	GPR21	0.91291	FIS1
ENSG00000165209	9	125871779	126030855	300	51	146086	0.52708	0.29907	STRBP	0.547865	FIS1
ENSG00000148204	9	126118449	126142603	120	31	145759	0.62625	0.26558	CRB2	0.517307	FIS1
ENSG00000119522	9	126141933	126692431	1863	87	145900	1.0325	0.15093	DENND1A	0.392293	FIS1
ENSG00000106689	9	126763949	126795580	118	21	145010	-0.10069	0.5401	LHX2	0.722069	FIS1
ENSG00000119408	9	127019885	127115586	359	44	145777	1.0979	0.13612	NEK6	0.373069	FIS1
ENSG00000136930	9	127115745	127177723	155	31	145777	1.4848	0.068794	PSMB7	0.261556	FIS1
ENSG00000180264	9	127213423	127239379	102	22	144919	1.2943	0.097786	GPR144	0.316073	FIS1
ENSG00000136931	9	127243516	127269709	81	19	144971	0.62086	0.26734	NR5A1	0.518796	FIS1
ENSG00000148200	9	127279554	127533589	473	62	145725	1.4521	0.073234	NR6A1	0.270967	FIS1
ENSG00000185585	9	127539437	127577164	99	30	145527	0.26063	0.39719	OLFML2A	0.625249	FIS1
ENSG00000136918	9	127615755	127620160	18	5	146104	0.046724	0.48137	WDR38	0.682397	FIS1
ENSG00000136942	9	127620159	127624260	10	5	146206	-0.18311	0.57264	RPL35	0.742358	FIS1
ENSG00000136950	9	127624409	127640003	30	11	146028	0.71511	0.23727	ARPC5L	0.489995	FIS1
ENSG00000136935	9	127640646	127710771	183	31	146059	0.62791	0.26503	GOLGA1	0.516662	FIS1
ENSG00000173611	9	127704887	127905785	504	38	145934	0.12884	0.44874	SCAI	0.659721	FIS1
ENSG00000119414	9	127908852	127952218	129	20	146180	0.053689	0.47859	PPP6C	0.680674	FIS1
ENSG00000136933	9	127962821	127996437	115	26	145877	0.19759	0.42168	RABEPK	0.641603	FIS1
ENSG00000044574	9	127997132	128003609	9	4	145826	0.81938	0.20628	HSPA5	0.45798	FIS1
ENSG00000165219	9	128024073	128129486	242	33	146008	0.0329	0.48688	GAPVD1	0.686061	FIS1
ENSG00000119487	9	128199672	128469513	791	44	146170	0.64598	0.25915	MAPKAP1	0.511586	FIS1
ENSG00000167081	9	128509624	128729656	457	45	146019	0.19238	0.42372	PBX3	0.642998	FIS1
ENSG00000196814	9	129089128	129269320	728	57	145599	-0.85241	0.80301	MVB12B	0.880348	FIS1
ENSG00000136944	9	129376722	129463311	352	55	145342	2.2642	0.011782	LMX1B	0.0984195	FIS1
ENSG00000169155	9	129567285	129600489	66	30	145751	-0.48158	0.68495	ZBTB43	0.811258	FIS1
ENSG00000177125	9	129622944	129648157	51	21	145879	-1.582	0.94318	ZBTB34	0.963005	FIS1
ENSG00000136828	9	129677053	129985445	790	42	145978	-0.39145	0.65227	RALGPS1	0.790612	FIS1
ENSG00000136859	9	129849611	129885162	89	25	146112	0.35151	0.3626	ANGPTL2	0.599029	FIS1
ENSG00000136895	9	129986544	130155939	397	41	145834	-0.40368	0.65678	GARNL3	0.79346	FIS1
ENSG00000136856	9	130159421	130170703	30	7	145338	1.5162	0.064732	SLC2A8	0.254193	FIS1
ENSG00000196152	9	130186661	130207651	66	8	146264	1.1912	0.11678	ZNF79	0.346689	FIS1
ENSG00000197958	9	130209953	130213684	10	3	146285	0.31616	0.37594	RPL12	0.609922	FIS1
ENSG00000148356	9	130213765	130265780	146	17	145829	1.2829	0.099771	LRSAM1	0.319484	FIS1
ENSG00000136830	9	130267618	130341268	277	35	145164	1.4288	0.076535	FAM129B	0.277626	FIS1
ENSG00000136854	9	130374544	130457460	157	41	145917	0.54134	0.29414	STXBP1	0.542833	FIS1
ENSG00000187024	9	130455257	130487152	44	16	145674	2.3416	0.0096003	PTRH1	0.0858914	FIS1
ENSG00000160401	9	130469268	130478281	13	6	145707	2.5322	0.005668	C9orf117	0.0625964	FIS1
ENSG00000167094	9	130478345	130493879	40	9	145729	2.4413	0.0073163	TTC16	0.0719671	FIS1
ENSG00000160404	9	130493803	130497604	16	6	145483	2.0299	0.021184	TOR2A	0.137019	FIS1
ENSG00000095370	9	130500596	130541020	116	21	146098	1.6699	0.047467	SH2D3C	0.214759	FIS1
ENSG00000136807	9	130547958	130553066	21	9	146022	0.66425	0.25327	CDK9	0.505737	FIS1
ENSG00000136877	9	130556876	130576606	58	14	146168	1.0582	0.14499	FPGS	0.38455	FIS1
ENSG00000106991	9	130577291	130617035	115	33	145629	-0.37379	0.64572	ENG	0.786434	FIS1
ENSG00000106992	9	130628759	130640022	36	16	145483	1.4857	0.068681	AK1	0.261432	FIS1
ENSG00000160408	9	130647600	130667687	58	20	145213	1.1535	0.12434	ST6GALNAC6	0.356854	FIS1
ENSG00000136840	9	130670165	130679317	29	15	145182	0.26757	0.39452	ST6GALNAC4	0.623107	FIS1
ENSG00000167103	9	130683158	130693076	18	6	145993	-0.52218	0.69923	PIP5KL1	0.819553	FIS1
ENSG00000136908	9	130697378	130700763	10	3	146208	-1.2389	0.89231	DPM2	0.932428	FIS1
ENSG00000167106	9	130702858	130742792	129	18	146179	-0.55935	0.71204	FAM102A	0.826609	FIS1
ENSG00000171169	9	130823512	130830485	16	8	145946	0.22301	0.41176	NAIF1	0.634836	FIS1
ENSG00000148339	9	130830480	130871524	161	10	146106	0.35178	0.3625	SLC25A25	0.598968	FIS1
ENSG00000148334	9	130882972	130890741	23	9	146079	0.96174	0.16809	PTGES2	0.415356	FIS1
ENSG00000232850	9	130890612	130891481	2	1	145756	1.9004	0.028693	AL590708.2	0.163157	FIS1
ENSG00000148346	9	130911350	130915734	9	5	144394	-0.56883	0.71526	LCN2	0.828717	FIS1
ENSG00000171159	9	130922539	130926207	11	4	145602	-0.93542	0.82521	C9orf16	0.893247	FIS1
ENSG00000148337	9	130928343	130966662	117	20	145465	-1.7271	0.95792	CIZ1	0.972013	FIS1
ENSG00000106976	9	130965658	131017527	164	37	145591	-0.17657	0.57008	DNM1	0.740563	FIS1
ENSG00000167110	9	131018108	131038274	52	14	146095	0.64646	0.25899	GOLGA2	0.51143	FIS1
ENSG00000175854	9	131037658	131051269	36	11	145948	-0.30462	0.61967	SWI5	0.772329	FIS1
ENSG00000268211	9	131062367	131064212	7	3	146001	-0.9813	0.83678	AL359091.2	0.900341	FIS1
ENSG00000167112	9	131071382	131085021	34	16	145549	-0.78932	0.78504	TRUB2	0.869156	FIS1
ENSG00000167113	9	131084815	131096351	43	15	145791	-0.87035	0.80795	COQ4	0.883764	FIS1
ENSG00000167114	9	131102925	131123749	58	19	145487	-0.13433	0.55343	SLC27A4	0.730178	FIS1
ENSG00000167118	9	131133598	131153015	44	14	146024	-1.6538	0.95091	URM1	0.967291	FIS1
ENSG00000167123	9	131174030	131199626	81	10	145478	0.069374	0.47235	CERCAM	0.676615	FIS1
ENSG00000136811	9	131217465	131263571	138	25	145904	1.3079	0.095462	ODF2	0.312788	FIS1
ENSG00000119392	9	131266979	131304567	96	20	145946	1.3191	0.093568	GLE1	0.310088	FIS1
ENSG00000197694	9	131314866	131395941	177	26	145739	1.2225	0.11076	SPTAN1	0.336574	FIS1
ENSG00000119333	9	131395940	131419066	60	13	145880	-0.85468	0.80363	WDR34	0.880772	FIS1
ENSG00000119335	9	131445703	131458679	21	12	145763	0.050749	0.47976	SET	0.681147	FIS1
ENSG00000160447	9	131464802	131483197	39	20	145705	-0.39668	0.6542	PKN3	0.791645	FIS1
ENSG00000160446	9	131483148	131486406	5	3	145401	0.59763	0.27504	ZDHHC12	0.52577	FIS1
ENSG00000160445	9	131492065	131534693	69	18	146055	0.18081	0.42826	ZER1	0.646387	FIS1
ENSG00000107021	9	131549483	131572711	99	15	145859	0.050985	0.47967	TBC1D13	0.681147	FIS1
ENSG00000167136	9	131580753	131584956	17	7	146359	-0.17097	0.56788	ENDOG	0.738965	FIS1
ENSG00000198917	9	131581930	131592100	49	11	146099	-0.43159	0.66698	C9orf114	0.800257	FIS1
ENSG00000171097	9	131595221	131644773	180	30	145592	0.1079	0.45704	CCBL1	0.665246	FIS1
ENSG00000136802	9	131644391	131680318	140	27	145686	0.35328	0.36194	LRRC8A	0.598583	FIS1
ENSG00000175287	9	131683174	131704320	55	9	145927	0.07178	0.47139	PHYHD1	0.676082	FIS1
ENSG00000251184	9	131703757	131719300	23	7	146085	0.85686	0.19576	RP11-101E3.5	0.446372	FIS1
ENSG00000175283	9	131707809	131709898	2	1	146526	1.7764	0.037835	DOLK	0.189536	FIS1
ENSG00000095319	9	131709978	131769375	114	24	145972	0.12497	0.45027	NUP188	0.660634	FIS1
ENSG00000148341	9	131769315	131790582	48	19	145853	-0.22314	0.58829	SH3GLB2	0.751943	FIS1
ENSG00000148343	9	131798900	131834361	76	15	145973	-0.8412	0.79988	FAM73B	0.878037	FIS1
ENSG00000167130	9	131843379	131852717	26	11	145712	4.2405	1.1152e-05	DOLPP1	0.00076351	FIS1
ENSG00000095321	9	131857089	131873468	42	9	145576	5.3972	3.3852e-08	CRAT	6.80497e-06	FIS1
ENSG00000119383	9	131873229	131911225	147	14	145973	5.5919	1.123e-08	PPP2R4	2.6861e-06	FIS1
ENSG00000188483	9	131937835	131940540	5	2	145641	4.9903	3.0141e-07	IER5L	4.4846e-05	FIS1
ENSG00000148335	9	132371163	132398209	137	25	146180	0.7039	0.24075	NTMT1	0.493675	FIS1
ENSG00000179058	9	132374504	132383055	49	15	146223	1.4361	0.075483	C9orf50	0.275406	FIS1
ENSG00000148331	9	132399171	132404444	21	10	145871	0.31515	0.37632	ASB6	0.610258	FIS1
ENSG00000167157	9	132427920	132484875	256	31	145520	-0.88113	0.81088	PRRX2	0.885566	FIS1
ENSG00000148344	9	132500610	132515326	79	13	145792	-0.45321	0.6748	PTGES	0.80504	FIS1
ENSG00000136816	9	132565432	132573560	32	10	146266	-0.33798	0.63231	TOR1B	0.778989	FIS1
ENSG00000136827	9	132575223	132586413	37	12	146198	0.31075	0.378	TOR1A	0.610799	FIS1
ENSG00000136819	9	132589569	132598142	65	6	146393	-0.10635	0.54235	C9orf78	0.723133	FIS1
ENSG00000136878	9	132596977	132644107	408	17	146292	0.87587	0.19055	USP20	0.441292	FIS1
ENSG00000187239	9	132649466	132805473	655	40	146080	0.66491	0.25306	FNBP1	0.505585	FIS1
ENSG00000148358	9	132815705	132902448	362	37	146149	-0.25725	0.60151	GPR107	0.760111	FIS1
ENSG00000196979	9	132902889	132906498	26	7	145899	-0.099667	0.5397	AL360004.1	0.721739	FIS1
ENSG00000107130	9	132934857	132999583	286	40	145173	0.62816	0.26495	NCS1	0.516662	FIS1
ENSG00000148357	9	133046882	133309510	574	105	145438	0.90052	0.18392	HMCN2	0.434898	FIS1
ENSG00000215428	9	133274029	133282639	39	13	144996	-0.040605	0.51619	AL354898.1	0.70608	FIS1
ENSG00000130707	9	133320316	133376661	198	43	145467	0.22886	0.40949	ASS1	0.633262	FIS1
ENSG00000107164	9	133454352	133513739	213	46	145918	0.067941	0.47292	FUBP3	0.676842	FIS1
ENSG00000130711	9	133539981	133558368	66	18	145463	0.46496	0.32098	PRDM12	0.566527	FIS1
ENSG00000130713	9	133569108	133580248	29	16	145522	0.98411	0.16253	EXOSC2	0.408291	FIS1
ENSG00000097007	9	133589333	133763062	602	48	145900	0.31889	0.37491	ABL1	0.609088	FIS1
ENSG00000188710	9	133768815	133769225	3	2	144703	0.28283	0.38865	QRFP	0.61828	FIS1
ENSG00000130720	9	133777825	133814673	203	40	145436	0.92571	0.1773	FIBCD1	0.426145	FIS1
ENSG00000050555	9	133884469	133969860	397	62	145532	2.7349	0.0031199	LAMC3	0.04272	FIS1
ENSG00000126878	9	133971863	133998539	105	28	145458	0.99895	0.15891	AIF1L	0.40267	FIS1
ENSG00000126883	9	134000948	134110057	308	26	146068	2.3766	0.0087362	NUP214	0.0808815	FIS1
ENSG00000126882	9	134133463	134151934	61	19	145590	0.14469	0.44248	FAM78A	0.655942	FIS1
ENSG00000160539	9	134165081	134184649	78	13	145504	0.1504	0.44022	PPAPDC3	0.654683	FIS1
ENSG00000130723	9	134269480	134375584	375	35	146114	1.4674	0.071135	PRRC2B	0.266965	FIS1
ENSG00000130714	9	134378289	134399193	108	11	146226	1.8141	0.034832	POMT1	0.181368	FIS1
ENSG00000130717	9	134399188	134406655	34	13	144163	0.86013	0.19486	UCK1	0.445664	FIS1
ENSG00000107263	9	134452157	134615461	654	52	145891	1.414	0.078676	RAPGEF1	0.2816	FIS1
ENSG00000160563	9	134735494	134955295	527	58	145805	5.1071	1.6358e-07	MED27	2.73541e-05	FIS1
ENSG00000196358	9	135037334	135119921	291	52	145220	1.9152	0.027731	NTNG2	0.160492	FIS1
ENSG00000107290	9	135136743	135230372	441	25	146069	0.80024	0.21179	SETX	0.462604	FIS1
ENSG00000125482	9	135251008	135282209	102	21	145790	0.77198	0.22006	TTF1	0.471286	FIS1
ENSG00000188523	9	135285430	135448704	608	83	145429	-0.41225	0.65992	C9orf171	0.795517	FIS1
ENSG00000125492	9	135457572	135465653	16	10	144162	-1.5961	0.94477	BARHL1	0.963795	FIS1
ENSG00000125485	9	135468384	135545788	248	43	145921	0.96062	0.16837	DDX31	0.415747	FIS1
ENSG00000125484	9	135545422	135570342	102	12	146140	-0.14095	0.55605	GTF3C4	0.731876	FIS1
ENSG00000165695	9	135600965	135754164	564	61	145807	2.1733	0.01488	AK8	0.112559	FIS1
ENSG00000165698	9	135753414	135765588	28	14	145579	2.7126	0.0033377	C9orf9	0.0445719	FIS1
ENSG00000165699	9	135766735	135820020	155	29	145860	2.4215	0.0077293	TSC1	0.0743833	FIS1
ENSG00000165702	9	135820932	135867083	221	60	145330	0.27925	0.39002	GFI1B	0.619521	FIS1
ENSG00000148308	9	135906076	135933890	85	17	146080	-0.11924	0.54746	GTF3C5	0.726512	FIS1
ENSG00000170835	9	135937365	135947248	10	6	145460	0.54698	0.2922	CEL	0.54153	FIS1
ENSG00000160271	9	135973107	136039301	258	47	145566	-0.29612	0.61643	RALGDS	0.770295	FIS1
ENSG00000148288	9	136028340	136039332	73	25	145856	0.96458	0.16738	GBGT1	0.414469	FIS1
ENSG00000171102	9	136080664	136084630	19	8	145322	1.0374	0.14976	OBP2B	0.390594	FIS1
ENSG00000148296	9	136197552	136203235	20	8	145985	0.68787	0.24577	SURF6	0.498612	FIS1
ENSG00000148297	9	136205160	136214986	37	16	145777	1.2452	0.10653	MED22	0.329836	FIS1
ENSG00000148303	9	136215069	136218281	20	7	145839	1.217	0.1118	RPL7A	0.337849	FIS1
ENSG00000148290	9	136218610	136223552	20	8	145981	1.1038	0.13484	SURF1	0.371799	FIS1
ENSG00000148291	9	136223428	136228045	32	12	146131	0.96186	0.16806	SURF2	0.415336	FIS1
ENSG00000148248	9	136228325	136242970	71	22	146043	0.78961	0.21488	SURF4	0.465919	FIS1
ENSG00000198870	9	136243117	136271220	132	15	146078	0.70583	0.24015	C9orf96	0.493033	FIS1
ENSG00000148300	9	136271186	136283164	79	10	146335	0.0010029	0.4996	REXO4	0.695019	FIS1
ENSG00000160323	9	136279478	136324508	213	37	145932	0.92388	0.17777	ADAMTS13	0.426774	FIS1
ENSG00000160325	9	136325089	136335970	45	16	145888	1.4806	0.069363	CACFD1	0.262715	FIS1
ENSG00000160326	9	136336217	136344259	31	13	145568	0.76305	0.22272	SLC2A6	0.473783	FIS1
ENSG00000187616	9	136379708	136393734	52	21	144914	-0.68066	0.75196	TMEM8C	0.851146	FIS1
ENSG00000197859	9	136397286	136440641	141	18	145430	-0.41138	0.6596	ADAMTSL2	0.795354	FIS1
ENSG00000196990	9	136444079	136451319	1	1	140260	0.070485	0.4719	FAM163B	0.676403	FIS1
ENSG00000123454	9	136501482	136524466	157	37	145804	0.81385	0.20787	DBH	0.459512	FIS1
ENSG00000123453	9	136528682	136605077	389	60	145144	-0.70796	0.76051	SARDH	0.856004	FIS1
ENSG00000160293	9	136627016	136857726	1383	129	145523	-0.44128	0.67049	VAV2	0.802736	FIS1
ENSG00000169925	9	136895427	136933657	218	39	145808	3.2658	0.00054571	BRD3	0.0123137	FIS1
ENSG00000196363	9	137000487	137025093	202	18	145827	0.25856	0.39799	WDR5	0.625671	FIS1
ENSG00000186350	9	137208944	137332431	606	63	145399	1.2889	0.098724	RXRA	0.318126	FIS1
ENSG00000130635	9	137533620	137736686	1188	116	145172	0.27262	0.39257	COL5A1	0.621529	FIS1
ENSG00000160339	9	137772654	137779924	50	12	145701	0.059266	0.47637	FCN2	0.67923	FIS1
ENSG00000085265	9	137801431	137809809	37	7	145959	0.78789	0.21538	FCN1	0.466338	FIS1
ENSG00000130558	9	137967268	138013025	266	48	145472	0.60537	0.27247	OLFM1	0.523642	FIS1
ENSG00000178243	9	138235095	138238408	9	3	143571	2.534	0.0056377	C9orf62	0.0624797	FIS1
ENSG00000196422	9	138370925	138380739	40	10	145605	-1.8469	0.96762	PPP1R26	0.9784	FIS1
ENSG00000160345	9	138387027	138393580	27	5	145928	1.8383	0.033008	C9orf116	0.176669	FIS1
ENSG00000122140	9	138391830	138396519	23	8	145699	0.52746	0.29894	MRPS2	0.547698	FIS1
ENSG00000160349	9	138413284	138418378	32	11	145808	0.3297	0.37081	LCN1	0.606337	FIS1
ENSG00000122136	9	138437985	138441815	32	7	144178	1.6241	0.052177	OBP2A	0.226029	FIS1
ENSG00000122133	9	138453602	138458801	27	9	145092	1.0366	0.14997	PAEP	0.390981	FIS1
ENSG00000204007	9	138515502	138531386	91	17	145675	1.3852	0.083001	GLT6D1	0.291089	FIS1
ENSG00000148386	9	138555168	138558268	13	9	145589	-0.53289	0.70295	LCN9	0.821659	FIS1
ENSG00000165643	9	138585253	138591374	49	11	145860	0.6558	0.25598	SOHLH1	0.508355	FIS1
ENSG00000107147	9	138594031	138684992	557	73	145429	1.68	0.046474	KCNT1	0.212327	FIS1
ENSG00000130559	9	138700333	138799074	279	42	145946	0.46219	0.32197	CAMSAP1	0.567496	FIS1
ENSG00000130560	9	138824815	138853226	141	24	145976	0.84698	0.1985	UBAC1	0.448828	FIS1
ENSG00000148411	9	138898383	138987131	361	60	144810	-1.2898	0.90144	NACC2	0.936736	FIS1
ENSG00000238227	9	139006427	139010731	15	10	145463	1.2523	0.10523	C9orf69	0.327587	FIS1
ENSG00000107187	9	139088096	139096955	32	12	144897	1.4567	0.072595	LHX3	0.269924	FIS1
ENSG00000165661	9	139098179	139137687	188	40	145794	0.1946	0.42285	QSOX2	0.642142	FIS1
ENSG00000160360	9	139221932	139254057	161	37	145322	0.25837	0.39806	GPSM1	0.625671	FIS1
ENSG00000213221	9	139253932	139258241	26	11	145200	0.60299	0.27326	DNLZ	0.524558	FIS1
ENSG00000187796	9	139256355	139268133	58	19	145448	0.69748	0.24275	CARD9	0.495036	FIS1
ENSG00000165684	9	139270029	139293249	111	19	146104	0.90371	0.18307	SNAPC4	0.433767	FIS1
ENSG00000165689	9	139296377	139305061	59	14	145794	1.9706	0.024382	SDCCAG3	0.149053	FIS1
ENSG00000165688	9	139305110	139318213	58	14	146191	1.6604	0.048421	PMPCA	0.217621	FIS1
ENSG00000148384	9	139323071	139334274	56	12	145872	2.1417	0.016111	INPP5E	0.116595	FIS1
ENSG00000148396	9	139334549	139372141	139	33	146081	1.5868	0.056275	SEC16A	0.235729	FIS1
ENSG00000196366	9	139377947	139380518	5	3	146370	1.5949	0.05537	C9orf163	0.234013	FIS1
ENSG00000148400	9	139388896	139440314	229	53	145151	1.5577	0.059655	NOTCH1	0.243465	FIS1
ENSG00000172889	9	139553308	139567130	52	14	144517	-0.058399	0.52328	EGFL7	0.710593	FIS1
ENSG00000169692	9	139567595	139581875	50	18	144743	0.63937	0.26129	AGPAT2	0.513183	FIS1
ENSG00000165716	9	139607022	139618502	53	18	145753	-0.97077	0.83417	FAM69B	0.89908	FIS1
ENSG00000187922	9	139632619	139637808	19	4	146098	0.52225	0.30075	LCN10	0.549132	FIS1
ENSG00000204003	9	139632619	139642905	34	9	145898	0.58997	0.2776	LCN6	0.528144	FIS1
ENSG00000267206	9	139638463	139642980	13	8	145424	0.90465	0.18282	LCN6	0.433392	FIS1
ENSG00000204001	9	139648838	139652678	28	7	145959	0.17182	0.43179	LCN8	0.648371	FIS1
ENSG00000177984	9	139654086	139660707	27	4	145825	1.411	0.079128	LCN15	0.2827	FIS1
ENSG00000244187	9	139685807	139687709	9	4	145301	0.42313	0.3361	TMEM141	0.579466	FIS1
ENSG00000272896	9	139685831	139695047	35	8	145275	0.3168	0.3757	RP11-216L13.17	0.609637	FIS1
ENSG00000213213	9	139690802	139702193	38	12	145932	0.84039	0.20035	CCDC183	0.450799	FIS1
ENSG00000196642	9	139702374	139735639	82	21	145418	1.4522	0.073224	RABL6	0.270967	FIS1
ENSG00000232434	9	139738867	139741797	3	2	144543	1.4415	0.074722	C9orf172	0.274058	FIS1
ENSG00000054148	9	139743176	139745488	7	5	145758	-1.2727	0.89844	PHPT1	0.935162	FIS1
ENSG00000177943	9	139745395	139755249	25	15	145634	-0.35988	0.64053	MAMDC4	0.782913	FIS1
ENSG00000107223	9	139756571	139760738	12	8	145747	-0.40814	0.65841	EDF1	0.794769	FIS1
ENSG00000127191	9	139776364	139821059	144	16	145812	0.60843	0.27145	TRAF2	0.522358	FIS1
ENSG00000173876	10	92828	120103	62	14	145253	-0.13136	0.55225	TUBB8	0.729786	FIS1
ENSG00000015171	10	180405	300577	343	36	145948	2.2424	0.012467	ZMYND11	0.101404	FIS1
ENSG00000151240	10	320130	735683	1876	55	146080	0.22143	0.41238	DIP2C	0.635279	FIS1
ENSG00000180525	10	695888	711109	35	10	146086	1.8379	0.033042	PRR26	0.176669	FIS1
ENSG00000107929	10	855484	977564	381	25	145820	0.13335	0.44696	LARP4B	0.658847	FIS1
ENSG00000205740	10	1017097	1034281	73	17	146112	0.13114	0.44783	AL359878.1	0.659116	FIS1
ENSG00000107937	10	1034338	1065876	127	22	146115	-0.20137	0.5798	GTPBP4	0.747282	FIS1
ENSG00000148377	10	1064847	1071799	43	14	145877	0.092107	0.46331	IDI2	0.669707	FIS1
ENSG00000067064	10	1085848	1095110	41	8	146319	-1.402	0.91954	IDI1	0.9484	FIS1
ENSG00000047056	10	1095478	1178237	398	40	145953	0.62853	0.26483	WDR37	0.516631	FIS1
ENSG00000185736	10	1228073	1779670	2861	258	145556	1.8569	0.031661	ADARB2	0.172748	FIS1
ENSG00000067057	10	3108525	3179904	630	82	145367	0.3499	0.36321	PFKP	0.599617	FIS1
ENSG00000107959	10	3179920	3215003	229	33	145841	-0.12831	0.55105	PITRM1	0.72887	FIS1
ENSG00000067082	10	3818188	3827473	27	13	144944	1.3375	0.090536	KLF6	0.305129	FIS1
ENSG00000165568	10	4828821	4890254	485	49	145678	0.98963	0.16118	AKR1E2	0.40625	FIS1
ENSG00000187134	10	4934796	5025475	407	40	145838	-0.81567	0.79266	AKR1C1	0.873709	FIS1
ENSG00000151632	10	5029967	5060223	164	30	144856	-0.85443	0.80357	AKR1C2	0.880757	FIS1
ENSG00000196139	10	5077546	5149878	433	54	145764	0.52022	0.30146	AKR1C3	0.549685	FIS1
ENSG00000196326	10	5196335	5244449	248	29	145696	1.1911	0.1168	AKR1CL1	0.346694	FIS1
ENSG00000198610	10	5237425	5260912	143	15	145874	1.178	0.11941	AKR1C4	0.350586	FIS1
ENSG00000178473	10	5406972	5416169	39	7	145959	-0.34744	0.63587	UCN3	0.780778	FIS1
ENSG00000178462	10	5435061	5446793	49	8	146104	-0.305	0.61982	TUBAL3	0.772388	FIS1
ENSG00000173848	10	5454514	5500426	104	12	145930	-0.011191	0.50446	NET1	0.697977	FIS1
ENSG00000178372	10	5540658	5541533	4	2	142997	0.0028582	0.49886	CALML5	0.694631	FIS1
ENSG00000178363	10	5566924	5568225	6	3	143767	-0.88586	0.81215	CALML3	0.886408	FIS1
ENSG00000196372	10	5680830	5708558	184	51	145191	-0.091001	0.53625	ASB13	0.718906	FIS1
ENSG00000108021	10	5726801	5805703	316	36	146016	-0.25427	0.60036	FAM208B	0.759547	FIS1
ENSG00000057608	10	5807186	5884095	308	40	145786	-0.48201	0.6851	GDI2	0.811334	FIS1
ENSG00000134461	10	5903580	5931869	166	25	145844	-0.34914	0.63651	ANKRD16	0.781283	FIS1
ENSG00000134452	10	5931535	5979556	229	34	146056	0.40722	0.34192	FBXO18	0.584857	FIS1
ENSG00000134470	10	5990855	6020150	197	44	145853	-0.51671	0.69732	IL15RA	0.818572	FIS1
ENSG00000134460	10	6052652	6104288	287	43	145646	0.40876	0.34136	IL2RA	0.584427	FIS1
ENSG00000134453	10	6130950	6159420	137	34	146041	0.05726	0.47717	RBM17	0.679618	FIS1
ENSG00000170525	10	6186881	6277495	466	118	145064	0.43054	0.3334	PFKFB3	0.577022	FIS1
ENSG00000212743	10	6392278	6394723	5	2	146256	0.36968	0.35581	DKFZP667F0711	0.593886	FIS1
ENSG00000065675	10	6469105	6622263	598	92	145523	1.0178	0.15439	PRKCQ	0.397027	FIS1
ENSG00000198879	10	7200586	7453450	1239	108	145704	-0.29248	0.61504	SFMBT2	0.769553	FIS1
ENSG00000123243	10	7601232	7708961	542	74	145030	0.68606	0.24634	ITIH5	0.499199	FIS1
ENSG00000151655	10	7745232	7791483	249	44	145931	2.6614	0.0038912	ITIH2	0.0492066	FIS1
ENSG00000151657	10	7792925	7829990	155	27	145603	1.3906	0.082178	KIN	0.289115	FIS1
ENSG00000165629	10	7830092	7849778	85	17	145774	1.9198	0.027443	ATP5C1	0.159705	FIS1
ENSG00000165632	10	7860467	8058590	825	53	146069	1.045	0.14801	TAF3	0.388498	FIS1
ENSG00000107485	10	8095567	8117161	102	21	145415	1.7905	0.036686	GATA3	0.1866	FIS1
ENSG00000048740	10	11047259	11378674	1457	134	145579	2.1336	0.016439	CELF2	0.118111	FIS1
ENSG00000148429	10	11495945	11653753	534	40	145989	1.4051	0.079994	USP6NL	0.284771	FIS1
ENSG00000134463	10	11784365	11806069	88	16	145896	0.48217	0.31484	ECHDC3	0.56199	FIS1
ENSG00000148426	10	11865338	11914276	193	39	145354	2.2908	0.010986	PROSER2	0.094274	FIS1
ENSG00000151461	10	11962021	12085169	519	30	145955	1.4312	0.07619	UPF2	0.276916	FIS1
ENSG00000181192	10	12110971	12165224	198	26	145857	0.23965	0.4053	DHTKD1	0.631013	FIS1
ENSG00000065665	10	12171636	12211960	164	17	146223	-0.014885	0.50594	SEC61A2	0.69895	FIS1
ENSG00000165609	10	12207324	12238143	107	30	145597	-1.1763	0.88026	NUDT5	0.924887	FIS1
ENSG00000151465	10	12237964	12292588	196	35	145511	-0.90439	0.81711	CDC123	0.889151	FIS1
ENSG00000183049	10	12391481	12877545	2536	219	145513	1.8526	0.031973	CAMK1D	0.173681	FIS1
ENSG00000151468	10	12938627	13141652	1114	106	145372	1.2638	0.10315	CCDC3	0.324362	FIS1
ENSG00000123240	10	13141449	13180291	126	28	145384	0.033466	0.48665	OPTN	0.686	FIS1
ENSG00000065328	10	13203554	13253104	243	56	145707	0.64078	0.26083	MCM10	0.512866	FIS1
ENSG00000165623	10	13263767	13276334	72	17	145572	0.76349	0.22258	UCMA	0.473783	FIS1
ENSG00000107537	10	13319796	13344412	122	26	145074	0.52249	0.30066	PHYH	0.549039	FIS1
ENSG00000226209	10	13350145	13350447	1	1	146204	1.6312	0.051423	AL138764.1	0.224673	FIS1
ENSG00000086475	10	13359424	13390297	140	21	145951	1.4206	0.077714	SEPHS1	0.279691	FIS1
ENSG00000165626	10	13480484	13570974	378	33	145754	0.93693	0.1744	BEND7	0.423255	FIS1
ENSG00000165630	10	13628927	13672868	138	27	145987	1.2191	0.1114	PRPF18	0.337318	FIS1
ENSG00000239665	10	13652047	13710299	265	23	145891	0.61637	0.26882	RP11-295P9.3	0.520347	FIS1
ENSG00000151474	10	13685706	14504141	4313	317	145477	1.3521	0.088165	FRMD4A	0.300662	FIS1
ENSG00000065809	10	14560556	14816896	1235	120	145511	2.9451	0.0016144	FAM107B	0.0270441	FIS1
ENSG00000185267	10	14861249	14880574	55	20	145865	1.6832	0.046173	CDNF	0.212006	FIS1
ENSG00000187522	10	14880163	14913740	86	27	146137	0.82591	0.20443	HSPA14	0.455504	FIS1
ENSG00000152455	10	14920819	14946314	77	32	146024	0.8881	0.18724	SUV39H2	0.437665	FIS1
ENSG00000152457	10	14939358	14996431	227	57	145699	0.3693	0.35595	DCLRE1C	0.593996	FIS1
ENSG00000197889	10	15001438	15030049	195	20	145699	0.71426	0.23753	MEIG1	0.490071	FIS1
ENSG00000152463	10	15074226	15115851	207	38	145755	0.56651	0.28552	OLAH	0.534978	FIS1
ENSG00000176244	10	15119522	15130775	73	18	145822	0.19379	0.42317	ACBD7	0.642421	FIS1
ENSG00000176236	10	15137384	15139318	9	5	146309	-0.31328	0.62297	C10orf111	0.773445	FIS1
ENSG00000152464	10	15139179	15181817	203	31	145580	-0.16047	0.56375	RPP38	0.735983	FIS1
ENSG00000152465	10	15144583	15210692	303	37	145551	-0.3686	0.64379	NMT2	0.785045	FIS1
ENSG00000148468	10	15253642	15413061	705	69	145442	1.0292	0.1517	FAM171A1	0.393563	FIS1
ENSG00000077943	10	15555948	15762124	766	65	145729	0.57923	0.28122	ITGA8	0.531359	FIS1
ENSG00000148481	10	15820169	15902519	172	39	145933	-0.089577	0.53569	FAM188A	0.718619	FIS1
ENSG00000165983	10	16478942	16555736	341	27	145469	1.5444	0.061248	PTER	0.24708	FIS1
ENSG00000165985	10	16555742	16564004	36	9	144537	1.6554	0.048925	C1QL3	0.218503	FIS1
ENSG00000148484	10	16632610	16859527	979	107	145323	0.18405	0.42699	RSU1	0.645724	FIS1
ENSG00000107611	10	16865963	17171830	1506	116	145705	-0.15296	0.56079	CUBN	0.734353	FIS1
ENSG00000107614	10	17184253	17244053	270	15	146013	0.70629	0.24	TRDMT1	0.492832	FIS1
ENSG00000026025	10	17270258	17279592	20	8	145346	-0.021655	0.50864	VIM	0.700631	FIS1
ENSG00000148488	10	17360382	17496329	866	53	145745	0.90829	0.18186	ST8SIA6	0.432201	FIS1
ENSG00000165996	10	17631958	17659376	126	25	145530	2.3446	0.0095244	PTPLA	0.0856496	FIS1
ENSG00000136738	10	17686124	17757913	374	25	145748	1.224	0.11047	STAM	0.33598	FIS1
ENSG00000183748	10	17851362	17953178	5	3	146526	1.2809	0.10011	MRC1L1	0.31981	FIS1
ENSG00000184040	10	18041218	18089855	2	1	146526	0.37152	0.35513	TMEM236	0.59355	FIS1
ENSG00000120586	10	18098352	18200091	4	2	144213	0.23796	0.40596	MRC1	0.631204	FIS1
ENSG00000148482	10	18240768	18332221	564	50	145235	1.7469	0.040328	SLC39A12	0.196199	FIS1
ENSG00000165995	10	18429606	18830798	2071	147	145477	1.3467	0.089036	CACNB2	0.302751	FIS1
ENSG00000241058	10	18834490	18940551	527	29	146113	0.23694	0.40635	NSUN6	0.631602	FIS1
ENSG00000271786	10	18931405	18944123	49	11	146099	-0.29424	0.61571	RP11-139J15.7	0.770041	FIS1
ENSG00000165997	10	18948334	18970568	94	23	145939	0.35708	0.36051	ARL5B	0.597732	FIS1
ENSG00000204740	10	19492779	20079330	2948	130	145894	0.38068	0.35172	MALRD1	0.591501	FIS1
ENSG00000120594	10	20105168	20578785	2393	110	145721	0.0018494	0.49926	PLXDC2	0.694876	FIS1
ENSG00000078114	10	21068902	21463116	1452	107	145738	0.26213	0.39661	NEBL	0.624737	FIS1
ENSG00000204683	10	21414692	21435488	63	25	145686	-0.93499	0.8251	C10orf113	0.893247	FIS1
ENSG00000204682	10	21781587	21786191	11	5	145160	-0.15946	0.56335	CASC10	0.735868	FIS1
ENSG00000180592	10	21802407	21814611	16	8	145676	-1.4623	0.92818	SKIDA1	0.953978	FIS1
ENSG00000078403	10	21823094	22032559	341	69	145779	0.94284	0.17288	MLLT10	0.421569	FIS1
ENSG00000136770	10	22045466	22292698	560	40	145894	-1.2772	0.89924	DNAJC1	0.935685	FIS1
ENSG00000223601	10	22497743	22498950	5	2	146416	-0.81166	0.79151	EBLN1	0.873092	FIS1
ENSG00000148444	10	22604903	22609235	7	4	146267	-0.12496	0.54972	COMMD3	0.72835	FIS1
ENSG00000269897	10	22605317	22618471	18	10	146220	-0.11762	0.54681	COMMD3-BMI1	0.726154	FIS1
ENSG00000168283	10	22610140	22620413	13	8	146114	0.083202	0.46685	BMI1	0.672429	FIS1
ENSG00000077327	10	22634399	22743153	257	25	146026	-0.52508	0.70024	SPAG6	0.820064	FIS1
ENSG00000150867	10	22823778	23003484	757	49	145786	2.5914	0.0047793	PIP4K2A	0.0560581	FIS1
ENSG00000165309	10	23216953	23326518	365	40	145754	0.0066732	0.49734	ARMC3	0.693453	FIS1
ENSG00000148450	10	23384435	23410942	81	17	145749	0.31283	0.3772	MSRB2	0.610648	FIS1
ENSG00000168267	10	23481256	23483181	5	2	146127	-0.41632	0.66141	PTF1A	0.796559	FIS1
ENSG00000204566	10	23492745	23528745	91	29	145597	0.26279	0.39636	C10orf115	0.624603	FIS1
ENSG00000179133	10	23556124	23633774	255	32	146061	0.55818	0.28836	C10orf67	0.538052	FIS1
ENSG00000165312	10	23728198	23731308	9	6	145784	0.48483	0.3139	OTUD1	0.561266	FIS1
ENSG00000120549	10	23983675	24836772	3219	208	145635	1.3835	0.083255	KIAA1217	0.291662	FIS1
ENSG00000107863	10	24872538	25012597	347	39	146043	0.5689	0.28471	ARHGAP21	0.53462	FIS1
ENSG00000099256	10	25137536	25241533	441	47	145728	-0.58549	0.72089	PRTFDC1	0.832135	FIS1
ENSG00000151023	10	25270908	25305089	85	15	146180	0.44446	0.32836	ENKUR	0.572917	FIS1
ENSG00000185875	10	25305587	25315593	40	9	145875	-0.060801	0.52424	THNSL1	0.711079	FIS1
ENSG00000151025	10	25463991	25891155	2087	81	145931	3.7562	8.6244e-05	GPR158	0.00334355	FIS1
ENSG00000095777	10	26223196	26501456	1319	30	146130	1.134	0.1284	MYO3A	0.362401	FIS1
ENSG00000136750	10	26505236	26593487	271	19	146000	-0.48852	0.68741	GAD2	0.812796	FIS1
ENSG00000077420	10	26727132	26856732	563	75	145806	0.092793	0.46303	APBB1IP	0.669689	FIS1
ENSG00000148459	10	26986588	27035727	194	30	145503	0.77415	0.21942	PDSS1	0.470673	FIS1
ENSG00000136754	10	27035522	27150016	462	37	146157	-0.028714	0.51145	ABI1	0.702914	FIS1
ENSG00000107890	10	27280843	27389421	469	30	146233	1.6243	0.052156	ANKRD26	0.225989	FIS1
ENSG00000136758	10	27399383	27444195	210	24	146336	0.74971	0.22672	YME1L1	0.477912	FIS1
ENSG00000120539	10	27443753	27475853	143	18	146307	-0.16424	0.56523	MASTL	0.736937	FIS1
ENSG00000107897	10	27484146	27531059	341	19	146104	1.1148	0.13247	ACBD5	0.368003	FIS1
ENSG00000182077	10	27687116	27703297	121	17	146201	-0.21532	0.58524	PTCHD3	0.750263	FIS1
ENSG00000099246	10	27793197	27831143	96	23	146223	-1.6983	0.95527	RAB18	0.970368	FIS1
ENSG00000150051	10	27961804	28034989	259	31	145942	-1.4075	0.92036	MKX	0.948935	FIS1
ENSG00000169126	10	28064115	28287977	698	45	145808	-0.045214	0.51803	ARMC4	0.70702	FIS1
ENSG00000150054	10	28339922	28623415	1458	56	145991	2.0428	0.020538	MPP7	0.135057	FIS1
ENSG00000095787	10	28821422	28912041	250	37	145976	1.3975	0.081133	WAC	0.287267	FIS1
ENSG00000095739	10	28966271	28971868	18	9	144923	0.29111	0.38549	BAMBI	0.61595	FIS1
ENSG00000204365	10	29135337	29170827	185	20	145891	-0.72303	0.76517	C10orf126	0.858743	FIS1
ENSG00000120563	10	29577990	29607257	216	30	145632	0.35367	0.36179	LYZL1	0.598475	FIS1
ENSG00000197321	10	29746267	30025710	1444	119	145787	-0.28775	0.61323	SVIL	0.768052	FIS1
ENSG00000165757	10	30301729	30404423	397	55	145546	2.1328	0.016471	KIAA1462	0.118206	FIS1
ENSG00000107951	10	30598730	30663377	250	32	145417	0.21378	0.41536	MTPAP	0.63722	FIS1
ENSG00000107968	10	30722866	30750762	70	13	145721	0.20313	0.41952	MAP3K8	0.640099	FIS1
ENSG00000151033	10	30900718	30918691	99	16	145677	-0.12753	0.55074	LYZL2	0.728844	FIS1
ENSG00000183621	10	31109136	31320866	764	36	145839	0.95205	0.17054	ZNF438	0.418347	FIS1
ENSG00000148516	10	31607424	31818742	414	29	145943	0.43788	0.33074	ZEB1	0.574735	FIS1
ENSG00000165322	10	32094365	32217742	304	25	146121	1.6568	0.04878	ARHGAP12	0.218169	FIS1
ENSG00000170759	10	32297938	32345359	120	19	146194	1.0755	0.14107	KIF5B	0.379967	FIS1
ENSG00000120616	10	32556679	32667726	408	33	145937	0.28639	0.38729	EPC1	0.617203	FIS1
ENSG00000216937	10	32735068	32863492	525	31	146284	1.746	0.040405	CCDC7	0.196301	FIS1
ENSG00000150076	10	32832297	33171802	1443	38	146288	1.4579	0.072439	C10ORF68	0.269663	FIS1
ENSG00000150093	10	33189247	33294720	388	44	146026	1.3567	0.087437	ITGB1	0.299751	FIS1
ENSG00000099250	10	33466420	33625190	722	85	145426	0.55509	0.28942	NRP1	0.539072	FIS1
ENSG00000148498	10	34398488	35104253	2294	104	145853	3.4927	0.00023905	PARD3	0.00688926	FIS1
ENSG00000108094	10	35297479	35379570	255	16	146093	2.112	0.017343	CUL2	0.122099	FIS1
ENSG00000095794	10	35415719	35501886	263	19	146097	2.2061	0.01369	CREM	0.107059	FIS1
ENSG00000108100	10	35535953	35860852	846	57	146039	3.1286	0.00087818	CCNY	0.0174987	FIS1
ENSG00000177291	10	35894338	35897863	17	6	146020	0.23994	0.40519	GJD4	0.631013	FIS1
ENSG00000177283	10	35927177	35930362	7	4	146087	-1.0595	0.85531	FZD8	0.911302	FIS1
ENSG00000229644	10	36810649	36813162	6	2	145059	2.8841	0.0019628	NAMPTL	0.0313252	FIS1
ENSG00000148513	10	37414785	37673039	886	51	146092	-0.78612	0.7841	ANKRD30A	0.869096	FIS1
ENSG00000256892	10	37890366	37891859	11	4	146393	0.77765	0.21839	MTRNR2L7	0.469648	FIS1
ENSG00000198105	10	38091751	38147034	254	17	146204	-0.24872	0.59821	ZNF248	0.758388	FIS1
ENSG00000175395	10	38238500	38265561	116	24	146246	0.49221	0.31129	ZNF25	0.558095	FIS1
ENSG00000189180	10	38299578	38354016	224	32	146265	0.11804	0.45302	ZNF33A	0.662785	FIS1
ENSG00000075407	10	38383264	38414472	150	16	146189	0.59696	0.27527	ZNF37A	0.525921	FIS1
ENSG00000225119	10	38717074	38736820	32	13	145957	1.2849	0.09941	LINC00999	0.318967	FIS1
ENSG00000196693	10	43084555	43133992	177	27	146131	0.87973	0.1895	ZNF33B	0.440419	FIS1
ENSG00000165733	10	43278249	43330385	182	23	146215	-0.92057	0.82136	BMS1	0.892022	FIS1
ENSG00000165731	10	43572475	43625799	248	33	145659	0.16135	0.43591	RET	0.651232	FIS1
ENSG00000169826	10	43633934	43680756	142	22	145737	0.58222	0.28021	CSGALNACT2	0.530265	FIS1
ENSG00000198915	10	43689983	43762367	343	34	145524	0.44965	0.32648	RASGEF1A	0.571289	FIS1
ENSG00000150201	10	43867090	43871783	13	6	146208	1.4141	0.078673	FXYD4	0.2816	FIS1
ENSG00000169813	10	43881065	43904614	85	18	146238	1.7755	0.037907	HNRNPF	0.189811	FIS1
ENSG00000243660	10	43932282	43991517	239	33	146207	1.4462	0.074063	ZNF487	0.27276	FIS1
ENSG00000196793	10	44051792	44070066	59	9	145611	1.6538	0.049084	ZNF239	0.219006	FIS1
ENSG00000198298	10	44101855	44113351	50	10	145951	1.1363	0.12791	ZNF485	0.361824	FIS1
ENSG00000169740	10	44139307	44144304	17	4	146152	0.46572	0.32071	ZNF32	0.566421	FIS1
ENSG00000107562	10	44793038	44881941	464	59	145635	-0.45117	0.67406	CXCL12	0.804411	FIS1
ENSG00000269515	10	44873687	44878739	30	10	145661	-0.32103	0.62591	AL137026.1	0.774423	FIS1
ENSG00000187783	10	45406648	45432450	101	18	145583	-0.94654	0.82806	TMEM72	0.895152	FIS1
ENSG00000107551	10	45454855	45491339	141	30	145679	0.80362	0.21081	RASSF4	0.461744	FIS1
ENSG00000165507	10	45466429	45474258	33	7	145716	0.056226	0.47758	C10orf10	0.679894	FIS1
ENSG00000165511	10	45493146	45496336	4	2	145265	0.25361	0.3999	C10orf25	0.627044	FIS1
ENSG00000165512	10	45495923	45500774	19	6	145352	0.43606	0.3314	ZNF22	0.575193	FIS1
ENSG00000256574	10	45798102	45811056	52	7	146244	1.5964	0.055195	OR13A1	0.233591	FIS1
ENSG00000012779	10	45869661	45941561	309	40	145775	3.3922	0.00034669	ALOX5	0.00898636	FIS1
ENSG00000165406	10	45950035	46090354	413	32	145676	2.1765	0.014759	2025-03-08	0.112047	FIS1
ENSG00000172671	10	46111043	46168228	212	16	146084	1.152	0.12467	ZFAND4	0.357287	FIS1
ENSG00000172661	10	46222648	46288409	19	8	144934	-1.06	0.85544	FAM21C	0.911338	FIS1
ENSG00000204176	10	46955444	46971400	2	1	145139	0.058859	0.47653	SYT15	0.679233	FIS1
ENSG00000204174	10	47083534	47088320	4	1	142894	-1.7025	0.95567	NPY4R	0.970576	FIS1
ENSG00000198250	10	47657581	47701443	112	24	145042	-0.91999	0.82121	ANTXRL	0.891969	FIS1
ENSG00000152726	10	47894023	47949412	1	1	139282	-0.44546	0.67201	FAM21B	0.803182	FIS1
ENSG00000072444	10	48001603	48055018	2	1	143689	-0.85589	0.80397	ASAH2C	0.88094	FIS1
ENSG00000165388	10	48355024	48373866	43	16	145099	1.41	0.079265	ZNF488	0.283029	FIS1
ENSG00000107618	10	48381487	48390991	16	8	145135	0.26648	0.39494	RBP3	0.623562	FIS1
ENSG00000128802	10	48413092	48416853	10	5	145439	-0.94609	0.82795	GDF2	0.895152	FIS1
ENSG00000107623	10	48425815	48438976	44	12	145639	-1.0228	0.84681	GDF10	0.90618	FIS1
ENSG00000188279	10	49199649	49207818	2	1	144192	-0.76181	0.77691	FAM25C	0.865333	FIS1
ENSG00000170324	10	49364601	49482941	310	36	145940	-1.3114	0.90513	FRMPD2	0.93898	FIS1
ENSG00000107643	10	49514698	49647403	397	37	146085	0.47522	0.31731	MAPK8	0.563682	FIS1
ENSG00000128805	10	49654077	49864310	948	91	145368	0.90296	0.18327	ARHGAP22	0.434077	FIS1
ENSG00000128815	10	49892921	50191001	1281	103	145787	1.9264	0.027024	WDFY4	0.158291	FIS1
ENSG00000165383	10	50117528	50143242	162	27	145656	2.5475	0.0054251	LRRC18	0.0610558	FIS1
ENSG00000165633	10	50222290	50323554	453	31	145497	-0.0004193	0.50017	VSTM4	0.695351	FIS1
ENSG00000172538	10	50339199	50342053	18	5	146403	0.44176	0.32933	FAM170B	0.573708	FIS1
ENSG00000204161	10	50362773	50396630	186	42	145901	1.1484	0.12541	C10orf128	0.358564	FIS1
ENSG00000177354	10	50507187	50535537	112	24	146164	-0.56543	0.71411	C10orf71	0.827893	FIS1
ENSG00000165606	10	50572237	50603497	132	22	146073	-0.59801	0.72509	DRGX	0.834682	FIS1
ENSG00000225830	10	50663414	50747584	261	33	146142	-1.8118	0.96499	ERCC6	0.976368	FIS1
ENSG00000243251	10	50723151	50747086	92	23	146174	-1.6054	0.94579	PGBD3	0.964292	FIS1
ENSG00000258838	10	50723247	50747584	94	24	146182	-1.6422	0.94973	ERCC6-PGBD3	0.966663	FIS1
ENSG00000070748	10	50817141	50901925	321	49	145487	1.0252	0.15264	CHAT	0.394927	FIS1
ENSG00000187714	10	50818347	50820765	5	3	145238	1.3774	0.084187	SLC18A3	0.292989	FIS1
ENSG00000178645	10	50887697	50918307	146	20	145823	0.17518	0.43047	C10orf53	0.647418	FIS1
ENSG00000197444	10	50942689	50970425	103	18	145513	0.52521	0.29972	OGDHL	0.548489	FIS1
ENSG00000227345	10	51026325	51130715	130	23	145783	1.5331	0.06262	PARG	0.250214	FIS1
ENSG00000204169	10	51464162	51486327	1	1	145616	0.91332	0.18054	AGAP7	0.430845	FIS1
ENSG00000138294	10	51549498	51562517	45	9	145013	0.20638	0.41825	MSMB	0.639416	FIS1
ENSG00000138293	10	51565108	51590734	49	16	145058	2.1694	0.015027	NCOA4	0.113158	FIS1
ENSG00000138297	10	51592080	51623365	8	4	145240	1.4596	0.072201	TIMM23	0.269042	FIS1
ENSG00000204149	10	51748078	51770259	11	6	142826	1.8359	0.033186	AGAP6	0.177042	FIS1
ENSG00000099290	10	51827648	51893269	4	2	144242	0.58055	0.28077	FAM21A	0.530987	FIS1
ENSG00000188611	10	51942538	52008370	59	9	145915	1.3157	0.094142	ASAH2	0.310977	FIS1
ENSG00000198964	10	52065360	52384923	1132	61	145815	2.0833	0.018612	SGMS1	0.127471	FIS1
ENSG00000269165	10	52094298	52095876	5	2	146102	0.93175	0.17573	AC069547.1	0.424737	FIS1
ENSG00000269700	10	52152766	52154321	7	4	145927	2.0539	0.019991	AC069547.2	0.13287	FIS1
ENSG00000204147	10	52499078	52576255	157	20	146119	0.55626	0.28901	ASAH2B	0.538685	FIS1
ENSG00000148584	10	52559169	52645435	207	52	145867	0.14469	0.44248	A1CF	0.655942	FIS1
ENSG00000185532	10	52750945	54058110	5523	299	145710	0.089223	0.46445	PRKG1	0.670403	FIS1
ENSG00000177613	10	53455247	53459355	13	4	145950	-0.21782	0.58622	CSTF2T	0.750951	FIS1
ENSG00000107984	10	54074056	54077802	11	5	145191	1.6411	0.050391	DKK1	0.222059	FIS1
ENSG00000165471	10	54525140	54531460	38	12	145146	-1.2697	0.8979	MBL2	0.935063	FIS1
ENSG00000150275	10	55562531	57387702	7937	286	145728	0.071821	0.47137	PCDH15	0.676082	FIS1
ENSG00000249860	10	57358750	57360488	8	4	145516	-0.60744	0.72822	MTRNR2L5	0.836838	FIS1
ENSG00000122952	10	58116989	58121036	9	4	146405	0.77592	0.2189	ZWINT	0.470145	FIS1
ENSG00000151151	10	59951278	60027694	349	15	146255	0.0071876	0.49713	IPMK	0.693318	FIS1
ENSG00000122873	10	60028818	60049346	76	10	146271	0.040511	0.48384	CISD1	0.684381	FIS1
ENSG00000072401	10	60094735	60130513	103	25	146174	-0.15593	0.56195	UBE2D1	0.735004	FIS1
ENSG00000108064	10	60144782	60158981	62	18	146119	0.221	0.41255	TFAM	0.635439	FIS1
ENSG00000122870	10	60272900	60591195	938	81	145816	0.54052	0.29442	BICC1	0.543106	FIS1
ENSG00000165443	10	60936350	61007534	244	29	146237	0.80485	0.21045	PHYHIPL	0.46132	FIS1
ENSG00000148541	10	61005890	61122939	438	57	145856	1.0076	0.15683	FAM13C	0.399813	FIS1
ENSG00000165449	10	61410523	61495760	282	43	145748	1.158	0.12343	SLC16A9	0.355788	FIS1
ENSG00000108091	10	61548521	61666414	518	32	145879	2.6588	0.0039206	CCDC6	0.0493562	FIS1
ENSG00000235931	10	61715188	61720671	21	6	145899	1.786	0.037047	C10orf40	0.187477	FIS1
ENSG00000151150	10	61786056	62493248	2968	114	145840	0.84952	0.1978	ANK3	0.44826	FIS1
ENSG00000170312	10	62538089	62554610	74	13	146044	0.25379	0.39983	CDK1	0.627044	FIS1
ENSG00000072422	10	62629196	62761198	417	57	145398	0.64251	0.26027	RHOBTB1	0.512425	FIS1
ENSG00000196932	10	63166401	63213208	162	32	145954	0.37134	0.35519	TMEM26	0.59355	FIS1
ENSG00000183346	10	63422719	63526524	476	41	145974	2.3928	0.0083602	C10orf107	0.0787283	FIS1
ENSG00000150347	10	63661059	63856703	746	96	145778	1.1641	0.1222	ARID5B	0.354427	FIS1
ENSG00000182010	10	63942794	64028466	275	23	145873	2.6507	0.0040158	RTKN2	0.0500875	FIS1
ENSG00000138311	10	64133951	64431771	1212	112	145683	1.1411	0.12691	ZNF365	0.360481	FIS1
ENSG00000181915	10	64564516	64568238	10	4	145300	1.9155	0.027716	ADO	0.160454	FIS1
ENSG00000122877	10	64571756	64679660	475	43	146037	2.4609	0.0069285	EGR2	0.0697501	FIS1
ENSG00000148572	10	64893050	64914783	68	21	146212	3.7888	7.5682e-05	NRBF2	0.00309543	FIS1
ENSG00000171988	10	64926981	65225722	1036	46	146269	4.4865	3.6199e-06	JMJD1C	0.00032572	FIS1
ENSG00000165476	10	65281123	65384883	341	31	146104	3.2775	0.00052372	REEP3	0.012003	FIS1
ENSG00000183230	10	67672276	69455927	8042	240	145798	0.7934	0.21377	CTNNA3	0.46494	FIS1
ENSG00000198739	10	68685764	68859588	624	58	145509	-0.42164	0.66336	LRRTM3	0.797687	FIS1
ENSG00000108176	10	69556427	69597924	96	23	145710	2.4483	0.0071772	DNAJC12	0.0711544	FIS1
ENSG00000096717	10	69644427	69678147	133	23	145989	1.4765	0.069909	SIRT1	0.263989	FIS1
ENSG00000148634	10	69681665	69835105	419	41	146065	1.5998	0.054825	HERC4	0.232672	FIS1
ENSG00000138347	10	69865912	69971774	508	45	146003	1.1905	0.11692	MYPN	0.346916	FIS1
ENSG00000179774	10	69990386	69991871	3	2	146459	3.0043	0.0013308	ATOH7	0.0233882	FIS1
ENSG00000108187	10	70042417	70092806	188	16	145901	1.7646	0.038812	PBLD	0.191736	FIS1
ENSG00000096746	10	70090931	70102948	29	9	145898	1.181	0.11881	HNRNPH3	0.349614	FIS1
ENSG00000204130	10	70100864	70167051	188	21	145946	1.2516	0.10536	RUFY2	0.327587	FIS1
ENSG00000138346	10	70173821	70231879	249	27	146048	1.4868	0.068528	DNA2	0.261223	FIS1
ENSG00000122912	10	70237756	70287231	222	21	145964	0.09876	0.46066	SLC25A16	0.667892	FIS1
ENSG00000138336	10	70320413	70454239	545	27	145943	1.2737	0.10139	TET1	0.322102	FIS1
ENSG00000060339	10	70480769	70552134	228	33	146202	0.42244	0.33635	CCAR1	0.579738	FIS1
ENSG00000165730	10	70587298	70655188	262	31	145609	0.12654	0.44965	STOX1	0.660435	FIS1
ENSG00000107625	10	70661034	70706603	175	31	146269	0.35251	0.36223	DDX50	0.598781	FIS1
ENSG00000165732	10	70715884	70744829	78	23	146283	0.025276	0.48992	DDX21	0.687721	FIS1
ENSG00000198954	10	70748487	70776738	110	23	146103	1.3526	0.08809	KIAA1279	0.300596	FIS1
ENSG00000122862	10	70847862	70864567	49	10	144894	1.354	0.087864	SRGN	0.300225	FIS1
ENSG00000122958	10	70883268	70932617	153	21	146204	1.9195	0.027459	VPS26A	0.159749	FIS1
ENSG00000156502	10	70939988	70968855	93	17	146300	2.1168	0.017137	SUPV3L1	0.121052	FIS1
ENSG00000156510	10	70980059	71027315	217	46	145524	0.029922	0.48806	HKDC1	0.686784	FIS1
ENSG00000156515	10	71029740	71161638	618	79	145650	0.89171	0.18628	HK1	0.436969	FIS1
ENSG00000075073	10	71163659	71176623	90	11	145863	0.24327	0.4039	TACR2	0.630231	FIS1
ENSG00000099282	10	71211229	71267425	278	27	145839	0.60216	0.27353	TSPAN15	0.524665	FIS1
ENSG00000122859	10	71331454	71332994	4	2	145466	-0.084398	0.53363	NEUROG3	0.71736	FIS1
ENSG00000171224	10	71390007	71393352	25	7	145959	-0.043783	0.51746	C10orf35	0.706804	FIS1
ENSG00000235645	10	71444655	71452208	45	10	145953	0.12099	0.45185	RP11-242G20.1	0.661924	FIS1
ENSG00000197467	10	71561644	71724031	932	143	145459	4.6422	1.7239e-06	COL13A1	0.00018609	FIS1
ENSG00000099284	10	71812552	71872036	234	45	145974	3.1418	0.00083957	H2AFY2	0.0169312	FIS1
ENSG00000042286	10	71857979	71892690	154	44	145771	1.7957	0.036274	AIFM2	0.185423	FIS1
ENSG00000156521	10	71897737	71906432	44	10	145995	-0.54544	0.70727	TYSND1	0.823906	FIS1
ENSG00000079332	10	71907045	71930279	106	20	146139	-0.042864	0.51709	SAR1A	0.706598	FIS1
ENSG00000180817	10	71962586	71993667	136	22	146144	1.3623	0.086544	PPA1	0.297767	FIS1
ENSG00000148734	10	72007085	72043432	174	38	145302	0.15741	0.43746	NPFFR1	0.652288	FIS1
ENSG00000172731	10	72058729	72142382	389	48	145391	-0.46414	0.67873	LRRC20	0.807305	FIS1
ENSG00000148730	10	72164135	72188374	71	21	145646	0.59377	0.27633	EIF4EBP2	0.526576	FIS1
ENSG00000156574	10	72192071	72207707	46	11	145758	-0.29878	0.61745	NODAL	0.770921	FIS1
ENSG00000197604	10	72194585	72196314	3	2	146457	0.16392	0.4349	AC022532.1	0.650663	FIS1
ENSG00000107719	10	72238577	72328205	469	59	145113	1.7252	0.042245	PALD1	0.201264	FIS1
ENSG00000180644	10	72357104	72362531	25	11	145591	0.026562	0.4894	PRF1	0.687408	FIS1
ENSG00000138316	10	72432559	72522197	546	62	145433	0.81301	0.20811	ADAMTS14	0.459682	FIS1
ENSG00000166220	10	72530995	72545157	93	30	144725	-0.13294	0.55288	TBATA	0.72992	FIS1
ENSG00000166224	10	72575717	72640930	252	30	146288	0.14263	0.44329	SGPL1	0.656496	FIS1
ENSG00000166228	10	72642037	72648541	21	9	145310	-0.67741	0.75093	PCBD1	0.850439	FIS1
ENSG00000107731	10	72972327	73062621	449	70	145371	1.2209	0.11106	UNC5B	0.337112	FIS1
ENSG00000198246	10	73079015	73123142	198	34	145694	-0.61669	0.73128	SLC29A3	0.838589	FIS1
ENSG00000107736	10	73156691	73575702	1787	204	145534	2.8882	0.0019372	CDH23	0.0310423	FIS1
ENSG00000214688	10	73471458	73497581	96	25	145762	-0.19153	0.57595	C10orf105	0.744758	FIS1
ENSG00000107738	10	73507316	73533255	112	33	145613	0.35675	0.36064	C10orf54	0.597777	FIS1
ENSG00000197746	10	73576055	73611126	156	29	146100	0.69047	0.24495	PSAP	0.49775	FIS1
ENSG00000122863	10	73724123	73773322	201	25	145243	-0.53745	0.70452	CHST3	0.822613	FIS1
ENSG00000107742	10	73818793	73848790	113	17	144873	-0.71017	0.7612	SPOCK2	0.856424	FIS1
ENSG00000138303	10	73856278	73976892	336	40	146121	-0.9567	0.83064	ASCC1	0.896748	FIS1
ENSG00000166295	10	73975787	73995618	52	10	145874	-0.76807	0.77878	ANAPC16	0.866208	FIS1
ENSG00000168209	10	74033678	74035794	6	3	146118	1.7308	0.041745	DDIT4	0.199801	FIS1
ENSG00000148719	10	74092588	74114988	92	10	146125	0.12186	0.4515	DNAJB12	0.661616	FIS1
ENSG00000107745	10	74127098	74385899	657	24	146032	2.6984	0.0034836	MICU1	0.0459386	FIS1
ENSG00000156026	10	74451889	74647452	332	38	146065	2.5538	0.005327	MCU	0.0604196	FIS1
ENSG00000138315	10	74653339	74692791	65	16	146109	0.97981	0.16359	OIT3	0.409539	FIS1
ENSG00000138308	10	74694928	74714536	28	16	145296	0.7083	0.23938	PLA2G12B	0.492052	FIS1
ENSG00000122884	10	74766975	74856732	268	16	146181	-0.50409	0.6929	P4HA1	0.815864	FIS1
ENSG00000166321	10	74870217	74891586	69	8	146226	-0.23501	0.5929	NUDT13	0.754466	FIS1
ENSG00000122882	10	74889913	74928813	139	9	146230	-0.54154	0.70593	ECD	0.823462	FIS1
ENSG00000138286	10	74927924	75004262	233	13	146142	0.20857	0.41739	FAM149B1	0.639038	FIS1
ENSG00000213551	10	74943120	75008620	193	12	146107	0.27712	0.39084	DNAJC9	0.620333	FIS1
ENSG00000182180	10	75006510	75012451	21	4	146331	-0.074705	0.52978	MRPS16	0.714692	FIS1
ENSG00000156042	10	75013517	75118617	408	11	146263	0.051627	0.47941	TTC18	0.681071	FIS1
ENSG00000138279	10	75134859	75173834	120	13	146157	-0.17921	0.57112	ANXA7	0.741252	FIS1
ENSG00000166343	10	75183339	75193319	33	3	146448	-0.41905	0.66241	MSS51	0.797109	FIS1
ENSG00000107758	10	75196186	75255782	200	11	146304	-0.41553	0.66112	PPP3CB	0.796412	FIS1
ENSG00000166348	10	75257296	75385711	380	33	146220	-0.86565	0.80666	USP54	0.882966	FIS1
ENSG00000177791	10	75391412	75401515	30	11	145495	0.24194	0.40441	MYOZ1	0.630662	FIS1
ENSG00000166317	10	75404639	75423561	52	8	146004	0.13793	0.44515	SYNPO2L	0.657454	FIS1
ENSG00000172650	10	75434033	75457639	10	5	145038	0.0087607	0.49651	AGAP5	0.692863	FIS1
ENSG00000176986	10	75504120	75531919	62	17	145947	1.1517	0.12471	SEC24C	0.357303	FIS1
ENSG00000267964	10	75531935	75532378	1	1	145910	-1.0011	0.84162	AC022400.2	0.902619	FIS1
ENSG00000196968	10	75532049	75540009	17	6	146029	1.2004	0.115	FUT11	0.34389	FIS1
ENSG00000214655	10	75545340	75561551	18	10	145883	1.591	0.055802	ZSWIM8	0.234579	FIS1
ENSG00000272916	10	75556272	75571409	24	10	146056	1.0467	0.14763	RP11-574K11.31	0.387904	FIS1
ENSG00000166507	10	75561669	75571589	19	10	145929	0.93696	0.17439	NDST2	0.423255	FIS1
ENSG00000148660	10	75572259	75634343	137	28	145871	1.2938	0.09787	CAMK2G	0.316195	FIS1
ENSG00000122861	10	75668935	75677255	27	10	146065	1.352	0.088194	PLAU	0.300706	FIS1
ENSG00000222047	10	75669727	75682535	43	13	145921	1.4234	0.077305	C10orf55	0.278983	FIS1
ENSG00000035403	10	75757872	75879918	279	38	145382	1.9383	0.026295	VCL	0.155888	FIS1
ENSG00000185009	10	75881524	75910821	72	12	145776	1.2985	0.097063	AP3M1	0.315084	FIS1
ENSG00000156110	10	75910960	76469061	1361	40	145919	1.1006	0.13554	ADK	0.372214	FIS1
ENSG00000156650	10	76585340	76792380	460	46	145777	-0.37306	0.64545	KAT6B	0.786391	FIS1
ENSG00000188716	10	76797594	76818272	80	21	146033	0.06255	0.47506	DUPD1	0.678155	FIS1
ENSG00000079393	10	76854192	76868979	56	15	145978	1.7323	0.041608	DUSP13	0.199448	FIS1
ENSG00000156671	10	76859344	76941881	221	32	146164	2.5465	0.0054412	SAMD8	0.0611641	FIS1
ENSG00000165637	10	76969912	76991206	63	20	146051	1.7773	0.03776	VDAC2	0.189311	FIS1
ENSG00000165644	10	76993727	76995788	3	2	146152	0.4089	0.34131	COMTD1	0.584427	FIS1
ENSG00000165655	10	77157588	77161664	6	3	146289	1.2144	0.11229	ZNF503	0.338734	FIS1
ENSG00000148655	10	77360998	78319925	3019	220	145825	3.4326	0.00029896	C10orf11	0.00803161	FIS1
ENSG00000156113	10	78629359	79398353	2967	227	145739	0.54525	0.29279	KCNMA1	0.542078	FIS1
ENSG00000151208	10	79550549	79686378	581	31	145839	-0.24503	0.59678	DLG5	0.757236	FIS1
ENSG00000204049	10	79626633	79629368	12	6	145626	-0.17008	0.56753	AL391421.1	0.738672	FIS1
ENSG00000148606	10	79734907	79789303	136	36	145889	-0.023176	0.50925	POLR3A	0.701144	FIS1
ENSG00000138326	10	79793518	79816570	52	13	146036	0.37097	0.35533	RPS24	0.593657	FIS1
ENSG00000108175	10	80828792	81076276	1067	149	145428	1.9523	0.025453	ZMIZ1	0.15327	FIS1
ENSG00000108179	10	81107225	81115093	32	11	145896	-0.10557	0.54204	PPIF	0.723077	FIS1
ENSG00000165424	10	81142081	81205383	304	51	145385	2.2048	0.013733	ZCCHC24	0.107231	FIS1
ENSG00000235705	10	81266126	81270678	10	4	144411	-0.0092507	0.50369	AL133481.1	0.697573	FIS1
ENSG00000253626	10	81272357	81276188	9	3	144700	-1.5214	0.93592	EIF5AL1	0.958492	FIS1
ENSG00000185303	10	81315608	81320153	41	15	144718	-0.50491	0.69319	SFTPA2	0.815986	FIS1
ENSG00000122852	10	81370695	81375196	26	9	145020	0.90932	0.18159	SFTPA1	0.431994	FIS1
ENSG00000133661	10	81697496	81742370	252	15	146231	-0.76096	0.77666	SFTPD	0.865281	FIS1
ENSG00000133678	10	81838402	81852313	67	17	146070	0.41597	0.33871	TMEM254	0.581789	FIS1
ENSG00000189129	10	81891438	81905115	87	17	144924	0.47466	0.31751	PLAC9	0.563879	FIS1
ENSG00000122359	10	81910645	81965328	268	25	146017	0.63163	0.26381	ANXA11	0.515507	FIS1
ENSG00000204038	10	82009466	82013395	22	6	145756	0.90502	0.18273	AL359195.1	0.433257	FIS1
ENSG00000151224	10	82031576	82049440	75	18	145987	0.91938	0.17895	MAT1A	0.428247	FIS1
ENSG00000170788	10	82095861	82116511	68	19	145684	0.07844	0.46874	DYDC1	0.674226	FIS1
ENSG00000133665	10	82104501	82127829	104	17	145878	-0.29105	0.61449	DYDC2	0.769132	FIS1
ENSG00000122378	10	82167585	82192753	91	21	146016	0.49631	0.30984	FAM213A	0.556975	FIS1
ENSG00000108219	10	82213922	82292879	248	47	145614	0.89743	0.18474	TSPAN14	0.435539	FIS1
ENSG00000178217	10	82297658	82406316	546	56	145680	-0.22985	0.5909	SH2D4B	0.753265	FIS1
ENSG00000185737	10	83635070	84746935	4289	245	145731	3.3068	0.00047183	NRG3	0.0111586	FIS1
ENSG00000165678	10	85899196	85913001	53	14	145995	-0.069866	0.52785	GHITM	0.71316	FIS1
ENSG00000188373	10	85933494	85945050	41	12	145821	-0.45723	0.67625	C10orf99	0.805585	FIS1
ENSG00000148600	10	85954410	85979377	123	25	145851	0.79914	0.2121	CDHR1	0.462906	FIS1
ENSG00000204033	10	85980254	85985345	28	10	146201	1.4411	0.074782	LRIT2	0.274172	FIS1
ENSG00000148602	10	85991349	86001217	47	12	146063	0.78139	0.21729	LRIT1	0.468359	FIS1
ENSG00000148604	10	86004809	86019716	77	22	145421	0.62812	0.26496	RGR	0.516662	FIS1
ENSG00000107771	10	86088342	86278273	678	32	146258	2.5308	0.0056896	CCSER2	0.0626154	FIS1
ENSG00000182771	10	87359312	88126250	3126	200	145850	0.84508	0.19903	GRID1	0.449342	FIS1
ENSG00000062650	10	88195013	88281572	314	34	146104	-2.0917	0.98177	WAPAL	0.987834	FIS1
ENSG00000122375	10	88414314	88426605	63	18	146024	-2.4383	0.99262	OPN4	0.995037	FIS1
ENSG00000122367	10	88428206	88495825	360	58	145711	0.53943	0.2948	LDB3	0.543255	FIS1
ENSG00000107779	10	88516407	88692595	632	43	145907	0.81356	0.20795	BMPR1A	0.459635	FIS1
ENSG00000173269	10	88695297	88729238	130	25	145421	2.1515	0.015718	MMRN2	0.115559	FIS1
ENSG00000173267	10	88718375	88723017	27	8	144909	2.0756	0.018965	SNCG	0.128768	FIS1
ENSG00000148671	10	88727949	88743691	64	13	145915	1.8568	0.031668	ADIRF	0.172748	FIS1
ENSG00000188100	10	88780063	88784487	17	5	142709	1.54	0.061775	FAM25A	0.248088	FIS1
ENSG00000148672	10	88810243	88854623	130	25	145924	0.97416	0.16499	GLUD1	0.411567	FIS1
ENSG00000122376	10	88853918	88951225	196	25	145993	1.6107	0.053624	FAM35A	0.229586	FIS1
ENSG00000214562	10	89117425	89130452	2	1	144727	0.18604	0.42621	NUTM2D	0.645253	FIS1
ENSG00000107789	10	89264632	89313217	137	31	145954	0.73539	0.23105	MINPP1	0.482689	FIS1
ENSG00000198682	10	89419370	89507462	352	45	145504	1.9863	0.023498	PAPSS2	0.145389	FIS1
ENSG00000138138	10	89511269	89601100	280	29	145929	0.6354	0.26258	ATAD1	0.514419	FIS1
ENSG00000227268	10	89618918	89623194	9	3	146246	1.4249	0.077099	KLLN	0.278719	FIS1
ENSG00000171862	10	89622870	89731687	400	21	146238	0.16554	0.43426	PTEN	0.650426	FIS1
ENSG00000184719	10	90033621	90344287	1101	72	145837	2.3391	0.0096659	RNLS	0.0862763	FIS1
ENSG00000204022	10	90346510	90366733	101	11	146176	0.19467	0.42283	LIPJ	0.642142	FIS1
ENSG00000182333	10	90424198	90438571	53	16	146112	-0.075926	0.53026	LIPF	0.714692	FIS1
ENSG00000204021	10	90484301	90512543	184	13	146100	-0.7344	0.76865	LIPK	0.861039	FIS1
ENSG00000204020	10	90521163	90537999	90	20	146167	-0.29431	0.61574	LIPN	0.770041	FIS1
ENSG00000173239	10	90562487	90580303	75	24	145805	1.0131	0.1555	LIPM	0.398335	FIS1
ENSG00000152766	10	90581889	90611575	139	27	145865	0.68074	0.24802	ANKRD22	0.500757	FIS1
ENSG00000138134	10	90639491	90734910	371	36	146043	1.1456	0.12597	STAMBPL1	0.359378	FIS1
ENSG00000107796	10	90694831	90751147	183	46	145717	1.3276	0.092159	ACTA2	0.307623	FIS1
ENSG00000026103	10	90750414	90775542	117	17	145802	0.53472	0.29642	FAS	0.544949	FIS1
ENSG00000138135	10	90965694	90967071	7	3	146017	0.32703	0.37182	CH25H	0.607006	FIS1
ENSG00000107798	10	90973326	91174314	869	72	145946	1.8204	0.034351	LIPA	0.180333	FIS1
ENSG00000119922	10	91061712	91069033	18	8	145718	1.2855	0.099306	IFIT2	0.318859	FIS1
ENSG00000119917	10	91087651	91100728	101	14	146063	2.6983	0.0034847	IFIT3	0.0459386	FIS1
ENSG00000204010	10	91137813	91144962	22	8	146157	0.58725	0.27852	IFIT1B	0.528989	FIS1
ENSG00000185745	10	91152303	91163745	37	12	145941	0.63903	0.2614	IFIT1	0.513239	FIS1
ENSG00000152778	10	91174343	91180758	34	12	146062	0.26859	0.39412	IFIT5	0.622715	FIS1
ENSG00000152779	10	91190051	91316398	481	64	145331	0.46874	0.31963	SLC16A12	0.565694	FIS1
ENSG00000152782	10	91342745	91405215	316	33	146003	-0.49918	0.69117	PANK1	0.814795	FIS1
ENSG00000138182	10	91461367	91534700	311	17	146234	0.46262	0.32182	KIF20B	0.567427	FIS1
ENSG00000148680	10	92500578	92617671	522	36	146080	2.3615	0.0091014	HTR7	0.0829219	FIS1
ENSG00000148688	10	92631473	92668312	113	23	146208	3.0709	0.0010672	RPP30	0.0201055	FIS1
ENSG00000148677	10	92671853	92681033	26	12	145706	3.0549	0.0011259	ANKRD1	0.0207561	FIS1
ENSG00000180628	10	92979908	93044088	185	17	146038	0.50915	0.30532	PCGF5	0.553413	FIS1
ENSG00000165338	10	93170096	93274586	223	25	146011	1.7213	0.042597	HECTD2	0.202087	FIS1
ENSG00000119938	10	93388199	93392811	10	7	145778	0.74376	0.22851	PPP1R3C	0.479716	FIS1
ENSG00000107854	10	93558069	93625033	211	25	146240	2.5235	0.0058099	TNKS2	0.0632031	FIS1
ENSG00000174721	10	93666346	93669240	10	6	146008	-1.16	0.87698	FGFBP3	0.922941	FIS1
ENSG00000095564	10	93683526	93790082	262	26	145991	4.9778	3.2149e-07	BTAF1	4.70921e-05	FIS1
ENSG00000107864	10	93806449	94050844	532	43	146053	3.6533	0.00012944	CPEB3	0.00440873	FIS1
ENSG00000198060	10	94050920	94113721	128	26	146040	3.6426	0.00013495	2025-03-05	0.00454548	FIS1
ENSG00000119912	10	94211441	94333833	372	37	146033	3.2446	0.0005881	IDE	0.0130278	FIS1
ENSG00000138160	10	94353043	94415150	290	26	146204	1.7362	0.041268	KIF11	0.198625	FIS1
ENSG00000152804	10	94447945	94455403	16	7	146048	0.37413	0.35415	HHEX	0.593233	FIS1
ENSG00000138190	10	94590935	94819250	752	43	146069	2.1107	0.0174	EXOC6	0.122196	FIS1
ENSG00000187553	10	94821021	94828454	25	9	146185	1.7984	0.03606	CYP26C1	0.184896	FIS1
ENSG00000095596	10	94833232	94837647	12	5	146110	1.5097	0.065563	CYP26A1	0.255913	FIS1
ENSG00000138119	10	95066186	95242074	879	74	145562	-0.1227	0.54883	MYOF	0.727424	FIS1
ENSG00000138180	10	95256389	95288849	158	25	145954	-0.50079	0.69174	CEP55	0.815131	FIS1
ENSG00000186188	10	95326422	95364237	180	33	145632	0.99376	0.16017	FFAR4	0.404568	FIS1
ENSG00000138207	10	95351444	95361501	52	8	145403	0.16877	0.43299	RBP4	0.649502	FIS1
ENSG00000095464	10	95372345	95425767	228	43	145365	-1.3833	0.91671	PDE6C	0.946824	FIS1
ENSG00000148690	10	95427640	95462329	127	16	146043	-0.61638	0.73118	FRA10AC1	0.838525	FIS1
ENSG00000108231	10	95517566	95557916	139	27	145569	1.2106	0.11302	LGI1	0.340393	FIS1
ENSG00000176273	10	95653730	95715819	147	20	145759	-0.63098	0.73597	SLC35G1	0.841284	FIS1
ENSG00000138193	10	95753746	96092580	1097	95	145912	-0.45865	0.67676	PLCE1	0.805774	FIS1
ENSG00000173145	10	96075004	96122716	182	27	146295	-0.49465	0.68958	NOC3L	0.813968	FIS1
ENSG00000108239	10	96162261	96295687	358	33	146058	-1.1129	0.86712	TBC1D12	0.917213	FIS1
ENSG00000119969	10	96305547	96373662	223	28	146182	-1.7089	0.95627	HELLS	0.970892	FIS1
ENSG00000108242	10	96443251	96495947	249	28	146290	-1.2456	0.89355	CYP2C18	0.93291	FIS1
ENSG00000165841	10	96447911	96613017	738	30	146255	-0.0016644	0.50066	CYP2C19	0.695528	FIS1
ENSG00000138109	10	96698415	96749147	216	28	146059	-0.49623	0.69014	CYP2C9	0.814292	FIS1
ENSG00000138115	10	96796530	96829254	171	25	146296	-0.78549	0.78392	CYP2C8	0.869054	FIS1
ENSG00000173124	10	96953957	96988685	112	10	146136	-0.92179	0.82168	C10orf129	0.892172	FIS1
ENSG00000107438	10	96997329	97050781	218	36	145806	-0.41604	0.66131	PDLIM1	0.796525	FIS1
ENSG00000095637	10	97071528	97321171	1112	89	145818	3.5582	0.00018668	SORBS1	0.00574512	FIS1
ENSG00000059573	10	97365696	97416463	242	36	146218	2.8989	0.0018723	ALDH18A1	0.0302902	FIS1
ENSG00000119977	10	97423158	97453900	103	23	146294	2.5523	0.0053504	TCTN3	0.0606258	FIS1
ENSG00000138185	10	97471536	97637023	599	31	146230	1.9316	0.026702	ENTPD1	0.157253	FIS1
ENSG00000270099	10	97620305	97684601	249	41	145981	1.4735	0.07031	RP11-248J23.7	0.265026	FIS1
ENSG00000173088	10	97667360	97698480	141	28	145789	1.842	0.032738	C10orf131	0.175854	FIS1
ENSG00000269948	10	97709725	97744785	146	29	145902	1.6701	0.047454	RP11-248J23.6	0.214759	FIS1
ENSG00000269920	10	97733786	97792432	225	40	145851	1.6695	0.047508	RP11-690P14.4	0.214783	FIS1
ENSG00000188649	10	97733786	97792441	225	40	145851	1.6695	0.047508	CC2D2B	0.214783	FIS1
ENSG00000107443	10	97803151	97820627	58	22	146163	1.7295	0.041857	CCNJ	0.200095	FIS1
ENSG00000095585	10	97951458	98031344	383	76	145723	1.2406	0.10738	BLNK	0.331004	FIS1
ENSG00000107447	10	98064085	98098321	160	27	146001	0.79185	0.21422	DNTT	0.465405	FIS1
ENSG00000197430	10	98102973	98119092	83	19	145842	1.3183	0.093701	OPALIN	0.3103	FIS1
ENSG00000095587	10	98124363	98273675	597	61	145622	0.46128	0.3223	TLL2	0.567496	FIS1
ENSG00000077147	10	98277866	98347209	239	29	145966	-0.40576	0.65754	TM9SF3	0.794122	FIS1
ENSG00000155629	10	98353069	98480271	499	76	145576	-1.4182	0.92193	PIK3AP1	0.950087	FIS1
ENSG00000196233	10	98592017	98740800	313	37	146028	-0.46468	0.67892	LCOR	0.807406	FIS1
ENSG00000155640	10	98741041	98745582	9	6	146285	-0.84276	0.80032	C10orf12	0.878379	FIS1
ENSG00000187122	10	98757795	98945677	714	95	145569	1.2861	0.099208	SLIT1	0.318663	FIS1
ENSG00000269891	10	98757795	99052413	1127	114	145635	3.4044	0.00033155	ARHGAP19-SLIT1	0.00868117	FIS1
ENSG00000213390	10	98978996	99052413	288	24	146063	3.2207	0.0006394	ARHGAP19	0.0139195	FIS1
ENSG00000165879	10	99079022	99081672	6	2	146410	3.6634	0.00012445	FRAT1	0.00430697	FIS1
ENSG00000181274	10	99092255	99094458	6	4	146005	3.815	6.8102e-05	FRAT2	0.00287438	FIS1
ENSG00000052749	10	99116115	99161127	257	18	146119	3.4622	0.0002679	RRP12	0.00745543	FIS1
ENSG00000224474	10	99179228	99185831	23	12	145967	2.2703	0.011595	AL355490.1	0.0975676	FIS1
ENSG00000171314	10	99185917	99193198	15	8	146093	2.2365	0.01266	PGAM1	0.102087	FIS1
ENSG00000171311	10	99195899	99205774	39	14	146107	2.5996	0.0046667	EXOSC1	0.0552865	FIS1
ENSG00000171307	10	99205927	99217127	31	15	146029	2.4475	0.0071935	ZDHHC16	0.0712786	FIS1
ENSG00000155229	10	99218081	99258551	142	36	145954	2.3856	0.0085251	MMS19	0.0795508	FIS1
ENSG00000165886	10	99258625	99330966	301	43	145880	1.7835	0.037252	UBTD1	0.188011	FIS1
ENSG00000165887	10	99332198	99343641	61	16	146003	0.85955	0.19502	ANKRD2	0.445673	FIS1
ENSG00000241935	10	99344080	99372559	104	29	145340	1.1689	0.12123	HOGA1	0.353022	FIS1
ENSG00000249967	10	99344131	99433667	294	46	145861	1.4393	0.075039	PI4K2A	0.274691	FIS1
ENSG00000155252	10	99344131	99436191	303	45	145877	1.4499	0.073539	PI4K2A	0.271698	FIS1
ENSG00000203942	10	99349450	99350690	4	2	146209	0.11793	0.45306	C10orf62	0.662785	FIS1
ENSG00000171160	10	99374310	99393344	61	15	145939	1.2947	0.097715	MORN4	0.31606	FIS1
ENSG00000119986	10	99437181	99447080	44	11	145664	1.2549	0.10476	AVPI1	0.327035	FIS1
ENSG00000155254	10	99472930	99477907	16	9	145774	1.0799	0.1401	MARVELD1	0.378028	FIS1
ENSG00000155256	10	99496878	99520664	115	17	145870	1.5288	0.063157	ZFYVE27	0.25151	FIS1
ENSG00000120057	10	99526508	99531709	14	5	145751	1.5845	0.056543	SFRP5	0.236252	FIS1
ENSG00000155265	10	99609996	99631337	60	15	145785	0.61249	0.27011	GOLGA7B	0.52157	FIS1
ENSG00000095713	10	99624757	99790585	470	85	145647	2.1583	0.015454	CRTAC1	0.114427	FIS1
ENSG00000269783	10	99627889	99631294	8	1	145395	0.48863	0.31255	GOLGA7B	0.559471	FIS1
ENSG00000166024	10	99894387	100004654	266	26	146096	1.5281	0.063241	R3HCC1L	0.251626	FIS1
ENSG00000138131	10	100007447	100028007	68	13	145821	1.3189	0.093604	LOXL4	0.310088	FIS1
ENSG00000119943	10	100143322	100174941	198	16	146080	-0.25843	0.60196	PYROXD2	0.760337	FIS1
ENSG00000107521	10	100175955	100206684	160	31	145878	2.3577	0.0091955	HPS1	0.0835778	FIS1
ENSG00000172987	10	100218875	100995619	2704	83	145871	0.87647	0.19039	HPSE2	0.441292	FIS1
ENSG00000119946	10	101088856	101154087	210	45	145631	1.3484	0.088765	CNNM1	0.302077	FIS1
ENSG00000120053	10	101156627	101190381	89	27	145966	-0.55932	0.71203	GOT1	0.826609	FIS1
ENSG00000119919	10	101292690	101296278	12	5	145950	0.19588	0.42235	NKX2-3	0.64185	FIS1
ENSG00000155287	10	101370282	101380366	32	8	145922	2.3804	0.0086464	SLC25A28	0.0804443	FIS1
ENSG00000198018	10	101419263	101465997	117	18	146084	2.5667	0.0051339	ENTPD7	0.0589011	FIS1
ENSG00000119929	10	101462315	101515891	119	30	146003	2.1765	0.014759	CUTC	0.112047	FIS1
ENSG00000014919	10	101471601	101491857	52	16	146062	2.4235	0.0076856	COX15	0.0741477	FIS1
ENSG00000023839	10	101542489	101611949	205	31	146220	3.5662	0.00018111	ABCC2	0.00562871	FIS1
ENSG00000107554	10	101635334	101769676	504	31	145927	3.1155	0.00091808	DNMBP	0.0180146	FIS1
ENSG00000120054	10	101801950	101841634	153	30	145915	2.6759	0.0037267	CPN1	0.0479698	FIS1
ENSG00000107566	10	101909851	101948091	99	16	146167	3.4035	0.00033258	ERLIN1	0.0086812	FIS1
ENSG00000213341	10	101948055	101989376	120	20	146220	3.8956	4.8978e-05	CHUK	0.00227953	FIS1
ENSG00000095485	10	101992055	102027437	114	13	146232	3.6855	0.00011413	CWF19L1	0.0041	FIS1
ENSG00000196072	10	102033713	102046469	28	9	145852	3.5133	0.00022126	BLOC1S2	0.00652251	FIS1
ENSG00000107593	10	102047903	102090243	160	29	145923	1.7553	0.039601	PKD2L1	0.194263	FIS1
ENSG00000099194	10	102106881	102124591	63	19	145654	2.2503	0.012215	SCD	0.100406	FIS1
ENSG00000075290	10	102222798	102243501	47	7	146231	1.5438	0.061316	WNT8B	0.247119	FIS1
ENSG00000075826	10	102246399	102289628	99	13	146097	1.498	0.067071	SEC31B	0.258224	FIS1
ENSG00000255339	10	102265385	102289638	54	7	146121	1.3321	0.09142	NDUFB8	0.306326	FIS1
ENSG00000166136	10	102267203	102289757	50	7	146085	1.3296	0.091818	NDUFB8	0.306991	FIS1
ENSG00000166135	10	102288829	102319755	112	10	146138	1.1839	0.11822	HIF1AN	0.348802	FIS1
ENSG00000075891	10	102495360	102589698	314	36	145826	-0.95489	0.83018	PAX2	0.896353	FIS1
ENSG00000119906	10	102672326	102724893	114	27	145628	-0.030348	0.51211	FAM178A	0.703498	FIS1
ENSG00000055950	10	102729215	102747272	46	13	146054	-0.30036	0.61805	MRPL43	0.771217	FIS1
ENSG00000095539	10	102729275	102745628	40	12	146060	-0.33238	0.6302	SEMA4G	0.777171	FIS1
ENSG00000107815	10	102747124	102754158	21	6	146298	-0.27895	0.60986	C10orf2	0.765861	FIS1
ENSG00000107816	10	102756375	102767593	42	11	145332	0.20748	0.41782	LZTS2	0.639157	FIS1
ENSG00000186862	10	102767440	102790890	83	34	145116	-0.89308	0.81409	PDZD7	0.887705	FIS1
ENSG00000107819	10	102790991	102800998	21	13	145142	1.67	0.047459	SFXN3	0.214759	FIS1
ENSG00000107821	10	102821598	102827888	13	7	145388	0.85938	0.19507	KAZALD1	0.445673	FIS1
ENSG00000236311	10	102849078	102890883	160	28	144636	-0.030343	0.5121	TLX1NB	0.703498	FIS1
ENSG00000269259	10	102882536	102883624	3	2	144716	-0.90608	0.81755	HUG1	0.889528	FIS1
ENSG00000107807	10	102889257	102897545	25	10	144810	0.10141	0.45961	TLX1	0.667137	FIS1
ENSG00000138136	10	102986733	102989551	5	3	145361	-0.62534	0.73413	LBX1	0.840294	FIS1
ENSG00000166167	10	103113820	103317078	558	26	146232	2.5396	0.0055491	BTRC	0.0617889	FIS1
ENSG00000166171	10	103330317	103369425	96	16	145818	1.7965	0.036206	DPCD	0.185316	FIS1
ENSG00000166169	10	103338639	103348027	22	5	146000	1.3154	0.094185	POLL	0.310977	FIS1
ENSG00000107829	10	103370423	103455052	166	30	145911	1.9006	0.028675	FBXW4	0.163107	FIS1
ENSG00000107831	10	103529899	103535854	5	3	145493	1.5075	0.065835	FGF8	0.255971	FIS1
ENSG00000107833	10	103541082	103543170	4	2	144999	5.7594	4.2199e-09	NPM3	1.30451e-06	FIS1
ENSG00000198408	10	103544200	103578696	72	22	146076	4.9438	3.8315e-07	MGEA5	5.44361e-05	FIS1
ENSG00000120049	10	103585731	103603677	41	17	146137	5.8688	2.1953e-09	KCNIP2	7.54225e-07	FIS1
ENSG00000120029	10	103605356	103815950	438	53	145960	5.2604	7.1869e-08	C10orf76	1.31848e-05	FIS1
ENSG00000166189	10	103825147	103827792	4	2	145782	1.3723	0.084983	HPS6	0.294487	FIS1
ENSG00000198728	10	103867317	103880210	33	16	146060	2.4799	0.0065701	LDB1	0.0675823	FIS1
ENSG00000148840	10	103892787	103910082	33	17	146202	2.2945	0.01088	PPRC1	0.0935687	FIS1
ENSG00000166197	10	103911933	103923627	21	8	146044	1.521	0.064125	NOLC1	0.252985	FIS1
ENSG00000119915	10	103986085	103989346	8	4	146106	4.4762	3.7984e-06	ELOVL3	0.00033723	FIS1
ENSG00000107859	10	103989943	104001231	24	5	146110	6.2313	2.3127e-10	PITX3	1.1811e-07	FIS1
ENSG00000107862	10	104005289	104142656	272	37	146135	6.8777	3.0418e-12	GBF1	2.49904e-09	FIS1
ENSG00000077150	10	104153867	104162281	21	13	146133	3.9492	3.9213e-05	NFKB2	0.00196015	FIS1
ENSG00000059915	10	104162376	104181296	31	15	145911	5.2479	7.6906e-08	PSD	1.39732e-05	FIS1
ENSG00000107872	10	104178946	104182893	6	4	146336	3.8925	4.961e-05	FBXL15	0.00229762	FIS1
ENSG00000107874	10	104183002	104192418	19	7	146117	4.4336	4.6337e-06	CUEDC2	0.00039441	FIS1
ENSG00000120055	10	104209594	104211300	2	1	144261	2.2998	0.01073	C10orf95	0.0928361	FIS1
ENSG00000138111	10	104221149	104236802	67	9	146137	1.6577	0.048692	TMEM180	0.218142	FIS1
ENSG00000138107	10	104238986	104262482	85	8	146192	0.91005	0.1814	ACTR1A	0.431915	FIS1
ENSG00000107882	10	104263744	104393292	368	23	146141	1.3685	0.085581	SUFU	0.2958	FIS1
ENSG00000171206	10	104404253	104418164	33	15	145869	1.1411	0.12692	TRIM8	0.360481	FIS1
ENSG00000138175	10	104433488	104474164	89	20	144839	2.3159	0.010282	ARL3	0.0899901	FIS1
ENSG00000156398	10	104474295	104503249	81	24	145643	1.7018	0.044401	SFXN2	0.20724	FIS1
ENSG00000166272	10	104503727	104576021	262	27	145879	0.73941	0.22983	WBP1L	0.481418	FIS1
ENSG00000148795	10	104590288	104597290	21	5	146358	2.0136	0.022028	CYP17A1	0.140007	FIS1
ENSG00000166275	10	104613980	104624718	27	8	145912	0.73603	0.23086	C10orf32	0.482399	FIS1
ENSG00000270316	10	104614029	104661656	162	20	146170	1.4412	0.074765	C10orf32-ASMT	0.274163	FIS1
ENSG00000214435	10	104629273	104661656	122	16	146201	1.5081	0.065766	AS3MT	0.255913	FIS1
ENSG00000148842	10	104678050	104849978	537	30	146156	1.6467	0.049811	CNNM2	0.22079	FIS1
ENSG00000076685	10	104845940	104953056	297	23	146284	1.2349	0.10843	NT5C2	0.332883	FIS1
ENSG00000235376	10	105005644	105007773	7	4	146177	1.2853	0.099342	RPEL1	0.318921	FIS1
ENSG00000148798	10	105036920	105050108	39	10	146239	2.107	0.017557	INA	0.122828	FIS1
ENSG00000156374	10	105062553	105110891	97	27	146000	1.3943	0.081614	PCGF6	0.288096	FIS1
ENSG00000148835	10	105127724	105148822	38	14	145982	1.4432	0.074488	TAF5	0.273603	FIS1
ENSG00000173915	10	105148798	105156223	12	6	146161	1.8273	0.033824	USMG5	0.178878	FIS1
ENSG00000148843	10	105156405	105206049	113	31	146085	0.73123	0.23232	PDCD11	0.483545	FIS1
ENSG00000138172	10	105206543	105212660	11	7	146079	0.95645	0.16942	CALHM2	0.417333	FIS1
ENSG00000185933	10	105213144	105218645	17	8	145209	0.094166	0.46249	CALHM1	0.669202	FIS1
ENSG00000183128	10	105232561	105238997	13	5	145772	0.82765	0.20393	CALHM3	0.455169	FIS1
ENSG00000107954	10	105253736	105352309	328	44	145466	1.6597	0.048491	NEURL1	0.217749	FIS1
ENSG00000107957	10	105348285	105615301	905	103	145793	1.1584	0.12336	SH3PXD2A	0.355788	FIS1
ENSG00000107960	10	105642300	105677963	112	15	146170	-0.78254	0.78305	OBFC1	0.868668	FIS1
ENSG00000065613	10	105726959	105788991	229	24	146190	0.8009	0.2116	SLK	0.462546	FIS1
ENSG00000065618	10	105791044	105845760	164	37	145499	2.518	0.0059004	COL17A1	0.0636018	FIS1
ENSG00000156384	10	105881816	105886143	14	4	146041	0.62537	0.26586	SFR1	0.517518	FIS1
ENSG00000197748	10	105889646	105992120	321	37	146040	2.533	0.005655	WDR96	0.062526	FIS1
ENSG00000148834	10	105995114	106027217	86	23	145172	0.97212	0.1655	GSTO1	0.412215	FIS1
ENSG00000065621	10	106028631	106064703	83	23	145967	0.90858	0.18178	GSTO2	0.432119	FIS1
ENSG00000148841	10	106071894	106098162	87	22	145912	0.047346	0.48112	ITPRIP	0.682247	FIS1
ENSG00000120051	10	106113522	106214848	306	43	145985	2.4848	0.0064805	CCDC147	0.0671725	FIS1
ENSG00000156395	10	106400859	107024993	2710	87	145924	4.4132	5.0924e-06	SORCS3	0.00041725	FIS1
ENSG00000108018	10	108333421	108924292	2366	174	145742	1.636	0.050925	SORCS1	0.223474	FIS1
ENSG00000108039	10	111624524	111683311	161	31	145572	0.6771	0.24917	XPNPEP1	0.501372	FIS1
ENSG00000203876	10	111701029	111713649	35	8	145987	1.7774	0.037754	RP11-451M19.3	0.189311	FIS1
ENSG00000148700	10	111756126	111895323	435	38	146119	1.2166	0.11187	ADD3	0.337899	FIS1
ENSG00000119950	10	111967363	112047123	255	23	146010	0.80613	0.21008	MXI1	0.460947	FIS1
ENSG00000119953	10	112050488	112064709	41	13	146211	1.1704	0.12091	SMNDC1	0.352525	FIS1
ENSG00000138166	10	112257596	112271302	58	20	145927	1.5064	0.065978	DUSP5	0.256263	FIS1
ENSG00000108055	10	112327449	112364394	149	22	146275	1.6568	0.048781	SMC3	0.218169	FIS1
ENSG00000203867	10	112404155	112599227	865	81	145134	-0.9059	0.81751	RBM20	0.889528	FIS1
ENSG00000150593	10	112631565	112659764	80	22	146003	0.93906	0.17385	PDCD4	0.422734	FIS1
ENSG00000214413	10	112658488	112679032	57	18	146134	1.3457	0.089193	BBIP1	0.30291	FIS1
ENSG00000108061	10	112679301	112773425	254	31	146067	0.68415	0.24694	SHOC2	0.499698	FIS1
ENSG00000150594	10	112836790	112840658	8	4	145391	0.2334	0.40773	ADRA2A	0.632255	FIS1
ENSG00000119927	10	113909624	113975135	182	32	145955	1.4545	0.072905	GPAM	0.270173	FIS1
ENSG00000119913	10	114043493	114064793	95	29	145628	2.6221	0.0043696	TECTB	0.0531667	FIS1
ENSG00000197142	10	114133776	114188138	162	26	145978	4.2804	9.3286e-06	ACSL5	0.00065529	FIS1
ENSG00000023041	10	114190058	114206672	42	13	145430	3.9642	3.6825e-05	ZDHHC6	0.00187055	FIS1
ENSG00000151532	10	114206756	114578503	1155	143	145507	-1.1142	0.86739	VTI1A	0.917377	FIS1
ENSG00000148737	10	114710009	114927437	667	103	145430	2.3281	0.0099537	TCF7L2	0.0879769	FIS1
ENSG00000148702	10	115310596	115349361	217	45	145641	-0.23147	0.59153	HABP2	0.7537	FIS1
ENSG00000197893	10	115348475	115423886	344	37	146139	1.1424	0.12665	NRAP	0.360233	FIS1
ENSG00000165806	10	115438942	115490662	190	26	146036	1.575	0.057623	CASP7	0.239029	FIS1
ENSG00000148735	10	115511213	115543188	122	16	145623	1.5053	0.06612	PLEKHS1	0.256481	FIS1
ENSG00000198924	10	115594488	115614142	31	17	146037	-1.1686	0.87871	DCLRE1A	0.923898	FIS1
ENSG00000196865	10	115614420	115676953	108	40	145948	-0.074485	0.52969	NHLRC2	0.714624	FIS1
ENSG00000234631	10	115674530	115676949	6	4	145362	-1.9491	0.97436	AL162407.1	0.982576	FIS1
ENSG00000043591	10	115803806	115806667	3	2	144976	0.87496	0.1908	ADRB1	0.441346	FIS1
ENSG00000165813	10	115880621	115933979	144	22	146056	0.9024	0.18342	C10orf118	0.434269	FIS1
ENSG00000095627	10	115939029	115992063	180	25	145934	0.24803	0.40206	TDRD1	0.628652	FIS1
ENSG00000165816	10	115999018	116051272	185	39	145749	0.64805	0.25848	VWA2	0.51089	FIS1
ENSG00000169129	10	116054583	116164515	396	71	145577	0.68807	0.2457	AFAP1L2	0.498523	FIS1
ENSG00000099204	10	116190872	116444762	930	88	145333	0.08328	0.46681	ABLIM1	0.672423	FIS1
ENSG00000151553	10	116581503	116659591	306	24	145689	-1.3795	0.91612	FAM160B1	0.946442	FIS1
ENSG00000165832	10	116697952	116737430	129	24	146118	-0.53077	0.70221	TRUB1	0.821353	FIS1
ENSG00000107518	10	116853124	117708503	2564	68	145889	-0.57229	0.71644	ATRNL1	0.829576	FIS1
ENSG00000151892	10	117816444	118032979	845	85	145487	1.9615	0.024912	GFRA1	0.151314	FIS1
ENSG00000182645	10	118083940	118139541	188	29	145875	0.58896	0.27794	CCDC172	0.528472	FIS1
ENSG00000203837	10	118187379	118237469	182	26	145937	0.81038	0.20886	PNLIPRP3	0.459979	FIS1
ENSG00000175535	10	118305443	118327367	64	19	145809	1.2589	0.10403	PNLIP	0.325941	FIS1
ENSG00000187021	10	118349897	118368687	79	22	145820	1.7256	0.042211	PNLIPRP1	0.201264	FIS1
ENSG00000165863	10	118423207	118429775	23	9	145128	-0.92415	0.8223	C10orf82	0.89233	FIS1
ENSG00000165868	10	118430703	118502085	327	33	145695	1.2681	0.10237	HSPA12A	0.323237	FIS1
ENSG00000188316	10	118609023	118671299	152	40	145871	-0.31964	0.62538	ENO4	0.774085	FIS1
ENSG00000187164	10	118643742	118886097	549	40	145642	0.9947	0.15994	KIAA1598	0.404474	FIS1
ENSG00000148704	10	118888032	118897812	17	6	145147	1.5195	0.064314	VAX1	0.253384	FIS1
ENSG00000186795	10	118957000	118969810	71	6	146074	-0.20211	0.58009	KCNK18	0.747554	FIS1
ENSG00000165646	10	119000604	119038941	129	31	145392	-1.6575	0.95129	SLC18A2	0.967573	FIS1
ENSG00000165650	10	119040000	119134978	314	21	146083	-0.73686	0.7694	PDZD8	0.861324	FIS1
ENSG00000170370	10	119301955	119309056	25	8	145098	-1.6495	0.95048	EMX2	0.967008	FIS1
ENSG00000107560	10	119764427	119806114	117	25	146193	0.19827	0.42142	RAB11FIP2	0.641362	FIS1
ENSG00000165669	10	120065401	120101840	92	31	145763	0.87678	0.1903	FAM204A	0.441292	FIS1
ENSG00000119973	10	120352916	120355160	13	6	146326	1.1149	0.13244	PRLHR	0.368003	FIS1
ENSG00000151893	10	120433679	120514761	271	26	145999	-0.47542	0.68276	CACUL1	0.809805	FIS1
ENSG00000188613	10	120789228	120793854	8	5	145906	-0.27095	0.60678	NANOS1	0.763757	FIS1
ENSG00000107581	10	120794356	120840316	110	22	145971	-0.9096	0.81848	EIF3A	0.890078	FIS1
ENSG00000119979	10	120863598	120897496	124	11	145974	-0.59781	0.72502	FAM45A	0.834652	FIS1
ENSG00000183605	10	120900279	120925179	101	17	145386	0.98021	0.16349	SFXN4	0.409505	FIS1
ENSG00000165672	10	120927215	120938345	36	11	145827	-0.55576	0.71081	PRDX3	0.826043	FIS1
ENSG00000198873	10	120967101	121215131	1039	93	145834	0.41471	0.33918	GRK5	0.582173	FIS1
ENSG00000148908	10	121259340	121302220	178	34	145702	1.0413	0.14886	RGS10	0.389658	FIS1
ENSG00000151923	10	121334199	121356541	51	18	145699	1.8028	0.035713	TIAL1	0.184079	FIS1
ENSG00000151929	10	121410882	121437331	114	22	145217	1.3657	0.086013	BAG3	0.29675	FIS1
ENSG00000198825	10	121485609	121588652	284	22	145925	0.36457	0.35772	INPP5F	0.595565	FIS1
ENSG00000197771	10	121588972	121652068	262	18	146067	-1.4646	0.92848	MCMBP	0.954183	FIS1
ENSG00000107651	10	121652223	121702014	208	20	146096	-1.3529	0.91195	SEC23IP	0.943455	FIS1
ENSG00000203805	10	122216466	122349367	559	48	145802	0.83186	0.20274	PPAPDC1A	0.453853	FIS1
ENSG00000177234	10	122357721	122359629	8	4	144991	-1.1304	0.87084	C10orf85	0.919503	FIS1
ENSG00000120008	10	122610687	122669036	238	16	146050	-0.40587	0.65758	WDR11	0.794122	FIS1
ENSG00000066468	10	123237848	123357972	350	84	145400	-2.4875	0.99357	FGFR2	0.995414	FIS1
ENSG00000107669	10	123499939	123688316	859	56	145836	0.98365	0.16264	ATE1	0.408426	FIS1
ENSG00000107672	10	123716603	123734732	83	13	145705	0.94939	0.17121	NSMCE4A	0.41912	FIS1
ENSG00000138162	10	123748689	124014060	1272	165	145449	-0.13678	0.5544	TACC2	0.730948	FIS1
ENSG00000138152	10	124030821	124097677	303	29	145685	3.0243	0.0012461	BTBD16	0.02234	FIS1
ENSG00000107679	10	124134212	124191867	206	31	146021	2.5454	0.005458	PLEKHA1	0.0612437	FIS1
ENSG00000254636	10	124214169	124216868	18	4	145555	2.1825	0.014535	ARMS2	0.111016	FIS1
ENSG00000166033	10	124221041	124274424	239	42	145641	3.2697	0.00053834	HTRA1	0.0121972	FIS1
ENSG00000187908	10	124320181	124403252	358	39	145718	-0.11317	0.54505	DMBT1	0.724943	FIS1
ENSG00000183559	10	124457225	124459338	6	2	146475	0.6702	0.25136	C10orf120	0.503893	FIS1
ENSG00000138161	10	124591665	124639146	80	39	146031	0.57653	0.28213	CUZD1	0.532121	FIS1
ENSG00000213185	10	124608594	124639157	49	28	146058	0.68853	0.24556	FAM24B	0.498453	FIS1
ENSG00000203795	10	124670217	124672627	6	3	145770	-0.19996	0.57925	FAM24A	0.747134	FIS1
ENSG00000119965	10	124690419	124713919	44	13	145853	2.1679	0.015082	C10orf88	0.113271	FIS1
ENSG00000179988	10	124713897	124757029	156	22	145925	0.14255	0.44332	PSTK	0.656496	FIS1
ENSG00000095574	10	124750322	124768333	56	13	146138	0.20421	0.4191	IKZF5	0.639863	FIS1
ENSG00000196177	10	124768495	124817827	203	34	145788	0.18552	0.42641	ACADSB	0.645348	FIS1
ENSG00000188620	10	124895478	124897257	4	2	145909	-0.60561	0.72761	HMX3	0.836462	FIS1
ENSG00000188816	10	124907638	124910188	7	4	144801	1.603	0.054473	HMX2	0.231829	FIS1
ENSG00000154473	10	124913793	124924886	29	6	144234	0.098127	0.46092	BUB3	0.668115	FIS1
ENSG00000154478	10	125425871	125454123	108	30	145574	2.6068	0.0045702	GPR26	0.0546299	FIS1
ENSG00000121898	10	125465723	125699783	1219	140	145417	1.8565	0.031691	CPXM2	0.172811	FIS1
ENSG00000182022	10	125767184	125853206	298	51	145343	1.7068	0.043932	CHST15	0.20599	FIS1
ENSG00000065154	10	126085872	126107545	80	13	146033	-0.26229	0.60345	OAT	0.761468	FIS1
ENSG00000229544	10	126135592	126138753	14	3	145834	0.016901	0.49326	NKX1-2	0.6906	FIS1
ENSG00000107902	10	126150403	126306457	966	75	145234	1.2331	0.10876	LHPP	0.333625	FIS1
ENSG00000258539	10	126305649	126480296	491	49	145686	1.7643	0.038838	RP11-12J10.3	0.191765	FIS1
ENSG00000189319	10	126307861	126432838	357	37	145609	1.4003	0.080708	FAM53B	0.286288	FIS1
ENSG00000203791	10	126436718	126480439	116	23	145919	2.2466	0.012332	METTL10	0.10097	FIS1
ENSG00000165660	10	126490354	126525239	85	22	145934	1.2663	0.1027	FAM175B	0.323544	FIS1
ENSG00000019995	10	126630692	126676758	121	18	145851	1.1899	0.11704	ZRANB1	0.347109	FIS1
ENSG00000175029	10	126676421	126849739	866	92	145638	1.7162	0.043063	CTBP2	0.203199	FIS1
ENSG00000175018	10	127265091	127371713	378	43	145724	0.25476	0.39945	TEX36	0.626703	FIS1
ENSG00000107938	10	127408084	127452712	88	22	145722	1.8037	0.035636	EDRF1	0.183884	FIS1
ENSG00000154485	10	127455022	127464390	20	11	145146	0.59253	0.27675	MMP21	0.527058	FIS1
ENSG00000188690	10	127477146	127511817	116	15	145849	1.4648	0.071487	UROS	0.267436	FIS1
ENSG00000107949	10	127512115	127542264	71	21	145778	1.7648	0.038796	BCCIP	0.191707	FIS1
ENSG00000089876	10	127524906	127585005	100	26	145899	1.6764	0.046834	DHX32	0.21299	FIS1
ENSG00000203780	10	127585108	127698161	365	26	145603	2.6341	0.0042176	FANK1	0.0518178	FIS1
ENSG00000148848	10	127700950	128077024	1772	146	145544	0.35636	0.36079	ADAM12	0.597857	FIS1
ENSG00000154493	10	128113566	128359079	1024	121	145526	2.6054	0.004589	C10orf90	0.0548127	FIS1
ENSG00000150760	10	128593978	129250781	2442	180	145604	2.2015	0.01385	DOCK1	0.107611	FIS1
ENSG00000188916	10	128933694	128994422	248	40	145980	2.3537	0.009293	FAM196A	0.0841805	FIS1
ENSG00000214285	10	129347613	129350935	39	10	146174	-0.68278	0.75263	NPS	0.851547	FIS1
ENSG00000186766	10	129535499	129539450	11	3	146209	0.85345	0.1967	FOXI2	0.447356	FIS1
ENSG00000180745	10	129676105	129691211	63	24	144822	-0.97485	0.83518	CLRN3	0.899739	FIS1
ENSG00000132334	10	129705325	129884119	932	134	145432	0.068209	0.47281	PTPRE	0.676826	FIS1
ENSG00000148773	10	129894923	129924649	128	28	146132	0.45449	0.32474	MKI67	0.569916	FIS1
ENSG00000170430	10	131265448	131566271	1569	82	145559	0.95186	0.17059	MGMT	0.418361	FIS1
ENSG00000268421	10	131308884	131309525	6	3	146291	0.23188	0.40832	AL355531.2	0.632733	FIS1
ENSG00000108001	10	131633547	131762105	414	108	145202	2.0408	0.020638	EBF3	0.135174	FIS1
ENSG00000108010	10	131934663	131982785	279	26	146016	0.99257	0.16046	GLRX3	0.405026	FIS1
ENSG00000176769	10	132890654	133109984	1453	166	145480	1.5854	0.056437	TCERG1L	0.236058	FIS1
ENSG00000189275	10	133604734	133622535	88	10	145942	2.2713	0.011565	AL450307.1	0.097472	FIS1
ENSG00000175470	10	133747955	133773331	78	13	146018	2.7496	0.0029837	PPP2R2D	0.041395	FIS1
ENSG00000176171	10	133781578	133795435	44	13	145510	2.6013	0.0046442	BNIP3	0.0551236	FIS1
ENSG00000188385	10	133918175	133998313	473	63	145698	2.2067	0.013666	JAKMIP3	0.107059	FIS1
ENSG00000151640	10	134000404	134019280	88	22	145839	0.23597	0.40673	DPYSL4	0.631699	FIS1
ENSG00000165752	10	134020996	134145351	716	83	145260	0.80046	0.21172	STK32C	0.462558	FIS1
ENSG00000148814	10	134145614	134195010	241	30	145693	0.020085	0.49199	LRRC27	0.689508	FIS1
ENSG00000171813	10	134210672	134231367	105	30	145206	-0.20702	0.582	PWWP2B	0.748726	FIS1
ENSG00000180066	10	134257831	134262912	17	3	146184	0.77498	0.21918	C10orf91	0.470511	FIS1
ENSG00000068383	10	134351324	134596979	1038	55	146080	0.53538	0.29619	INPP5A	0.544648	FIS1
ENSG00000148826	10	134598297	134599556	1	1	145067	-1.2551	0.89528	NKX6-2	0.933724	FIS1
ENSG00000171811	10	134621896	134756327	900	53	146117	0.047959	0.48087	TTC40	0.681966	FIS1
ENSG00000197177	10	134884433	134945179	351	55	145640	-0.35384	0.63827	GPR123	0.782384	FIS1
ENSG00000171798	10	134973951	135039916	335	36	145680	-0.79094	0.78551	KNDC1	0.869214	FIS1
ENSG00000171794	10	135043778	135045062	5	2	145721	0.29733	0.38311	UTF1	0.614537	FIS1
ENSG00000151650	10	135050908	135055433	28	6	145075	0.52979	0.29813	VENTX	0.54685	FIS1
ENSG00000151651	10	135075907	135090372	61	10	146003	0.73645	0.23073	ADAM8	0.482287	FIS1
ENSG00000130640	10	135093135	135125841	144	32	146020	1.0158	0.15486	TUBGCP2	0.397424	FIS1
ENSG00000198546	10	135121979	135166033	164	35	146053	1.2965	0.097394	ZNF511	0.315476	FIS1
ENSG00000130643	10	135138927	135150475	42	18	145809	-0.090229	0.53595	CALY	0.718657	FIS1
ENSG00000165828	10	135160650	135166187	31	11	146123	0.089354	0.4644	PRAP1	0.670403	FIS1
ENSG00000148803	10	135168658	135171529	16	5	146187	1.0382	0.14958	FUOM	0.390368	FIS1
ENSG00000127884	10	135175984	135187193	49	16	145845	1.4401	0.074926	ECHS1	0.274433	FIS1
ENSG00000148832	10	135192695	135205198	60	16	145481	-0.34372	0.63447	PAOX	0.780175	FIS1
ENSG00000254536	10	135204338	135233999	157	29	145719	0.72333	0.23474	RP11-108K14.8	0.486952	FIS1
ENSG00000148824	10	135207598	135234811	152	28	145729	0.81025	0.2089	MTG1	0.459982	FIS1
ENSG00000203772	10	135234170	135382916	594	61	145989	-0.063388	0.52527	SPRN	0.711545	FIS1
ENSG00000130649	10	135333910	135374724	232	22	146181	-1.2601	0.89619	CYP2E1	0.934199	FIS1
ENSG00000268925	10	135341026	135342661	6	4	145055	-0.01873	0.50747	AL161645.2	0.699887	FIS1
ENSG00000171772	10	135367404	135382876	115	7	146252	-1.1375	0.87233	SYCE1	0.920294	FIS1
ENSG00000225899	10	135437399	135440299	1	1	144076	-0.75753	0.77563	FRG2B	0.864832	FIS1
ENSG00000177951	11	167784	207428	65	18	145246	0.33848	0.3675	BET1L	0.60275	FIS1
ENSG00000188076	11	193080	194573	2	1	145933	-2.4824	0.99348	SCGB1C1	0.995376	FIS1
ENSG00000177947	11	196738	200261	15	8	145195	-0.75057	0.77355	ODF3	0.863514	FIS1
ENSG00000177963	11	207511	215113	32	13	145817	0.31371	0.37687	RIC8A	0.610487	FIS1
ENSG00000142082	11	215458	236931	129	15	146006	0.29889	0.38251	SIRT3	0.614092	FIS1
ENSG00000185627	11	236546	252983	108	17	145399	0.60808	0.27157	PSMD13	0.522458	FIS1
ENSG00000174885	11	278365	285359	15	10	145586	0.28895	0.38631	NLRP6	0.616426	FIS1
ENSG00000142102	11	289135	296107	26	10	145138	1.1318	0.12887	ATHL1	0.362884	FIS1
ENSG00000206013	11	298200	299526	5	3	146190	-0.81486	0.79242	IFITM5	0.873655	FIS1
ENSG00000185201	11	307631	315272	14	6	144991	-0.3882	0.65107	IFITM2	0.790183	FIS1
ENSG00000185885	11	313506	315272	1	1	139442	0.56475	0.28612	IFITM1	0.535564	FIS1
ENSG00000142089	11	319669	327537	37	12	144983	1.2949	0.097683	IFITM3	0.31606	FIS1
ENSG00000182272	11	369796	382116	48	13	145739	1.9392	0.026236	B4GALNT4	0.155849	FIS1
ENSG00000184363	11	392614	404908	52	14	145758	-0.015729	0.50627	PKP3	0.699192	FIS1
ENSG00000185187	11	405716	417455	32	11	144931	-1.317	0.90608	SIGIRR	0.939904	FIS1
ENSG00000185101	11	417933	442011	113	27	145690	-2.1604	0.98463	ANO9	0.989447	FIS1
ENSG00000174915	11	448268	491393	183	35	146058	1.0009	0.15844	PTDSS2	0.401971	FIS1
ENSG00000023191	11	494512	507300	80	15	145995	0.84884	0.19798	RNH1	0.44826	FIS1
ENSG00000174775	11	532242	537287	31	8	146083	0.30874	0.37876	HRAS	0.611609	FIS1
ENSG00000161328	11	537527	554916	135	28	145781	0.70407	0.24069	LRRC56	0.493605	FIS1
ENSG00000185522	11	554855	560779	41	13	146024	-0.60324	0.72682	C11orf35	0.835932	FIS1
ENSG00000099849	11	560404	564021	16	8	145820	0.21062	0.41659	RASSF7	0.638278	FIS1
ENSG00000070047	11	576486	612222	152	31	146122	1.3425	0.089717	PHRF1	0.303982	FIS1
ENSG00000185507	11	612553	615999	16	3	146343	1.2688	0.10226	IRF7	0.323061	FIS1
ENSG00000099834	11	616565	626078	57	18	145928	1.4295	0.07643	CDHR5	0.277575	FIS1
ENSG00000070031	11	626431	627143	1	1	146168	-1.8774	0.96977	SCT	0.979672	FIS1
ENSG00000069696	11	637293	640706	14	10	145122	-1.1529	0.87553	DRD4	0.922083	FIS1
ENSG00000177030	11	644233	706715	305	32	145843	-0.42891	0.66601	DEAF1	0.799796	FIS1
ENSG00000177106	11	694438	727727	132	36	145047	-1.1736	0.87973	EPS8L2	0.924539	FIS1
ENSG00000177042	11	695428	705028	52	18	145481	-0.4735	0.68207	TMEM80	0.809471	FIS1
ENSG00000177156	11	747329	765024	40	14	145755	1.0345	0.15046	TALDO1	0.391826	FIS1
ENSG00000177225	11	767220	777488	41	10	145625	0.99068	0.16092	PDDC1	0.405811	FIS1
ENSG00000255284	11	777578	784297	32	15	145772	-0.17216	0.56834	AP006621.5	0.739346	FIS1
ENSG00000184524	11	787104	790123	12	7	145824	-1.1106	0.86663	CEND1	0.917083	FIS1
ENSG00000177542	11	790475	798316	21	11	146039	-0.51819	0.69784	SLC25A22	0.818725	FIS1
ENSG00000177595	11	799179	809753	47	12	145931	1.0653	0.14338	PIDD	0.382937	FIS1
ENSG00000177600	11	809647	812880	8	4	145504	0.37384	0.35426	RPLP2	0.593233	FIS1
ENSG00000177666	11	818902	825573	21	9	144998	-0.68329	0.75279	PNPLA2	0.851576	FIS1
ENSG00000177685	11	826144	831991	28	10	145606	1.4087	0.079456	EFCAB4A	0.283497	FIS1
ENSG00000177697	11	832843	839831	51	5	145399	2.5264	0.0057616	CD151	0.0630042	FIS1
ENSG00000177700	11	837356	842545	39	4	145451	2.6885	0.0035887	POLR2L	0.0468639	FIS1
ENSG00000214063	11	842808	867116	71	25	145347	1.3274	0.092192	TSPAN4	0.307676	FIS1
ENSG00000177830	11	867357	915058	153	30	145709	1.4728	0.070396	CHID1	0.26515	FIS1
ENSG00000183020	11	924894	1012239	400	25	145737	1.4178	0.078121	AP2A2	0.280451	FIS1
ENSG00000184956	11	1012821	1036706	76	24	145774	1.0412	0.1489	MUC6	0.389658	FIS1
ENSG00000198788	11	1074875	1104419	167	24	145749	1.5949	0.055367	MUC2	0.234013	FIS1
ENSG00000215182	11	1151580	1222364	112	14	145254	2.3756	0.0087611	MUC5AC	0.0810239	FIS1
ENSG00000117983	11	1244296	1283406	218	22	145905	1.5442	0.061268	MUC5B	0.24708	FIS1
ENSG00000078902	11	1295601	1330884	152	36	146047	2.5777	0.0049734	TOLLIP	0.0576902	FIS1
ENSG00000267950	11	1295809	1296033	1	1	146422	-2.6772	0.99629	AC136297.1	0.997346	FIS1
ENSG00000174672	11	1411129	1483919	464	54	145808	1.1473	0.12564	BRSK2	0.35895	FIS1
ENSG00000182208	11	1490687	1522477	144	21	145925	-0.30772	0.62085	MOB2	0.772626	FIS1
ENSG00000184545	11	1575274	1593150	79	13	146128	0.58513	0.27923	DUSP8	0.52935	FIS1
ENSG00000196224	11	1628795	1629693	7	3	146323	0.35393	0.3617	KRTAP5-3	0.598475	FIS1
ENSG00000241598	11	1642188	1643368	6	4	145855	0.72791	0.23333	KRTAP5-4	0.485039	FIS1
ENSG00000185940	11	1651033	1652160	5	2	145781	-1.3403	0.90992	KRTAP5-5	0.942025	FIS1
ENSG00000205864	11	1718425	1718985	2	1	145305	-0.45401	0.67509	KRTAP5-6	0.805233	FIS1
ENSG00000244242	11	1753640	1771821	74	13	145639	0.92537	0.17739	IFITM10	0.426175	FIS1
ENSG00000250644	11	1768897	1780281	51	16	145777	0.47413	0.3177	RP11-295K3.1	0.56404	FIS1
ENSG00000117984	11	1773982	1785222	46	11	145905	-0.46961	0.68068	CTSD	0.808532	FIS1
ENSG00000149043	11	1848709	1858751	53	19	145128	0.28247	0.38879	SYT8	0.618394	FIS1
ENSG00000130598	11	1860219	1862910	3	2	146056	-0.16691	0.56628	TNNI2	0.737503	FIS1
ENSG00000130592	11	1874200	1913497	211	38	145232	0.24979	0.40138	LSP1	0.628197	FIS1
ENSG00000184682	11	1910375	1912084	8	4	145880	-0.92564	0.82268	C11orf89	0.89254	FIS1
ENSG00000130595	11	1940792	1959936	95	25	145502	0.41494	0.33909	TNNT3	0.582072	FIS1
ENSG00000214026	11	1968508	2005752	197	35	145483	-0.46453	0.67887	MRPL23	0.807397	FIS1
ENSG00000167244	11	2150342	2170833	67	19	145148	-0.73777	0.76967	IGF2	0.861389	FIS1
ENSG00000129965	11	2153768	2182439	97	25	144817	-1.1266	0.87004	INS-IGF2	0.919078	FIS1
ENSG00000254647	11	2181009	2182571	8	3	145376	-1.0389	0.85058	INS	0.908106	FIS1
ENSG00000180176	11	2185159	2193107	27	9	144608	-0.9274	0.82314	TH	0.892694	FIS1
ENSG00000183734	11	2289725	2292182	8	3	144681	0.877	0.19024	ASCL2	0.441292	FIS1
ENSG00000110665	11	2316875	2324279	52	10	145261	0.49227	0.31127	C11orf21	0.558095	FIS1
ENSG00000064201	11	2323227	2339430	95	18	145536	-0.66236	0.74613	TSPAN32	0.847374	FIS1
ENSG00000110651	11	2397407	2418649	107	10	145850	0.81817	0.20663	CD81	0.458219	FIS1
ENSG00000184281	11	2421718	2425106	15	8	145023	-0.021265	0.50848	TSSC4	0.700554	FIS1
ENSG00000070985	11	2425745	2444275	82	19	144812	-0.5754	0.71749	TRPM5	0.830272	FIS1
ENSG00000053918	11	2465914	2870339	1559	218	145085	0.52517	0.29973	KCNQ1	0.548489	FIS1
ENSG00000129757	11	2904443	2907111	4	2	145535	-0.12793	0.5509	CDKN1C	0.72887	FIS1
ENSG00000254827	11	2909010	2924970	74	28	144740	-0.16145	0.56413	SLC22A18AS	0.736175	FIS1
ENSG00000110628	11	2920951	2946476	129	36	145327	-0.9616	0.83187	SLC22A18	0.89746	FIS1
ENSG00000181649	11	2949503	2950685	2	1	143128	0.99322	0.1603	PHLDA2	0.404842	FIS1
ENSG00000205531	11	2965667	3013607	224	32	146116	0.1155	0.45403	NAP1L4	0.663266	FIS1
ENSG00000183562	11	3011093	3012563	3	2	145698	0.12286	0.45111	AC131971.1	0.661404	FIS1
ENSG00000110619	11	3022152	3078843	234	32	145844	0.22909	0.4094	CARS	0.633262	FIS1
ENSG00000021762	11	3108346	3187969	473	69	145357	-1.4261	0.92307	OSBPL5	0.950846	FIS1
ENSG00000184350	11	3248928	3253616	27	11	145834	0.46927	0.31944	MRGPRE	0.565464	FIS1
ENSG00000005801	11	3360491	3400448	172	17	145579	-0.85172	0.80282	ZNF195	0.880242	FIS1
ENSG00000167311	11	3659733	3663546	17	8	145268	-1.0906	0.86227	ART5	0.914592	FIS1
ENSG00000129744	11	3666358	3685646	101	21	145677	0.13456	0.44648	ART1	0.658507	FIS1
ENSG00000129749	11	3686817	3692614	26	6	145780	-0.71122	0.76152	CHRNA10	0.856647	FIS1
ENSG00000110713	11	3692313	3819022	470	40	145770	-0.70395	0.75927	NUP98	0.855271	FIS1
ENSG00000148985	11	3818954	3847601	102	15	145349	0.22052	0.41273	PGAP2	0.635439	FIS1
ENSG00000177105	11	3848208	3862213	59	14	145390	-0.56802	0.71499	RHOG	0.828506	FIS1
ENSG00000167323	11	3875757	4114439	849	49	145878	-0.70616	0.75996	STIM1	0.855589	FIS1
ENSG00000167325	11	4115937	4160106	148	20	146110	-1.0341	0.84946	RRM1	0.907422	FIS1
ENSG00000221996	11	4388493	4389616	4	2	146526	-2.7105	0.99664	OR52B4	0.997643	FIS1
ENSG00000132109	11	4406127	4414926	46	13	145289	-0.80312	0.78905	TRIM21	0.871363	FIS1
ENSG00000181963	11	4470525	4471591	3	2	146526	3.4888	0.00024258	OR52K2	0.00693072	FIS1
ENSG00000196778	11	4510109	4511138	3	1	146478	-0.56507	0.71399	OR52K1	0.827804	FIS1
ENSG00000197790	11	4566421	4567374	9	6	146191	-0.45646	0.67597	OR52M1	0.805418	FIS1
ENSG00000171987	11	4592653	4599050	52	13	145445	0.94134	0.17327	C11orf40	0.422193	FIS1
ENSG00000226288	11	4608021	4609135	2	1	146526	1.5471	0.060922	OR52I2	0.246392	FIS1
ENSG00000232268	11	4615037	4616243	10	5	146389	1.6174	0.052898	OR52I1	0.227902	FIS1
ENSG00000167333	11	4619902	4629489	52	13	146066	1.9947	0.023037	TRIM68	0.143856	FIS1
ENSG00000197428	11	4660945	4662068	7	3	146399	1.5411	0.061643	OR51D1	0.247733	FIS1
ENSG00000180785	11	4664650	4676718	70	14	145907	0.67465	0.24995	OR51E1	0.502186	FIS1
ENSG00000167332	11	4701401	4719084	94	23	146008	1.0621	0.14411	OR51E2	0.383887	FIS1
ENSG00000167346	11	4726157	5013659	1468	72	145906	-0.12901	0.55132	MMP26	0.729125	FIS1
ENSG00000188069	11	4790209	4791168	17	3	146464	-0.8435	0.80052	OR51F1	0.878379	FIS1
ENSG00000176937	11	4824663	4825847	7	3	146385	0.56165	0.28718	OR52R1	0.536735	FIS1
ENSG00000176925	11	4842551	4843686	4	2	146416	0.61274	0.27002	OR51F2	0.521547	FIS1
ENSG00000176922	11	4869427	4870514	9	3	146213	0.77647	0.21873	OR51S1	0.469993	FIS1
ENSG00000176904	11	4880886	4881794	4	2	146186	2.2778	0.01137	OR51H1P	0.0962579	FIS1
ENSG00000176900	11	4903049	4904113	2	1	146526	0.49888	0.30893	OR51T1	0.556469	FIS1
ENSG00000176895	11	4928600	4929538	6	3	146526	0.71106	0.23852	OR51A7	0.491201	FIS1
ENSG00000176893	11	4935900	4936922	3	2	146526	1.2756	0.10105	OR51G2	0.321509	FIS1
ENSG00000176879	11	4944531	4945637	10	4	146504	1.053	0.14617	OR51G1	0.386405	FIS1
ENSG00000205497	11	4967355	4968356	4	2	146524	-0.41718	0.66173	OR51A4	0.796724	FIS1
ENSG00000205496	11	4976002	4976943	3	2	145954	-1.0007	0.84152	OR51A2	0.902615	FIS1
ENSG00000176798	11	5020213	5021160	7	3	146403	-0.27432	0.60808	OR51L1	0.764655	FIS1
ENSG00000205495	11	5067756	5068691	8	2	146526	-1.606	0.94587	OR52J3	0.964292	FIS1
ENSG00000176787	11	5079880	5080857	8	4	146482	-2.505	0.99388	OR52E2	0.995619	FIS1
ENSG00000171944	11	5152922	5153872	2	1	146526	-0.26601	0.60489	OR52A5	0.762661	FIS1
ENSG00000182070	11	5172239	5207612	201	20	145689	1.2598	0.10386	OR52A1	0.32557	FIS1
ENSG00000176742	11	5220965	5221930	3	2	146418	-2.0562	0.98012	OR51V1	0.986805	FIS1
ENSG00000244734	11	5246694	5250625	23	13	145367	-0.48058	0.68459	HBB	0.811086	FIS1
ENSG00000223609	11	5253908	5256600	12	6	145862	-2.4407	0.99267	HBD	0.995037	FIS1
ENSG00000213934	11	5269313	5271122	9	3	146145	-0.18011	0.57147	HBG1	0.741451	FIS1
ENSG00000196565	11	5274420	5667019	2441	133	145933	0.50281	0.30755	HBG2	0.555165	FIS1
ENSG00000213931	11	5289582	5526847	1513	70	146015	0.2531	0.4001	HBE1	0.627051	FIS1
ENSG00000183251	11	5322244	5323226	3	1	146526	-0.6533	0.74322	OR51B4	0.845406	FIS1
ENSG00000184881	11	5344541	5345582	11	2	146511	-0.79004	0.78525	OR51B2	0.869156	FIS1
ENSG00000242180	11	5363744	5364809	11	4	146525	-0.033963	0.51355	OR51B5	0.704509	FIS1
ENSG00000176239	11	5372738	5373676	21	4	146025	0.40975	0.341	OR51B6	0.584094	FIS1
ENSG00000184698	11	5410607	5411664	11	3	146495	-1.3689	0.91449	OR51M1	0.945358	FIS1
ENSG00000184321	11	5423827	5424777	14	3	146491	1.7453	0.040469	OR51J1	0.19643	FIS1
ENSG00000167360	11	5443341	5444436	16	3	146422	-1.4909	0.93201	OR51Q1	0.95651	FIS1
ENSG00000167359	11	5461800	5462744	9	4	146505	0.95933	0.1687	OR51I1	0.416205	FIS1
ENSG00000187918	11	5474638	5475707	9	5	146506	-0.62412	0.73373	OR51I2	0.839971	FIS1
ENSG00000181609	11	5509915	5510979	8	3	146526	-0.048075	0.51917	OR52D1	0.707809	FIS1
ENSG00000175520	11	5528530	5531215	11	6	146136	0.19976	0.42083	UBQLN3	0.640899	FIS1
ENSG00000175518	11	5535623	5537935	12	3	146505	1.3681	0.085638	UBQLNL	0.295943	FIS1
ENSG00000181616	11	5565719	5566779	9	4	146468	-0.041245	0.51645	OR52H1	0.70619	FIS1
ENSG00000187747	11	5602107	5603114	9	2	146381	-0.2877	0.61321	OR52B6	0.768052	FIS1
ENSG00000121236	11	5617339	5634188	116	33	145624	1.6821	0.046278	TRIM6	0.212095	FIS1
ENSG00000258588	11	5617955	5665628	248	53	145726	1.4226	0.077426	TRIM6-TRIM34	0.27926	FIS1
ENSG00000258659	11	5640994	5665628	109	21	145875	0.89417	0.18561	TRIM34	0.436603	FIS1
ENSG00000132256	11	5684425	5959849	1629	73	145873	0.77756	0.21842	TRIM5	0.469648	FIS1
ENSG00000132274	11	5710919	5758319	296	32	145947	-0.36307	0.64172	TRIM22	0.783532	FIS1
ENSG00000181023	11	5757681	5758768	5	3	146240	-0.8028	0.78895	OR56B1	0.871303	FIS1
ENSG00000181074	11	5775923	5776959	9	4	146238	1.3961	0.081338	OR52N4	0.287619	FIS1
ENSG00000181001	11	5809084	5810046	6	2	146262	2.2163	0.013337	OR52N1	0.105314	FIS1
ENSG00000180988	11	5841544	5842578	13	3	146422	0.71261	0.23804	OR52N2	0.490727	FIS1
ENSG00000205409	11	5862158	5863182	11	2	146526	-0.51591	0.69704	OR52E6	0.818431	FIS1
ENSG00000183269	11	5877904	5878964	5	3	146321	0.013929	0.49444	OR52E8	0.691204	FIS1
ENSG00000180974	11	5905501	5906527	8	2	146510	0.13113	0.44784	OR52E4	0.659116	FIS1
ENSG00000184478	11	5968570	5969591	2	1	146526	-1.4561	0.92732	OR56A3	0.953354	FIS1
ENSG00000183313	11	6007122	6008215	11	5	145637	0.46831	0.31978	OR52L1	0.565854	FIS1
ENSG00000183389	11	6023216	6024424	4	1	146447	1.4596	0.072201	OR56A4	0.269042	FIS1
ENSG00000180934	11	6047901	6048971	2	1	146526	0.32344	0.37318	OR56A1	0.607845	FIS1
ENSG00000180919	11	6128914	6130065	4	2	146356	0.45012	0.32631	OR56B4	0.571239	FIS1
ENSG00000180913	11	6149840	6150706	3	2	146343	-0.044206	0.51763	OR56B3P	0.706863	FIS1
ENSG00000180909	11	6173006	6173818	3	2	145196	-0.55539	0.71068	OR52B1P	0.825978	FIS1
ENSG00000255307	11	6190560	6191638	4	2	146395	-0.25009	0.59874	OR52B2	0.758882	FIS1
ENSG00000175485	11	6220376	6221489	7	3	145894	2.7431	0.0030429	OR52W1	0.0420005	FIS1
ENSG00000180878	11	6226796	6232362	10	5	145859	2.5632	0.0051859	C11orf42	0.0592459	FIS1
ENSG00000051009	11	6232565	6255941	74	17	145964	1.9083	0.028177	FAM160A2	0.161726	FIS1
ENSG00000132259	11	6255995	6265659	26	12	146009	1.9911	0.023236	CNGA4	0.144579	FIS1
ENSG00000110148	11	6280966	6293357	46	16	145746	0.58666	0.27872	CCKBR	0.52905	FIS1
ENSG00000170955	11	6340176	6341877	11	6	145582	1.2768	0.10084	PRKCDBP	0.321165	FIS1
ENSG00000166311	11	6411655	6416228	16	8	146061	-0.62104	0.73271	SMPD1	0.839414	FIS1
ENSG00000166313	11	6416355	6440644	66	29	145263	2.024	0.021483	APBB1	0.138065	FIS1
ENSG00000110169	11	6452279	6463847	34	11	145450	2.3414	0.0096046	HPX	0.0858914	FIS1
ENSG00000110171	11	6469843	6495689	68	19	145455	-0.4121	0.65987	TRIM3	0.795515	FIS1
ENSG00000132254	11	6496910	6502666	11	6	145552	-0.21535	0.58525	ARFIP2	0.750263	FIS1
ENSG00000132286	11	6502677	6505909	9	3	146187	0.63464	0.26283	TIMM10B	0.51455	FIS1
ENSG00000265264	11	6502715	6530208	102	15	146222	-1.3789	0.91603	TIMM10B	0.946432	FIS1
ENSG00000179532	11	6518490	6614988	352	58	145842	-0.70619	0.75996	DNHD1	0.855589	FIS1
ENSG00000132275	11	6616305	6624850	33	16	145949	0.10908	0.45657	RRP8	0.664921	FIS1
ENSG00000166333	11	6624961	6632102	37	7	146243	1.3294	0.091852	ILK	0.306991	FIS1
ENSG00000166337	11	6627526	6633898	24	6	145966	1.8343	0.033304	TAF10	0.177355	FIS1
ENSG00000166340	11	6634000	6640692	21	10	145648	2.2693	0.011625	TPP1	0.0976293	FIS1
ENSG00000166341	11	6642556	6677085	115	30	145815	2.3497	0.0093942	DCHS1	0.0848126	FIS1
ENSG00000158042	11	6702013	6704632	15	3	146317	-1.1477	0.87446	MRPL17	0.921521	FIS1
ENSG00000188124	11	6789218	6790286	6	3	146284	-0.23382	0.59244	OR2AG2	0.754261	FIS1
ENSG00000170803	11	6806248	6807245	5	2	146166	1.3696	0.085404	OR2AG1	0.29535	FIS1
ENSG00000184933	11	6815756	6817128	5	3	146121	0.86194	0.19436	OR6A2	0.445224	FIS1
ENSG00000166363	11	6866883	6867936	3	2	146193	1.032	0.15104	OR10A5	0.392497	FIS1
ENSG00000170790	11	6890924	6891976	10	2	146179	0.73391	0.2315	OR10A2	0.483255	FIS1
ENSG00000170782	11	6897856	6898850	5	3	146526	0.55028	0.29106	OR10A4	0.540706	FIS1
ENSG00000166368	11	6912721	6913830	6	4	146477	1.0922	0.13738	OR2D2	0.374593	FIS1
ENSG00000178358	11	6942205	6943264	9	4	146462	1.2361	0.10821	OR2D3	0.332369	FIS1
ENSG00000149054	11	6947635	7005863	208	31	145730	-0.27088	0.60676	ZNF215	0.763757	FIS1
ENSG00000149050	11	7020549	7041599	100	14	146234	0.3673	0.3567	ZNF214	0.594794	FIS1
ENSG00000158077	11	7041677	7092539	255	22	146253	0.41985	0.3373	NLRP14	0.580704	FIS1
ENSG00000170748	11	7110165	7112379	9	4	146084	-1.5132	0.93488	RBMXL2	0.957895	FIS1
ENSG00000170743	11	7260009	7490273	1122	104	145710	2.121	0.016962	SYT9	0.120394	FIS1
ENSG00000183801	11	7506619	7532608	134	21	145848	0.70098	0.24166	OLFML1	0.494434	FIS1
ENSG00000166387	11	7534529	7678358	726	82	145674	1.4439	0.07438	PPFIBP2	0.273494	FIS1
ENSG00000166394	11	7686331	7698453	80	20	145386	1.5621	0.059133	CYB5R2	0.242697	FIS1
ENSG00000183303	11	7817452	7818520	8	1	142493	-0.40059	0.65564	OR5P2	0.792844	FIS1
ENSG00000182334	11	7846584	7847519	5	3	146456	0.089736	0.46425	OR5P3	0.670319	FIS1
ENSG00000175393	11	7949180	7950209	9	4	146397	1.5427	0.061448	OR10A6	0.24731	FIS1
ENSG00000170683	11	7960081	7961141	3	2	145542	0.94742	0.17171	OR10A3	0.419759	FIS1
ENSG00000182261	11	7980971	7986973	22	8	145638	1.543	0.06141	NLRP10	0.247263	FIS1
ENSG00000175390	11	7991798	8023409	138	34	145678	0.32823	0.37137	EIF3F	0.60657	FIS1
ENSG00000166402	11	8040791	8127659	379	69	145462	2.0155	0.021926	TUB	0.139782	FIS1
ENSG00000166405	11	8127597	8190602	341	27	146202	-1.5066	0.93404	RIC3	0.957407	FIS1
ENSG00000166407	11	8245851	8290263	248	57	145112	1.3381	0.090427	LMO1	0.305	FIS1
ENSG00000130413	11	8413418	8615836	781	35	146117	1.9683	0.024519	STK33	0.149552	FIS1
ENSG00000166436	11	8633584	8693413	177	25	145761	2.2421	0.012477	TRIM66	0.101404	FIS1
ENSG00000166441	11	8703958	8736306	114	33	145950	3.0895	0.0010025	RPL27A	0.0192122	FIS1
ENSG00000166444	11	8714898	8932498	759	52	145918	1.5185	0.06445	ST5	0.253507	FIS1
ENSG00000166452	11	8932686	8941631	39	7	146155	-0.076721	0.53058	AKIP1	0.714906	FIS1
ENSG00000176029	11	8941623	8954553	48	11	146194	0.14594	0.44199	C11orf16	0.655789	FIS1
ENSG00000176009	11	8959119	8964580	34	6	146018	0.78372	0.2166	ASCL3	0.46781	FIS1
ENSG00000175348	11	8968841	8986558	67	13	145775	0.1573	0.43751	TMEM9B	0.652288	FIS1
ENSG00000175352	11	9002123	9025596	82	16	146060	-0.068314	0.52723	NRIP3	0.713036	FIS1
ENSG00000175356	11	9041071	9159661	422	68	145677	2.1495	0.015796	SCUBE2	0.115743	FIS1
ENSG00000184014	11	9160372	9286937	389	35	146013	1.2916	0.09824	DENND5A	0.317037	FIS1
ENSG00000166471	11	9302201	9336327	138	22	145982	1.8279	0.033781	TMEM41B	0.178753	FIS1
ENSG00000205339	11	9406169	9469673	188	33	145460	0.41011	0.34086	IPO7	0.584094	FIS1
ENSG00000166478	11	9481866	9550071	214	37	146030	0.16426	0.43476	ZNF143	0.650659	FIS1
ENSG00000166483	11	9595228	9615004	50	15	145519	0.90141	0.18369	WEE1	0.434745	FIS1
ENSG00000133789	11	9685624	9774538	462	29	146005	-0.11832	0.54709	SWAP70	0.726174	FIS1
ENSG00000133812	11	9800214	10315754	2432	60	145926	2.2024	0.013817	SBF2	0.107399	FIS1
ENSG00000148926	11	10326227	10328944	5	3	145731	1.3907	0.082154	ADM	0.289095	FIS1
ENSG00000133805	11	10329860	10529126	973	101	145625	1.136	0.12797	AMPD3	0.36194	FIS1
ENSG00000255823	11	10529434	10530723	9	5	146219	-0.16765	0.56657	MTRNR2L8	0.737779	FIS1
ENSG00000110315	11	10533225	10562777	131	22	146134	0.71751	0.23653	RNF141	0.489108	FIS1
ENSG00000133800	11	10578513	10633236	217	43	145822	0.69847	0.24244	LYVE1	0.494991	FIS1
ENSG00000072952	11	10594638	10715535	503	57	145753	0.7622	0.22297	MRVI1	0.473845	FIS1
ENSG00000198730	11	10772534	10801290	90	26	145928	0.42202	0.3365	CTR9	0.579784	FIS1
ENSG00000110321	11	10818597	10830657	39	12	145282	1.6571	0.048748	EIF4G2	0.218169	FIS1
ENSG00000236287	11	10833621	10880343	184	23	145940	1.1604	0.12294	ZBED5	0.355428	FIS1
ENSG00000110328	11	11292423	11643552	1963	205	145163	0.70269	0.24112	GALNT18	0.494058	FIS1
ENSG00000254598	11	11373489	11374904	4	2	145701	-0.39287	0.65279	CSNK2A3	0.790763	FIS1
ENSG00000170242	11	11862970	11980870	395	42	146151	-0.71758	0.76349	USP47	0.858147	FIS1
ENSG00000050165	11	11984653	12031316	222	70	145199	-0.16401	0.56514	DKK3	0.736881	FIS1
ENSG00000133816	11	12115543	12285334	871	104	145278	1.3437	0.089518	MICAL2	0.303502	FIS1
ENSG00000133808	11	12297627	12380691	451	40	145788	-0.49207	0.68866	MICALCL	0.813656	FIS1
ENSG00000197702	11	12398732	12552348	636	95	145587	0.88841	0.18716	PARVA	0.437587	FIS1
ENSG00000187079	11	12695969	12966298	743	76	145414	3.4408	0.00029004	TEAD1	0.00784062	FIS1
ENSG00000133794	11	13298199	13408813	374	60	145601	2.2689	0.011637	ARNTL	0.0976867	FIS1
ENSG00000148925	11	13409548	13484844	237	27	146068	0.73262	0.2319	BTBD10	0.483426	FIS1
ENSG00000152266	11	13513602	13517728	11	4	146302	1.4979	0.067079	PTH	0.258224	FIS1
ENSG00000197601	11	13690217	13753893	169	35	146081	0.47267	0.31822	FAR1	0.564556	FIS1
ENSG00000133818	11	14299472	14386052	183	55	145986	-1.1087	0.86621	RRAS2	0.916918	FIS1
ENSG00000129083	11	14464986	14521573	145	24	145810	0.45647	0.32403	COPB1	0.56941	FIS1
ENSG00000256206	11	14515329	14541890	66	18	145882	0.30406	0.38054	PSMA1	0.61239	FIS1
ENSG00000129084	11	14515329	14665181	327	54	145915	0.95987	0.16856	PSMA1	0.415919	FIS1
ENSG00000152270	11	14665269	14892350	459	53	146048	0.94434	0.1725	PDE3B	0.420969	FIS1
ENSG00000186104	11	14899553	14913798	23	12	146074	0.42034	0.33712	CYP2R1	0.580483	FIS1
ENSG00000175868	11	14926543	15103888	540	29	145975	-0.39676	0.65423	CALCB	0.791645	FIS1
ENSG00000110680	11	14988214	14993900	14	8	146058	-1.3217	0.90687	CALCA	0.940207	FIS1
ENSG00000188487	11	15133970	15268754	555	64	145633	-1.8851	0.97029	INSC	0.979988	FIS1
ENSG00000110693	11	15987995	16761138	2025	99	145856	1.6435	0.050144	SOX6	0.221435	FIS1
ENSG00000110696	11	16634679	16778428	331	37	145817	0.66944	0.25161	C11orf58	0.504287	FIS1
ENSG00000166689	11	16799842	17035990	968	74	145645	1.6577	0.048694	PLEKHA7	0.218142	FIS1
ENSG00000110700	11	17095936	17099334	13	7	146203	3.4633	0.00026676	RPS13	0.00744564	FIS1
ENSG00000011405	11	17099277	17229530	350	39	146051	3.7539	8.7066e-05	PIK3C2A	0.00335755	FIS1
ENSG00000070081	11	17229700	17371521	402	34	145187	4.0505	2.555e-05	NUCB2	0.00141593	FIS1
ENSG00000188211	11	17373273	17398888	90	21	146145	4.6135	1.9793e-06	NCR3LG1	0.00020309	FIS1
ENSG00000187486	11	17407406	17410878	15	6	146058	4.0767	2.2844e-05	KCNJ11	0.00131604	FIS1
ENSG00000006071	11	17414432	17498449	365	45	145415	2.8748	0.0020211	ABCC8	0.031932	FIS1
ENSG00000006611	11	17515442	17565963	183	37	145510	-0.09348	0.53724	USH1C	0.719876	FIS1
ENSG00000188162	11	17568920	17668697	350	44	145658	2.5326	0.0056609	OTOG	0.0625546	FIS1
ENSG00000129152	11	17741115	17743678	8	5	144875	0.68244	0.24748	MYOD1	0.500295	FIS1
ENSG00000129159	11	17756359	17804602	201	44	144689	0.40265	0.3436	KCNC1	0.586139	FIS1
ENSG00000129158	11	17809595	18034709	584	66	145597	0.85576	0.19606	SERGEF	0.446724	FIS1
ENSG00000129167	11	18039111	18063973	59	11	145812	0.52281	0.30055	TPH1	0.549039	FIS1
ENSG00000166788	11	18091482	18127638	133	12	145943	0.08439	0.46637	SAAL1	0.671891	FIS1
ENSG00000179826	11	18142502	18160027	48	11	145865	0.60091	0.27395	MRGPRX3	0.524759	FIS1
ENSG00000255470	11	18161733	18211042	235	17	146086	1.6459	0.049894	RP11-113D6.6	0.220977	FIS1
ENSG00000179817	11	18194384	18195827	9	3	146398	1.7661	0.038687	MRGPRX4	0.191319	FIS1
ENSG00000189332	11	18230685	18236109	11	4	145693	-0.19221	0.57621	RP11-113D6.10	0.74489	FIS1
ENSG00000148965	11	18252896	18258440	19	8	145979	0.02901	0.48843	SAA4	0.687016	FIS1
ENSG00000134339	11	18260770	18270190	24	13	145021	0.13055	0.44807	SAA2	0.659249	FIS1
ENSG00000173432	11	18287721	18291524	11	4	145421	1.4462	0.074065	SAA1	0.27276	FIS1
ENSG00000110756	11	18300223	18343745	152	24	145947	1.8762	0.030314	HPS5	0.168623	FIS1
ENSG00000110768	11	18343842	18388591	142	25	146108	2.13	0.016584	GTF2H1	0.118428	FIS1
ENSG00000134333	11	18415935	18429972	54	7	146211	0.52176	0.30092	LDHA	0.549337	FIS1
ENSG00000166796	11	18433854	18473605	204	15	146140	0.29741	0.38308	LDHC	0.614537	FIS1
ENSG00000166800	11	18477371	18501147	70	21	145269	0.050644	0.4798	LDHAL6A	0.681147	FIS1
ENSG00000074319	11	18489883	18548779	193	25	145943	-0.14753	0.55864	TSG101	0.733416	FIS1
ENSG00000151116	11	18551156	18610294	214	31	146029	-0.58158	0.71958	UEVLD	0.83153	FIS1
ENSG00000179119	11	18627948	18656338	110	22	146088	-0.25205	0.5995	SPTY2D1	0.759384	FIS1
ENSG00000151117	11	18714669	18726332	51	18	145157	-1.1727	0.87954	TMEM86A	0.9244	FIS1
ENSG00000179057	11	18725852	18747777	98	20	145725	0.37449	0.35402	IGSF22	0.593151	FIS1
ENSG00000110786	11	18749475	18814268	237	57	145374	1.8193	0.034436	PTPN5	0.180376	FIS1
ENSG00000170255	11	18955360	18961054	13	6	145871	-0.25403	0.60026	MRGPRX1	0.759547	FIS1
ENSG00000183695	11	19076002	19082228	42	9	145596	-0.92942	0.82366	MRGPRX2	0.89295	FIS1
ENSG00000177054	11	19138646	19197969	184	28	146016	-0.091666	0.53652	ZDHHC13	0.719193	FIS1
ENSG00000129170	11	19203578	19232120	133	36	145523	0.94069	0.17343	CSRP3	0.422365	FIS1
ENSG00000129173	11	19245610	19263167	39	20	144179	0.49666	0.30971	E2F8	0.556848	FIS1
ENSG00000166833	11	19372271	20143144	2988	309	145375	0.33227	0.36984	NAV2	0.605484	FIS1
ENSG00000109851	11	20177701	20182159	20	10	145773	0.58985	0.27765	DBX1	0.528152	FIS1
ENSG00000109854	11	20385231	20405329	76	18	145800	0.45101	0.32599	HTATIP2	0.570943	FIS1
ENSG00000185238	11	20409076	20530840	455	41	146035	0.79106	0.21445	PRMT3	0.46565	FIS1
ENSG00000165970	11	20620946	20680831	342	40	145760	-0.10969	0.54367	SLC6A5	0.724225	FIS1
ENSG00000165973	11	20691117	21597227	3931	314	145567	3.1014	0.00096295	NELL1	0.0186052	FIS1
ENSG00000171714	11	22214722	22304903	318	20	145757	1.3327	0.091313	ANO5	0.306039	FIS1
ENSG00000091664	11	22359643	22401049	168	48	145509	-0.57414	0.71706	SLC17A6	0.83004	FIS1
ENSG00000183161	11	22644079	22647387	12	8	146180	-0.23133	0.59147	FANCF	0.7537	FIS1
ENSG00000229387	11	22646860	22647369	3	2	146387	0.29389	0.38442	AC103801.2	0.615192	FIS1
ENSG00000148935	11	22647188	22834601	571	50	145441	2.7827	0.0026953	GAS2	0.0389079	FIS1
ENSG00000198168	11	22835345	22851845	33	10	144801	-0.8008	0.78838	SVIP	0.87103	FIS1
ENSG00000255359	11	22868477	22881972	65	9	146061	-0.63844	0.7384	CCDC179	0.842461	FIS1
ENSG00000187398	11	24518516	25104150	3304	142	145663	3.4323	0.00029923	LUZP2	0.00803161	FIS1
ENSG00000134343	11	26210829	26684835	2806	96	145928	0.8589	0.1952	ANO3	0.44574	FIS1
ENSG00000169550	11	26580580	26593780	49	14	145483	-1.7599	0.96078	MUC15	0.97361	FIS1
ENSG00000148942	11	26688566	26744974	260	46	145990	0.012767	0.49491	SLC5A12	0.691438	FIS1
ENSG00000176971	11	27015628	27018630	8	4	146258	1.6796	0.046515	FIBIN	0.212327	FIS1
ENSG00000129151	11	27062272	27149356	361	36	145651	1.0651	0.1434	BBOX1	0.382937	FIS1
ENSG00000109881	11	27352374	27385415	114	26	146016	-0.048669	0.51941	CCDC34	0.70801	FIS1
ENSG00000205213	11	27387508	27494322	296	43	145498	1.2324	0.10891	LGR4	0.333652	FIS1
ENSG00000148943	11	27516123	27528320	35	11	146096	0.7441	0.22841	LIN7C	0.479613	FIS1
ENSG00000176697	11	27676440	27743605	166	34	145899	1.2524	0.10521	BDNF	0.327587	FIS1
ENSG00000121621	11	28042167	28129855	176	37	146085	-0.44324	0.67121	KIF18A	0.802936	FIS1
ENSG00000169519	11	28129795	28355054	493	44	146055	-0.60995	0.72905	METTL15	0.8372	FIS1
ENSG00000182255	11	30031288	30038570	12	6	145883	3.6613	0.00012545	KCNA4	0.00433364	FIS1
ENSG00000131808	11	30252563	30256808	17	3	146205	0.37949	0.35216	FSHB	0.591745	FIS1
ENSG00000152219	11	30344598	30359774	55	13	145936	0.41199	0.34017	ARL14EP	0.58334	FIS1
ENSG00000066382	11	30406040	30608419	725	63	145825	1.3463	0.0891	MPPED2	0.302757	FIS1
ENSG00000170959	11	30851916	31391357	1200	58	145770	2.1863	0.014397	DCDC1	0.110319	FIS1
ENSG00000170946	11	31391387	31453396	165	32	146041	1.674	0.047061	DNAJC24	0.213766	FIS1
ENSG00000148950	11	31453948	31531192	153	27	146091	2.5331	0.0056536	IMMP1L	0.062526	FIS1
ENSG00000109911	11	31531297	31805546	568	34	145967	2.5965	0.004709	ELP4	0.05544	FIS1
ENSG00000007372	11	31806340	31839509	81	20	145821	-0.3109	0.62206	PAX6	0.773114	FIS1
ENSG00000049449	11	31833939	32127301	1019	110	145588	1.5442	0.061273	RCN1	0.24708	FIS1
ENSG00000184937	11	32409321	32457176	213	26	145719	1.514	0.065016	WT1	0.254734	FIS1
ENSG00000149100	11	32605344	32627808	78	18	146184	1.1217	0.13099	EIF3M	0.365935	FIS1
ENSG00000186714	11	32623792	32816204	667	37	146068	0.90905	0.18166	CCDC73	0.431997	FIS1
ENSG00000135378	11	32851489	32879669	97	18	146197	0.59138	0.27713	PRRG4	0.527675	FIS1
ENSG00000060749	11	32914724	33014862	244	30	146046	2.9225	0.0017361	QSER1	0.0285161	FIS1
ENSG00000121690	11	33037410	33055128	84	11	145992	0.48371	0.31429	DEPDC7	0.561591	FIS1
ENSG00000176148	11	33060963	33127489	301	23	146005	0.34737	0.36416	TCP11L1	0.600137	FIS1
ENSG00000176102	11	33098734	33183917	266	23	146016	1.4536	0.073026	CSTF3	0.270439	FIS1
ENSG00000110422	11	33278218	33378569	259	27	145908	1.5861	0.056357	HIPK3	0.23602	FIS1
ENSG00000110427	11	33563618	33695648	453	59	145844	1.454	0.072973	KIAA1549L	0.270319	FIS1
ENSG00000205177	11	33719807	33722347	19	9	144999	1.9897	0.023314	C11orf91	0.144724	FIS1
ENSG00000085063	11	33719807	33757991	163	33	145544	2.693	0.0035406	CD59	0.046364	FIS1
ENSG00000110429	11	33762485	33796089	123	21	146063	2.0556	0.019909	FBXO3	0.132512	FIS1
ENSG00000135363	11	33880122	33913836	124	26	145264	1.4813	0.069262	LMO2	0.262603	FIS1
ENSG00000184566	11	33902189	33903338	5	2	145625	1.4989	0.06695	AC132216.1	0.258182	FIS1
ENSG00000135387	11	34073230	34122703	170	11	146205	1.1614	0.12274	CAPRIN1	0.35523	FIS1
ENSG00000135372	11	34127149	34169217	133	17	146106	1.1456	0.12598	NAT10	0.359378	FIS1
ENSG00000166016	11	34172535	34379555	874	139	145543	0.39159	0.34768	ABTB2	0.588897	FIS1
ENSG00000121691	11	34460472	34493609	108	19	146043	0.18187	0.42784	CAT	0.646344	FIS1
ENSG00000135374	11	34500340	34535352	172	25	145776	0.8517	0.19719	ELF5	0.44801	FIS1
ENSG00000135373	11	34642640	34682604	145	45	144843	-1.1004	0.86442	EHF	0.915785	FIS1
ENSG00000149089	11	34874641	34938046	364	20	146288	-0.69276	0.75577	APIP	0.853414	FIS1
ENSG00000110435	11	34937376	35042138	483	30	146129	-0.78851	0.7848	PDHX	0.869156	FIS1
ENSG00000269766	11	35150091	35150215	1	1	145647	-0.29896	0.61752	AL356215.1	0.770921	FIS1
ENSG00000026508	11	35160417	35253949	412	74	145412	0.7118	0.23829	CD44	0.490975	FIS1
ENSG00000110436	11	35272753	35441610	658	53	145907	-2.0097	0.97777	SLC1A2	0.984911	FIS1
ENSG00000149090	11	35453370	35551848	426	54	145008	1.2639	0.10313	PAMR1	0.324358	FIS1
ENSG00000179431	11	35639735	35642419	4	2	144878	-0.59091	0.72271	FJX1	0.833359	FIS1
ENSG00000166326	11	35684353	35829775	299	47	145990	0.3065	0.37961	TRIM44	0.612042	FIS1
ENSG00000179241	11	35965531	36253686	1270	132	145562	-0.62547	0.73417	LDLRAD3	0.840294	FIS1
ENSG00000110442	11	36295051	36310999	65	13	146230	-0.88543	0.81204	COMMD9	0.886339	FIS1
ENSG00000135362	11	36317838	36486754	845	96	145688	-2.3093	0.98954	PRR5L	0.993061	FIS1
ENSG00000175104	11	36508577	36531822	59	16	145737	-0.64631	0.74096	TRAF6	0.84375	FIS1
ENSG00000166349	11	36532259	36614706	216	37	145815	-0.87385	0.8089	RAG1	0.884496	FIS1
ENSG00000175097	11	36597124	36619829	81	13	146271	-0.25671	0.6013	RAG2	0.760087	FIS1
ENSG00000166352	11	36616051	36694823	346	19	146216	-0.33908	0.63272	C11orf74	0.7791	FIS1
ENSG00000148948	11	40135753	41481323	5118	249	145743	2.1455	0.015958	LRRC4C	0.116157	FIS1
ENSG00000166181	11	43333513	43366079	88	30	146187	1.2979	0.097152	API5	0.315208	FIS1
ENSG00000052841	11	43380482	43516483	391	46	146220	1.4102	0.07924	TTC17	0.283029	FIS1
ENSG00000149084	11	43577986	43878167	1034	47	146043	1.1305	0.12912	HSD17B12	0.363237	FIS1
ENSG00000166199	11	43902361	43941816	211	32	146098	1.4026	0.080368	ALKBH3	0.285404	FIS1
ENSG00000187479	11	43946892	43965888	90	33	145225	1.5265	0.063443	C11orf96	0.251787	FIS1
ENSG00000205126	11	44069531	44081527	53	14	145955	0.45414	0.32486	ACCSL	0.570002	FIS1
ENSG00000110455	11	44087475	44105772	86	22	145206	0.27382	0.39211	ACCS	0.621217	FIS1
ENSG00000151348	11	44117099	44266979	427	43	145984	0.26377	0.39598	EXT2	0.624317	FIS1
ENSG00000052850	11	44281994	44331716	277	52	145497	0.85711	0.19569	ALX4	0.44632	FIS1
ENSG00000085117	11	44585977	44641913	271	46	145239	1.6136	0.053311	CD82	0.229272	FIS1
ENSG00000157570	11	44748015	44953972	872	105	145348	-0.31589	0.62396	TSPAN18	0.773962	FIS1
ENSG00000175274	11	44907454	44972840	247	54	145334	0.72004	0.23575	TP53I11	0.488029	FIS1
ENSG00000019485	11	45115564	45247734	374	42	145728	-0.17426	0.56917	PRDM11	0.739788	FIS1
ENSG00000019505	11	45261852	45307870	185	28	145993	0.10081	0.45985	SYT13	0.667352	FIS1
ENSG00000175264	11	45670427	45687172	62	14	145702	0.066677	0.47342	CHST1	0.677195	FIS1
ENSG00000205106	11	45792983	45793909	5	3	146422	0.73824	0.23018	CTD-2210P24.4	0.481617	FIS1
ENSG00000181830	11	45825623	45834566	37	13	145590	0.6621	0.25395	SLC35C1	0.506506	FIS1
ENSG00000121671	11	45868669	45904798	95	23	146130	0.98357	0.16266	CRY2	0.408426	FIS1
ENSG00000121653	11	45907202	45928016	57	28	145166	3.6607	0.00012576	MAPK8IP1	0.00433643	FIS1
ENSG00000234776	11	45928085	45928833	1	1	146435	-0.7252	0.76584	C11orf94	0.859087	FIS1
ENSG00000121680	11	45931220	45940363	25	7	145108	3.7376	9.2901e-05	PEX16	0.00352604	FIS1
ENSG00000165905	11	45943172	45950647	22	10	145369	3.3958	0.0003421	GYLTL1B	0.00887956	FIS1
ENSG00000135365	11	45950871	46142985	456	34	146123	2.0423	0.020563	PHF21A	0.135057	FIS1
ENSG00000157613	11	46299212	46342972	113	29	145070	0.9974	0.15929	CREB3L1	0.40337	FIS1
ENSG00000149091	11	46354455	46402104	102	32	146050	3.9303	4.2427e-05	DGKZ	0.00203995	FIS1
ENSG00000110492	11	46402306	46405375	4	2	145877	2.5706	0.0050761	MDK	0.0584509	FIS1
ENSG00000180720	11	46406640	46408107	1	1	146157	3.4534	0.00027679	CHRM4	0.00758003	FIS1
ENSG00000110497	11	46417964	46615675	361	44	146141	3.7526	8.7508e-05	AMBRA1	0.00336668	FIS1
ENSG00000180423	11	46624411	46639459	25	11	146239	3.6105	0.0001528	HARBI1	0.00503015	FIS1
ENSG00000175224	11	46638826	46696368	108	28	146116	3.7273	9.6782e-05	ATG13	0.00363577	FIS1
ENSG00000175220	11	46698630	46722165	59	28	145884	3.4698	0.00026038	ARHGAP1	0.00734349	FIS1
ENSG00000175213	11	46722368	46727462	9	4	146402	2.8922	0.0019128	ZNF408	0.0307873	FIS1
ENSG00000180210	11	46740730	46761056	73	15	145958	3.5529	0.0001905	F2	0.00582474	FIS1
ENSG00000175216	11	46764598	46867847	218	38	146029	3.0568	0.0011185	CKAP5	0.0206546	FIS1
ENSG00000134569	11	46878419	46940193	147	23	145810	2.8092	0.0024836	LRP4	0.0367791	FIS1
ENSG00000149179	11	46958240	47185936	430	38	146002	1.4338	0.075812	C11orf49	0.275967	FIS1
ENSG00000149182	11	47185848	47198676	34	15	145974	1.6712	0.047341	ARFGAP2	0.21447	FIS1
ENSG00000165912	11	47199076	47207994	20	6	145853	0.80434	0.2106	PACSIN3	0.461488	FIS1
ENSG00000134574	11	47236493	47260767	70	12	145759	2.8751	0.0020197	DDB2	0.031932	FIS1
ENSG00000134575	11	47260853	47270457	37	9	146218	2.888	0.0019385	ACP2	0.0310423	FIS1
ENSG00000025434	11	47269851	47290396	63	13	146175	2.8447	0.0022226	NR1H3	0.0341172	FIS1
ENSG00000110514	11	47290712	47351582	190	28	146183	3.5682	0.00017975	MADD	0.00560343	FIS1
ENSG00000134571	11	47352957	47374253	58	20	145623	4.4153	5.0432e-06	MYBPC3	0.00041614	FIS1
ENSG00000066336	11	47376411	47400127	101	17	145803	4.5526	2.6494e-06	SPI1	0.00025806	FIS1
ENSG00000165915	11	47428683	47438047	33	10	146028	4.3918	5.6221e-06	SLC39A13	0.0004445	FIS1
ENSG00000165916	11	47440320	47447993	20	8	145452	5.1579	1.249e-07	PSMC3	2.16524e-05	FIS1
ENSG00000165917	11	47459308	47470730	50	12	146222	3.7551	8.6634e-05	RAPSN	0.00334772	FIS1
ENSG00000149187	11	47487496	47587121	272	21	146208	2.3221	0.010114	CELF1	0.0889731	FIS1
ENSG00000213619	11	47586888	47606114	49	12	146177	2.1724	0.014913	NDUFS3	0.112673	FIS1
ENSG00000110536	11	47586982	47595013	24	8	146083	1.7427	0.040697	PTPMT1	0.197141	FIS1
ENSG00000123444	11	47593749	47600567	14	6	146101	0.11375	0.45472	KBTBD4	0.663813	FIS1
ENSG00000231880	11	47599277	47599823	1	1	146526	0.22168	0.41228	KBTBD4	0.635177	FIS1
ENSG00000196666	11	47608198	47610746	9	4	146452	-1.4526	0.92683	FAM180B	0.953109	FIS1
ENSG00000172247	11	47611216	47616211	11	6	145865	2.3795	0.0086683	C1QTNF4	0.08053	FIS1
ENSG00000109919	11	47638867	47664175	70	11	146209	2.3395	0.0096555	MTCH2	0.0862242	FIS1
ENSG00000165923	11	47681143	47736941	183	28	146102	2.5971	0.0047001	AGBL2	0.0554043	FIS1
ENSG00000109920	11	47738072	47788995	182	26	146190	2.7736	0.0027716	FNBP4	0.0396759	FIS1
ENSG00000030066	11	47799639	47870107	241	29	146138	2.8799	0.0019888	NUP160	0.0316067	FIS1
ENSG00000149177	11	48002113	48189670	469	38	145985	2.7364	0.0031059	PTPRJ	0.04259	FIS1
ENSG00000175619	11	48238344	48239314	6	3	146257	2.0345	0.020951	OR4B1	0.136232	FIS1
ENSG00000172208	11	48266608	48267622	3	2	146056	2.526	0.0057681	OR4X2	0.0630216	FIS1
ENSG00000176567	11	48285413	48286330	9	5	145862	1.7643	0.038837	OR4X1	0.191765	FIS1
ENSG00000176555	11	48327775	48328704	2	1	146236	-0.78557	0.78394	OR4S1	0.869054	FIS1
ENSG00000176540	11	48387037	48388017	2	1	146513	2.7163	0.0033013	OR4C5	0.0441794	FIS1
ENSG00000237388	11	48510269	48511332	4	2	145950	1.7034	0.044248	OR4A47	0.206772	FIS1
ENSG00000182053	11	49050504	49059579	23	5	145141	1.8471	0.032365	TRIM49B	0.174984	FIS1
ENSG00000214891	11	49075266	49080664	15	4	145664	2.7933	0.0026084	TRIM64C	0.0379753	FIS1
ENSG00000086205	11	49168187	49230222	212	21	146008	2.0975	0.017975	FOLH1	0.124873	FIS1
ENSG00000258817	11	49973943	49974971	6	4	145551	1.4842	0.068883	OR4C13	0.261575	FIS1
ENSG00000221954	11	50003009	50004071	2	1	146526	-0.92049	0.82134	OR4C12	0.892022	FIS1
ENSG00000221840	11	51411378	51412448	8	4	146396	3.0859	0.0010149	OR4A5	0.0194105	FIS1
ENSG00000185926	11	51515282	51516211	12	4	146240	1.6798	0.046502	OR4C46	0.212327	FIS1
ENSG00000150244	11	55029658	55038595	23	9	145814	1.9895	0.023324	TRIM48	0.144739	FIS1
ENSG00000181961	11	55110627	55111707	5	2	146244	0.18547	0.42643	OR4A16	0.645348	FIS1
ENSG00000181958	11	55135360	55136394	6	3	145404	1.4383	0.075168	OR4A15	0.27484	FIS1
ENSG00000181939	11	55321783	55322895	11	3	146525	1.6477	0.049703	OR4C15	0.220467	FIS1
ENSG00000181935	11	55339604	55340536	14	5	146495	1.3279	0.09211	OR4C16	0.307565	FIS1
ENSG00000181903	11	55432614	55433671	2	1	146309	1.1762	0.11975	OR4C6	0.350934	FIS1
ENSG00000198877	11	55540914	55541858	5	3	145528	2.5258	0.0057721	OR5D13	0.0630216	FIS1
ENSG00000186113	11	55563032	55563976	6	3	146510	2.2827	0.011224	OR5D14	0.0955354	FIS1
ENSG00000186117	11	55578854	55579952	6	1	146083	1.7066	0.043945	OR5L1	0.206	FIS1
ENSG00000186119	11	55587086	55588073	4	2	146526	1.6732	0.047144	OR5D18	0.213937	FIS1
ENSG00000205030	11	55594695	55595630	5	2	145799	1.5965	0.055193	OR5L2	0.233591	FIS1
ENSG00000205029	11	55606228	55607214	4	2	146521	2.167	0.015118	OR5D16	0.113406	FIS1
ENSG00000124900	11	55650773	55659286	20	7	146206	2.1058	0.017609	TRIM51	0.123055	FIS1
ENSG00000187612	11	55681126	55682058	9	3	146501	2.4623	0.0069016	OR5W2	0.0696077	FIS1
ENSG00000167825	11	55702932	55703876	8	2	146427	2.5257	0.0057732	OR5I1	0.0630216	FIS1
ENSG00000174970	11	55734975	55735990	12	1	146522	2.1681	0.015076	OR10AG1	0.113271	FIS1
ENSG00000149133	11	55761157	55762101	9	4	146489	2.3669	0.0089692	OR5F1	0.0821702	FIS1
ENSG00000181785	11	55797895	55798869	7	2	146360	2.3749	0.008776	OR5AS1	0.0810239	FIS1
ENSG00000172154	11	55860753	55861762	6	2	146394	2.0972	0.017989	OR8I2	0.124925	FIS1
ENSG00000181767	11	55872519	55873457	10	3	146391	2.4862	0.0064555	OR8H2	0.0669869	FIS1
ENSG00000181761	11	55889849	55890787	13	3	146256	2.0789	0.018811	OR8H3	0.128183	FIS1
ENSG00000167822	11	55904247	55905194	5	2	146526	2.762	0.0028728	OR8J3	0.0405108	FIS1
ENSG00000181752	11	55926870	55927793	2	1	146526	1.5038	0.066319	OR8K5	0.25688	FIS1
ENSG00000174957	11	55944094	55945032	3	1	146521	2.0035	0.022563	OR5J2	0.142022	FIS1
ENSG00000181718	11	55999490	56000737	12	4	146479	2.2424	0.012468	OR5T2	0.101404	FIS1
ENSG00000172489	11	56019676	56020698	3	2	146526	1.4468	0.073976	OR5T3	0.272645	FIS1
ENSG00000181698	11	56043029	56044146	3	2	146443	1.5144	0.064957	OR5T1	0.254706	FIS1
ENSG00000181693	11	56057529	56058566	5	2	146508	1.99	0.023297	OR8H1	0.144698	FIS1
ENSG00000181689	11	56085783	56086721	3	2	146526	-0.63573	0.73752	OR8K3	0.842014	FIS1
ENSG00000150261	11	56113421	56114507	6	3	146514	0.63583	0.26244	OR8K1	0.514419	FIS1
ENSG00000172487	11	56127691	56128764	9	4	146248	2.4298	0.0075536	OR8J1	0.0735282	FIS1
ENSG00000172199	11	56143100	56144029	9	4	146450	1.56	0.059376	OR8U1	0.243061	FIS1
ENSG00000174942	11	56184734	56185708	10	4	146005	1.3294	0.091857	OR5R1	0.306991	FIS1
ENSG00000150269	11	56229945	56230877	8	2	146480	1.6135	0.053314	OR5M9	0.229272	FIS1
ENSG00000174937	11	56236964	56238014	6	3	145154	0.78	0.2177	OR5M3	0.468846	FIS1
ENSG00000181371	11	56257825	56258871	3	2	146216	0.77639	0.21876	OR5M8	0.470004	FIS1
ENSG00000255223	11	56309746	56310757	8	4	146469	1.8659	0.031029	OR5M11	0.170647	FIS1
ENSG00000254834	11	56344212	56345263	2	1	146526	-0.85261	0.80306	OR5M10	0.880352	FIS1
ENSG00000255012	11	56380031	56380978	3	2	146526	-0.1471	0.55848	OR5M1	0.73341	FIS1
ENSG00000172464	11	56408942	56409947	3	2	146421	1.7362	0.041262	OR5AP2	0.198625	FIS1
ENSG00000172459	11	56431138	56432163	3	2	146303	1.1527	0.12453	OR5AR1	0.357049	FIS1
ENSG00000174914	11	56467864	56468781	4	2	144918	-0.45094	0.67398	OR9G1	0.804411	FIS1
ENSG00000172457	11	56510303	56511287	4	2	146115	1.4809	0.069322	OR9G4	0.262623	FIS1
ENSG00000181273	11	56756347	56757342	5	3	146411	-0.83532	0.79823	OR5AK2	0.877103	FIS1
ENSG00000183908	11	56949221	56959191	38	12	145750	0.20559	0.41855	LRRC55	0.639622	FIS1
ENSG00000134817	11	57001051	57004709	13	7	144359	1.2836	0.099648	APLNR	0.319306	FIS1
ENSG00000149115	11	57067112	57092426	85	19	145891	1.9256	0.027076	TNKS1BP1	0.158399	FIS1
ENSG00000149136	11	57093459	57103351	29	9	145976	1.655	0.048963	SSRP1	0.21857	FIS1
ENSG00000109991	11	57105848	57138073	105	17	145747	1.0611	0.14433	P2RX3	0.384013	FIS1
ENSG00000156575	11	57144242	57148623	11	5	146163	1.721	0.042628	PRG3	0.202175	FIS1
ENSG00000186652	11	57154267	57158130	7	4	146186	0.96984	0.16606	PRG2	0.412878	FIS1
ENSG00000254979	11	57154838	57191532	100	25	145719	0.81393	0.20784	RP11-872D17.8	0.459512	FIS1
ENSG00000134802	11	57174427	57195053	62	23	145439	1.3032	0.096245	SLC43A3	0.313993	FIS1
ENSG00000186907	11	57228022	57245007	36	18	145766	1.5208	0.064151	RTN4RL2	0.253016	FIS1
ENSG00000149150	11	57252007	57283259	76	20	145694	1.4053	0.079968	SLC43A1	0.284732	FIS1
ENSG00000134809	11	57295936	57298276	2	1	144635	2.4357	0.0074311	TIMM10	0.0727555	FIS1
ENSG00000214872	11	57308979	57318108	27	6	146103	0.90154	0.18365	SMTNL1	0.434705	FIS1
ENSG00000156587	11	57319129	57335757	56	12	146079	2.2081	0.013618	UBE2L6	0.106907	FIS1
ENSG00000149131	11	57364860	57382326	58	12	145901	3.1162	0.00091613	SERPING1	0.017995	FIS1
ENSG00000166793	11	57412560	57417417	9	6	145878	2.4897	0.0063933	YPEL4	0.066671	FIS1
ENSG00000172409	11	57416465	57429340	27	10	145920	1.7231	0.042439	CLP1	0.201701	FIS1
ENSG00000156599	11	57435219	57468659	81	22	146080	2.4158	0.0078497	ZDHHC5	0.0752552	FIS1
ENSG00000156603	11	57471186	57479693	20	12	145889	1.2441	0.10674	MED19	0.330124	FIS1
ENSG00000213593	11	57480072	57508445	56	14	146348	2.0726	0.019107	TMX2	0.129361	FIS1
ENSG00000254462	11	57480077	57559058	169	35	146161	2.4635	0.0068798	TMX2-CTNND1	0.0694961	FIS1
ENSG00000211450	11	57508825	57510986	8	5	146076	2.6724	0.0037651	C11orf31	0.0483653	FIS1
ENSG00000254732	11	57509635	57560715	111	32	146070	2.6331	0.0042306	RP11-691N7.6	0.0518996	FIS1
ENSG00000233436	11	57510986	57519253	8	5	145919	3.0614	0.0011016	BTBD18	0.0204478	FIS1
ENSG00000198561	11	57520715	57587018	144	33	146083	2.4705	0.0067453	CTNND1	0.0686277	FIS1
ENSG00000186509	11	57791353	57949088	706	43	145645	2.0318	0.021086	OR9Q1	0.136706	FIS1
ENSG00000172381	11	57798402	57799403	5	2	145925	0.56682	0.28542	OR6Q1	0.534978	FIS1
ENSG00000172377	11	57885972	57886916	5	3	146302	-0.35747	0.63963	OR9I1	0.782801	FIS1
ENSG00000186513	11	57957906	57958990	5	2	146521	0.74787	0.22727	OR9Q2	0.478431	FIS1
ENSG00000197887	11	57970674	57971653	7	3	146512	0.32217	0.37366	OR1S2	0.60826	FIS1
ENSG00000172774	11	57982217	57983195	12	4	146333	-0.039672	0.51582	OR1S1	0.705993	FIS1
ENSG00000180475	11	57995354	57996390	3	2	146526	1.3164	0.094028	OR10Q1	0.310848	FIS1
ENSG00000172772	11	58034264	58035732	8	4	146465	1.1312	0.12899	OR10W1	0.363086	FIS1
ENSG00000197786	11	58125597	58126542	3	1	146522	2.3339	0.0098005	OR5B17	0.0870664	FIS1
ENSG00000172769	11	58169937	58170882	10	2	146517	2.3199	0.010174	OR5B3	0.089293	FIS1
ENSG00000172365	11	58189738	58190786	4	2	146526	-1.0729	0.85834	OR5B2	0.912934	FIS1
ENSG00000172362	11	58206593	58207646	3	2	146526	2.0629	0.019561	OR5B12	0.131445	FIS1
ENSG00000198283	11	58274648	58275578	1	1	146104	-0.38941	0.65151	OR5B21	0.790352	FIS1
ENSG00000110031	11	58294344	58345693	131	29	146073	0.87165	0.1917	LPXN	0.442659	FIS1
ENSG00000186660	11	58346584	58388515	109	27	146264	1.9877	0.023424	ZFP91	0.145074	FIS1
ENSG00000255073	11	58346645	58392112	118	28	146268	1.99	0.023293	ZFP91-CNTF	0.144698	FIS1
ENSG00000242689	11	58390146	58393198	9	5	146374	1.8232	0.034134	CNTF	0.179715	FIS1
ENSG00000149124	11	58407899	58499447	393	37	145920	1.3781	0.08409	GLYAT	0.292961	FIS1
ENSG00000156689	11	58601542	58671688	394	21	145987	0.73921	0.22989	GLYATL2	0.48149	FIS1
ENSG00000166840	11	58672871	58811000	549	33	146088	0.51928	0.30178	GLYATL1	0.550003	FIS1
ENSG00000224130	11	58672897	58676071	14	3	145346	0.79617	0.21297	AP001652.1	0.463942	FIS1
ENSG00000189057	11	58874658	58894883	52	15	146150	0.24856	0.40185	FAM111B	0.628537	FIS1
ENSG00000166801	11	58910221	58922512	38	8	146150	0.29347	0.38458	FAM111A	0.615248	FIS1
ENSG00000110042	11	58938903	58976060	87	20	145988	0.90498	0.18274	DTX4	0.433257	FIS1
ENSG00000197629	11	58975983	58980424	16	9	146297	0.84945	0.19781	MPEG1	0.44826	FIS1
ENSG00000176495	11	59131885	59132921	2	1	146512	2.8303	0.0023249	OR5AN1	0.0352014	FIS1
ENSG00000172324	11	59189416	59190449	2	1	146526	2.1975	0.013994	OR5A2	0.108373	FIS1
ENSG00000172320	11	59210617	59211667	7	3	146498	2.5743	0.0050217	OR5A1	0.0580367	FIS1
ENSG00000166884	11	59224411	59225464	11	5	146508	2.9783	0.0014491	OR4D6	0.0249156	FIS1
ENSG00000254466	11	59244846	59245869	3	2	146130	1.6352	0.050999	OR4D10	0.223695	FIS1
ENSG00000176200	11	59271049	59271984	1	1	146526	2.7987	0.0025654	OR4D11	0.0375781	FIS1
ENSG00000172742	11	59282386	59283330	3	2	146453	-0.70316	0.75902	OR4D9	0.855091	FIS1
ENSG00000110048	11	59341871	59383617	127	21	146303	1.2692	0.10219	OSBP	0.322992	FIS1
ENSG00000166889	11	59404189	59436453	75	18	146244	1.0736	0.14149	PATL1	0.380366	FIS1
ENSG00000172289	11	59480296	59481337	7	4	146128	-0.16562	0.56577	OR10V1	0.73722	FIS1
ENSG00000166900	11	59480929	59573354	398	21	146306	1.5076	0.065829	STX3	0.255971	FIS1
ENSG00000166902	11	59573608	59578345	11	7	145951	1.7803	0.037514	MRPL16	0.188543	FIS1
ENSG00000134812	11	59596741	59612974	41	16	146061	0.033507	0.48664	GIF	0.686	FIS1
ENSG00000134827	11	59620273	59634048	32	20	146171	1.2301	0.10934	TCN1	0.33421	FIS1
ENSG00000214788	11	59705928	59712807	16	10	145771	-0.69141	0.75535	OOSP1	0.853285	FIS1
ENSG00000149507	11	59807748	59815517	20	10	145316	0.1141	0.45458	OOSP2	0.663784	FIS1
ENSG00000149516	11	59824060	59838601	51	9	145429	-0.71715	0.76336	MS4A3	0.858087	FIS1
ENSG00000149534	11	59855734	59863444	29	6	146266	0.21134	0.41631	MS4A2	0.638056	FIS1
ENSG00000110077	11	59939081	59952139	44	11	145875	-0.98367	0.83736	MS4A6A	0.900617	FIS1
ENSG00000214787	11	59968726	60010561	156	20	145970	-0.14371	0.55713	MS4A4E	0.732656	FIS1
ENSG00000110079	11	60048014	60076445	79	21	146134	-0.38354	0.64934	MS4A4A	0.789044	FIS1
ENSG00000166926	11	60102304	60164069	196	27	145974	1.5938	0.055487	MS4A6E	0.23421	FIS1
ENSG00000166927	11	60145955	60163424	45	14	146023	1.2416	0.10719	MS4A7	0.330688	FIS1
ENSG00000166928	11	60146003	60185161	138	21	146078	1.3529	0.088047	MS4A14	0.300596	FIS1
ENSG00000166930	11	60197062	60222687	97	19	145979	1.3823	0.083437	MS4A5	0.292022	FIS1
ENSG00000156738	11	60223225	60238233	50	14	145946	1.2462	0.10635	MS4A1	0.329549	FIS1
ENSG00000071203	11	60260251	60274903	74	6	146141	1.5928	0.055601	MS4A12	0.234254	FIS1
ENSG00000204979	11	60282886	60310194	91	13	146258	-0.043577	0.51738	MS4A13	0.706797	FIS1
ENSG00000166959	11	60467047	60483284	30	13	146016	-0.94836	0.82853	MS4A8	0.89539	FIS1
ENSG00000214782	11	60496789	60511685	43	11	145947	0.82966	0.20337	MS4A18	0.454545	FIS1
ENSG00000166961	11	60524426	60544205	59	25	145363	-1.0966	0.86358	MS4A15	0.915262	FIS1
ENSG00000172689	11	60552821	60568778	77	17	145848	0.4978	0.30931	MS4A10	0.556605	FIS1
ENSG00000110104	11	60609544	60618554	44	17	144747	0.54781	0.29191	CCDC86	0.54139	FIS1
ENSG00000183134	11	60618413	60623444	30	9	145242	-0.30957	0.62155	PTGDR2	0.772875	FIS1
ENSG00000149506	11	60635035	60643166	22	9	145465	2.7245	0.0032198	ZP1	0.0435514	FIS1
ENSG00000110107	11	60658202	60674060	41	11	146004	2.344	0.0095382	PRPF19	0.0856625	FIS1
ENSG00000110108	11	60681346	60690915	16	7	146031	2.0316	0.021097	TMEM109	0.136711	FIS1
ENSG00000006118	11	60691935	60704631	57	8	146294	2.6019	0.0046356	TMEM132A	0.0550955	FIS1
ENSG00000110446	11	60704556	60720002	49	15	145710	2.011	0.022164	SLC15A3	0.140384	FIS1
ENSG00000013725	11	60739115	60787849	234	50	145661	-0.44386	0.67143	CD6	0.802996	FIS1
ENSG00000110448	11	60869867	60895324	90	23	145924	1.2325	0.10888	CD5	0.333652	FIS1
ENSG00000167987	11	60897728	60929089	128	11	145811	1.3311	0.091572	VPS37C	0.306581	FIS1
ENSG00000229859	11	60970779	60980570	5	3	145129	-0.50501	0.69322	PGA3	0.815986	FIS1
ENSG00000229183	11	60989688	61018929	29	15	144594	2.2791	0.011331	PGA4	0.0959707	FIS1
ENSG00000256713	11	61008514	61018920	28	15	144613	2.2435	0.012433	PGA5	0.101265	FIS1
ENSG00000167992	11	61025762	61062896	73	19	146019	1.4344	0.07573	VWCE	0.275828	FIS1
ENSG00000167986	11	61066923	61110068	89	24	145976	0.87552	0.19065	DDB1	0.441292	FIS1
ENSG00000149476	11	61100682	61120767	45	12	146103	1.2476	0.10609	DAK	0.329098	FIS1
ENSG00000162144	11	61116217	61129771	22	6	146107	0.90638	0.18237	CYB561A3	0.432807	FIS1
ENSG00000149483	11	61129473	61136981	8	3	146032	1.4149	0.078555	TMEM138	0.281549	FIS1
ENSG00000187049	11	61159159	61166335	20	8	145815	1.0189	0.15412	TMEM216	0.396656	FIS1
ENSG00000149532	11	61170121	61197503	57	16	145982	0.89898	0.18433	CPSF7	0.434898	FIS1
ENSG00000256591	11	61196692	61253294	163	25	145955	0.95331	0.17022	RP11-286N22.8	0.418322	FIS1
ENSG00000167985	11	61197514	61215001	50	13	146052	0.5799	0.28099	SDHAF2	0.531209	FIS1
ENSG00000162148	11	61248592	61258403	37	8	146181	1.2133	0.11251	PPP1R32	0.339127	FIS1
ENSG00000204950	11	61276272	61278482	7	2	145062	1.7039	0.044199	LRRC10B	0.206729	FIS1
ENSG00000011347	11	61282785	61348620	153	28	145765	3.5592	0.00018598	SYT7	0.00574062	FIS1
ENSG00000134780	11	61447905	61514473	195	35	145569	1.3178	0.093785	DAGLA	0.310458	FIS1
ENSG00000124920	11	61520114	61555990	77	23	145440	4.218	1.2321e-05	MYRF	0.00081978	FIS1
ENSG00000134825	11	61535973	61560274	43	13	145909	3.9363	4.1366e-05	TMEM258	0.00200939	FIS1
ENSG00000168496	11	61560109	61564716	4	2	146437	2.7514	0.0029669	FEN1	0.0413136	FIS1
ENSG00000134824	11	61560452	61634826	217	31	145995	3.5798	0.00017194	FADS2	0.00546047	FIS1
ENSG00000149485	11	61567099	61596790	51	9	146119	3.7615	8.4452e-05	FADS1	0.00331005	FIS1
ENSG00000221968	11	61640991	61659523	48	10	145323	1.1839	0.11823	FADS3	0.348802	FIS1
ENSG00000167994	11	61664773	61687741	70	24	145369	1.1364	0.1279	RAB3IL1	0.361824	FIS1
ENSG00000167995	11	61717293	61732987	66	14	146166	0.63822	0.26166	BEST1	0.513469	FIS1
ENSG00000167996	11	61727190	61735132	24	12	146189	0.55894	0.2881	FTH1	0.537692	FIS1
ENSG00000269089	11	61735453	61736755	4	2	146088	0.44619	0.32773	AP003733.1	0.572205	FIS1
ENSG00000149503	11	61891445	61920635	155	16	145859	2.0394	0.020707	INCENP	0.135438	FIS1
ENSG00000168515	11	61957688	61961011	12	5	145206	1.7187	0.042838	SCGB1D1	0.202569	FIS1
ENSG00000124939	11	61976140	61981408	11	5	145106	0.99275	0.16042	SCGB2A1	0.405008	FIS1
ENSG00000124935	11	62009682	62012280	10	4	145525	1.5185	0.064441	SCGB1D2	0.253507	FIS1
ENSG00000110484	11	62037627	62040628	7	4	145978	-0.41775	0.66193	SCGB2A2	0.796829	FIS1
ENSG00000197745	11	62063754	62066536	13	6	145129	0.14152	0.44373	SCGB1D4	0.656588	FIS1
ENSG00000162174	11	62104920	62160882	172	24	145974	2.054	0.019987	ASRGL1	0.13287	FIS1
ENSG00000149021	11	62172575	62190667	75	19	145148	-0.33081	0.62961	SCGB1A1	0.776726	FIS1
ENSG00000124942	11	62201016	62323707	320	63	145709	0.21447	0.41509	AHNAK	0.636961	FIS1
ENSG00000254772	11	62327073	62342401	30	7	146101	0.77763	0.21839	EEF1G	0.469648	FIS1
ENSG00000255508	11	62327075	62359003	63	15	146128	1.3044	0.096048	MIR3654	0.313729	FIS1
ENSG00000149016	11	62342517	62359649	33	13	146153	1.7922	0.036552	TUT1	0.18632	FIS1
ENSG00000149480	11	62360686	62369312	18	6	145949	1.2056	0.11398	MTA2	0.342031	FIS1
ENSG00000149499	11	62369690	62380237	27	7	145946	0.77832	0.21819	EML3	0.469634	FIS1
ENSG00000149489	11	62379194	62382592	11	4	145482	0.46085	0.32245	ROM1	0.567584	FIS1
ENSG00000149541	11	62382768	62389647	10	6	145846	-0.68174	0.7523	B3GAT3	0.851378	FIS1
ENSG00000089597	11	62392298	62414104	40	19	145970	1.2566	0.10446	GANAB	0.326693	FIS1
ENSG00000185085	11	62414320	62420774	8	5	146226	0.74835	0.22712	INTS5	0.478179	FIS1
ENSG00000255432	11	62417166	62432650	38	11	146030	0.49989	0.30858	RP11-831H9.11	0.55628	FIS1
ENSG00000162194	11	62430287	62439727	23	6	146062	0.59558	0.27573	C11orf48	0.526353	FIS1
ENSG00000214756	11	62432781	62435968	8	5	145839	0.097409	0.4612	METTL12	0.668316	FIS1
ENSG00000204922	11	62437745	62441159	8	2	146293	0.98202	0.16304	C11orf83	0.408945	FIS1
ENSG00000162191	11	62443970	62446567	7	4	145595	-0.41007	0.65912	UBXN1	0.795212	FIS1
ENSG00000177363	11	62453874	62457371	4	2	146157	-0.99743	0.84072	LRRN4CL	0.902079	FIS1
ENSG00000168000	11	62457747	62477317	50	12	145964	0.46279	0.32176	BSCL2	0.567427	FIS1
ENSG00000234857	11	62457747	62494856	87	17	146017	0.31175	0.37762	HNRNPUL2-BSCL2	0.610716	FIS1
ENSG00000162188	11	62475130	62476673	3	2	145454	0.41957	0.3374	GNG3	0.580767	FIS1
ENSG00000214753	11	62480102	62494821	28	9	146072	0.18957	0.42482	HNRNPUL2	0.643892	FIS1
ENSG00000162222	11	62495541	62507765	24	7	145933	-0.013289	0.5053	TTC9C	0.698475	FIS1
ENSG00000185670	11	62515791	62521660	13	7	146128	0.35526	0.3612	ZBTB3	0.59818	FIS1
ENSG00000168002	11	62529016	62534182	10	6	145922	-1.7358	0.9587	POLR2G	0.972441	FIS1
ENSG00000162227	11	62538775	62554814	45	14	145913	-0.1111	0.54423	TAF6L	0.724413	FIS1
ENSG00000168569	11	62539101	62559493	59	19	145968	0.23053	0.40884	TMEM223	0.632947	FIS1
ENSG00000185475	11	62554887	62557877	9	5	146020	0.47602	0.31703	TMEM179B	0.56345	FIS1
ENSG00000162231	11	62559595	62573774	19	11	145929	-0.61096	0.72939	NXF1	0.837336	FIS1
ENSG00000162236	11	62574369	62599560	58	9	146084	0.47505	0.31738	STX5	0.563701	FIS1
ENSG00000133316	11	62599814	62609281	47	10	145892	0.13767	0.44525	WDR74	0.657454	FIS1
ENSG00000168003	11	62623518	62656352	53	20	145537	-0.5051	0.69326	SLC3A2	0.815986	FIS1
ENSG00000168539	11	62676151	62689279	35	11	145988	1.0145	0.15516	CHRM1	0.397788	FIS1
ENSG00000197901	11	62703857	62752455	135	24	145946	1.6463	0.049853	SLC22A6	0.220873	FIS1
ENSG00000149452	11	62756626	62783311	61	27	145817	1.0152	0.15501	SLC22A8	0.397616	FIS1
ENSG00000197658	11	62847412	62911693	318	18	146243	-1.292	0.90183	SLC22A24	0.936988	FIS1
ENSG00000184999	11	62905339	63137190	918	34	146164	-0.52482	0.70014	SLC22A10	0.820021	FIS1
ENSG00000196600	11	62931248	62997124	310	21	146289	0.026815	0.4893	SLC22A25	0.687398	FIS1
ENSG00000149742	11	63137261	63177766	143	34	145558	-1.0867	0.86142	SLC22A9	0.914248	FIS1
ENSG00000168004	11	63228876	63258666	77	18	145929	-0.45903	0.67689	HRASLS5	0.805854	FIS1
ENSG00000133317	11	63273556	63284246	33	13	144897	-1.1924	0.88345	LGALS12	0.926603	FIS1
ENSG00000133321	11	63304281	63313934	13	9	145529	-0.95996	0.83146	RARRES3	0.897223	FIS1
ENSG00000133328	11	63320242	63330855	24	13	145262	-0.47877	0.68395	HRASLS2	0.810531	FIS1
ENSG00000176485	11	63340667	63384355	100	33	145422	0.23859	0.40571	PLA2G16	0.631101	FIS1
ENSG00000184743	11	63391559	63439393	89	15	145921	0.51174	0.30442	ATL3	0.552576	FIS1
ENSG00000133318	11	63448918	63527363	147	28	145764	0.73634	0.23076	RTN3	0.482296	FIS1
ENSG00000168005	11	63580860	63595190	47	14	145658	0.85877	0.19523	C11orf84	0.445747	FIS1
ENSG00000072518	11	63606400	63678491	166	24	145724	-0.34647	0.6355	MARK2	0.780578	FIS1
ENSG00000167771	11	63678693	63684316	10	4	144924	-2.7983	0.99743	RCOR2	0.99821	FIS1
ENSG00000110583	11	63706431	63724800	57	13	145802	0.43835	0.33057	NAA40	0.574666	FIS1
ENSG00000176340	11	63742079	63744015	5	3	145471	0.35412	0.36162	COX8A	0.59847	FIS1
ENSG00000256100	11	63742092	63755818	40	10	145797	0.10853	0.45679	AP000721.4	0.665051	FIS1
ENSG00000167770	11	63753325	63769283	33	7	145873	0.42664	0.33482	OTUB1	0.57842	FIS1
ENSG00000133315	11	63766030	63933578	539	77	145547	3.6635	0.00012438	MACROD1	0.00430697	FIS1
ENSG00000126500	11	63870660	63886645	59	14	145772	3.0208	0.0012606	FLRT1	0.0225323	FIS1
ENSG00000168439	11	63952744	63972015	56	16	146247	3.3401	0.00041869	STIP1	0.0103149	FIS1
ENSG00000149781	11	63974150	63991354	60	22	146178	3.275	0.00052825	FERMT3	0.0120818	FIS1
ENSG00000149743	11	63991271	63993726	6	4	146334	4.2335	1.1502e-05	TRPT1	0.000779	FIS1
ENSG00000149761	11	63993413	63998158	15	7	146112	1.4339	0.075804	NUDT22	0.275967	FIS1
ENSG00000110011	11	63997750	64001758	14	7	146137	3.0832	0.0010239	DNAJC4	0.0194644	FIS1
ENSG00000173511	11	64002010	64006259	9	3	146062	1.7955	0.03629	VEGFB	0.18543	FIS1
ENSG00000173486	11	64008475	64011604	10	6	146244	4.5422	2.7833e-06	FKBP2	0.00026697	FIS1
ENSG00000173457	11	64011956	64014413	6	2	145931	3.7375	9.2928e-05	PPP1R14B	0.00352604	FIS1
ENSG00000149782	11	64018995	64036622	44	20	146181	3.3407	0.0004178	PLCB3	0.0103065	FIS1
ENSG00000002330	11	64037302	64052176	35	16	146200	3.2653	0.00054674	BAD	0.0123137	FIS1
ENSG00000173264	11	64037534	64056972	45	20	146196	3.1907	0.00070954	GPR137	0.0151038	FIS1
ENSG00000182450	11	64058774	64067503	14	6	146274	0.74262	0.22886	KCNK4	0.480078	FIS1
ENSG00000219435	11	64067863	64072242	12	6	146340	2.7212	0.0032521	TEX40	0.0438269	FIS1
ENSG00000173153	11	64073044	64084215	20	10	146107	3.1872	0.00071827	ESRRA	0.0151987	FIS1
ENSG00000173113	11	64083932	64085556	5	2	146102	-0.31939	0.62529	TRMT112	0.774061	FIS1
ENSG00000126432	11	64085560	64089283	12	8	146159	2.5189	0.0058868	PRDX5	0.0635331	FIS1
ENSG00000168071	11	64107695	64125006	51	13	145742	2.5207	0.0058563	CCDC88B	0.0634271	FIS1
ENSG00000162302	11	64126620	64139687	26	5	145997	1.8136	0.034869	RPS6KA4	0.181461	FIS1
ENSG00000181908	11	64216546	64219126	4	2	143568	0.51714	0.30253	AP003774.4	0.550842	FIS1
ENSG00000168065	11	64323098	64340347	40	11	145980	1.7295	0.04186	SLC22A11	0.200095	FIS1
ENSG00000197891	11	64358113	64369820	41	5	145697	1.0781	0.1405	SLC22A12	0.378837	FIS1
ENSG00000110076	11	64373646	64490660	235	33	145781	1.288	0.098874	NRXN2	0.318266	FIS1
ENSG00000068831	11	64494383	64512928	34	10	145776	-1.2407	0.89265	RASGRP2	0.932577	FIS1
ENSG00000068976	11	64513861	64527769	36	9	145576	0.076675	0.46944	PYGM	0.674925	FIS1
ENSG00000168066	11	64532078	64546258	23	10	145968	0.38116	0.35154	SF1	0.591459	FIS1
ENSG00000168067	11	64556290	64570713	27	15	145763	0.48917	0.31236	MAP4K2	0.559306	FIS1
ENSG00000133895	11	64570982	64578766	17	7	146037	1.2233	0.11061	MEN1	0.336297	FIS1
ENSG00000171219	11	64590859	64612041	62	14	145982	2.4316	0.0075157	CDC42BPG	0.0733557	FIS1
ENSG00000110047	11	64619114	64655768	101	16	145969	1.1656	0.12188	EHD1	0.354151	FIS1
ENSG00000110046	11	64662007	64684722	61	10	146182	1.7985	0.036045	ATG2A	0.184896	FIS1
ENSG00000068971	11	64685025	64701945	46	12	145896	1.1111	0.13325	PPP2R5B	0.368842	FIS1
ENSG00000149735	11	64701943	64703360	4	2	145456	1.129	0.12945	GPHA2	0.36373	FIS1
ENSG00000168070	11	64704989	64739557	105	14	146323	1.4975	0.067136	C11orf85	0.258281	FIS1
ENSG00000168062	11	64755415	64764517	25	10	146109	1.6422	0.050277	BATF2	0.221726	FIS1
ENSG00000213465	11	64781585	64789656	24	7	145958	0.9118	0.18094	ARL2	0.431309	FIS1
ENSG00000273003	11	64781654	64808042	103	18	145945	0.63827	0.26165	RP11-399J13.3	0.513469	FIS1
ENSG00000110025	11	64794880	64808044	60	9	146236	0.71854	0.23621	SNX15	0.488607	FIS1
ENSG00000168061	11	64808373	64812300	13	4	146444	0.96822	0.16647	SAC3D1	0.413407	FIS1
ENSG00000168060	11	64812290	64826021	27	12	146149	2.1239	0.016841	NAALADL1	0.119679	FIS1
ENSG00000146670	11	64833772	64851636	55	20	146137	1.1654	0.12192	CDCA5	0.354158	FIS1
ENSG00000162300	11	64851695	64855870	4	2	146366	-0.3224	0.62642	ZFPL1	0.77456	FIS1
ENSG00000187066	11	64852451	64856847	8	4	146421	0.32207	0.3737	TMEM262	0.608272	FIS1
ENSG00000149823	11	64856796	64879332	54	20	146228	1.443	0.074511	VPS51	0.273603	FIS1
ENSG00000149809	11	64879317	64883856	10	3	146458	1.227	0.10991	TM7SF2	0.334869	FIS1
ENSG00000174276	11	64883875	64885170	1	1	146329	0.29569	0.38373	ZNHIT2	0.614661	FIS1
ENSG00000149806	11	64888100	64889945	9	6	146094	1.4729	0.070385	FAU	0.26515	FIS1
ENSG00000162298	11	64889252	64902004	27	13	146046	0.64893	0.25819	SYVN1	0.510544	FIS1
ENSG00000149792	11	64889655	64894843	14	9	146087	1.4214	0.077607	MRPL49	0.279433	FIS1
ENSG00000204710	11	64937625	64940715	4	2	144221	0.65314	0.25683	SPDYC	0.509133	FIS1
ENSG00000254614	11	64945077	64949305	15	7	145878	1.8368	0.033122	AP003068.23	0.17685	FIS1
ENSG00000014216	11	64948037	64979477	78	18	145937	0.22589	0.41064	CAPN1	0.634046	FIS1
ENSG00000014138	11	65029233	65073060	78	21	146219	1.4067	0.079764	POLA2	0.284328	FIS1
ENSG00000149798	11	65082289	65089900	18	9	146083	2.5855	0.0048622	CDC42EP2	0.0567838	FIS1
ENSG00000133884	11	65101225	65120720	41	18	145836	2.227	0.012974	DPF2	0.103505	FIS1
ENSG00000173825	11	65122238	65125084	4	2	146185	1.3386	0.090354	TIGD3	0.304989	FIS1
ENSG00000162241	11	65142663	65151172	17	9	145899	1.4954	0.067399	SLC25A45	0.258909	FIS1
ENSG00000126391	11	65154070	65180996	62	24	145777	0.62792	0.26503	FRMD8	0.516662	FIS1
ENSG00000173727	11	65222728	65234028	28	5	146154	-0.22801	0.59018	AP000769.1	0.753034	FIS1
ENSG00000142186	11	65292548	65306175	34	18	146084	0.45525	0.32447	SCYL1	0.569865	FIS1
ENSG00000168056	11	65306276	65326401	28	10	145888	-0.92289	0.82197	LTBP3	0.892314	FIS1
ENSG00000173465	11	65337901	65341413	6	2	146424	-1.8197	0.9656	SSSCA1	0.976818	FIS1
ENSG00000176973	11	65339820	65341669	2	1	146404	-1.3959	0.91862	FAM89B	0.947844	FIS1
ENSG00000173442	11	65343509	65360121	39	15	144725	1.3834	0.083266	EHBP1L1	0.291662	FIS1
ENSG00000269018	11	65358665	65359947	4	2	145207	0.73271	0.23187	AP001362.1	0.483426	FIS1
ENSG00000173338	11	65360326	65363467	4	2	144812	0.81516	0.20749	KCNK7	0.459345	FIS1
ENSG00000173327	11	65365226	65382853	43	13	145683	0.67819	0.24883	MAP3K11	0.501195	FIS1
ENSG00000197136	11	65383244	65404910	44	18	145849	0.34241	0.36602	PCNXL3	0.601366	FIS1
ENSG00000213445	11	65405568	65418401	31	14	145437	0.55318	0.29007	SIPA1	0.539803	FIS1
ENSG00000173039	11	65421067	65430565	22	11	145912	1.4555	0.07277	RELA	0.269986	FIS1
ENSG00000172977	11	65479467	65487075	28	8	145885	1.8936	0.029136	KAT5	0.164706	FIS1
ENSG00000172922	11	65482367	65488418	20	8	145836	1.4855	0.068708	RNASEH2C	0.261432	FIS1
ENSG00000254470	11	65543364	65548273	12	6	146055	1.8869	0.02959	AP5B1	0.165964	FIS1
ENSG00000172818	11	65554493	65564690	32	10	145227	0.63594	0.26241	OVOL1	0.514419	FIS1
ENSG00000172757	11	65590493	65629497	103	27	146085	1.662	0.04826	CFL1	0.217124	FIS1
ENSG00000172803	11	65601112	65624367	54	24	146020	1.1611	0.12279	SNX32	0.355266	FIS1
ENSG00000172732	11	65624597	65635124	32	7	146244	-0.18439	0.57315	MUS81	0.742713	FIS1
ENSG00000172638	11	65633912	65641063	20	6	145848	1.4158	0.078413	EFEMP2	0.281263	FIS1
ENSG00000172543	11	65647280	65651212	14	7	146070	2.0307	0.021141	CTSW	0.136868	FIS1
ENSG00000172500	11	65651212	65656010	10	3	146305	2.0516	0.020103	FIBP	0.133286	FIS1
ENSG00000175602	11	65657875	65659105	2	1	145697	0.056914	0.47731	CCDC85B	0.679672	FIS1
ENSG00000175592	11	65659520	65668044	26	8	144483	2.2409	0.012515	FOSL1	0.101626	FIS1
ENSG00000175573	11	65684279	65686588	5	1	146503	0.64087	0.2608	C11orf68	0.512866	FIS1
ENSG00000175467	11	65729160	65747299	59	12	146016	0.23951	0.40536	SART1	0.631013	FIS1
ENSG00000175376	11	65764016	65769647	25	5	146253	-1.0435	0.85164	EIF1AD	0.90888	FIS1
ENSG00000175334	11	65769550	65771620	9	3	146471	-0.46711	0.67979	BANF1	0.807893	FIS1
ENSG00000175315	11	65779312	65780976	3	1	143774	-1.0469	0.85242	CST6	0.909505	FIS1
ENSG00000175294	11	65784223	65793988	29	7	145660	0.36336	0.35817	CATSPER1	0.595903	FIS1
ENSG00000175229	11	65809423	65816651	20	6	145952	-0.27835	0.60963	GAL3ST3	0.765801	FIS1
ENSG00000087365	11	65818200	65836779	43	11	145793	0.62877	0.26475	SF3B2	0.516596	FIS1
ENSG00000255038	11	65834748	65837090	6	4	145738	-0.48358	0.68566	RP11-1167A19.2	0.811794	FIS1
ENSG00000175115	11	65837834	66012218	385	29	145872	-0.53801	0.70471	PACS1	0.822699	FIS1
ENSG00000174996	11	66024765	66035331	21	8	146072	-1.2339	0.89139	KLC2	0.931775	FIS1
ENSG00000174903	11	66036004	66044963	24	9	145835	0.1661	0.43404	RAB1B	0.650341	FIS1
ENSG00000174871	11	66045661	66052772	9	5	145816	-0.27435	0.60809	CNIH2	0.764655	FIS1
ENSG00000174851	11	66052051	66056641	11	5	145967	0.21851	0.41352	YIF1A	0.636096	FIS1
ENSG00000179292	11	66059341	66064135	10	7	143328	0.073597	0.47067	TMEM151A	0.675665	FIS1
ENSG00000174807	11	66081958	66084515	8	4	145875	-0.50826	0.69436	CD248	0.816604	FIS1
ENSG00000174791	11	66097713	66104311	28	10	145898	0.67042	0.25129	RIN1	0.503893	FIS1
ENSG00000174744	11	66104804	66112596	20	7	145807	1.4374	0.075306	BRMS1	0.275079	FIS1
ENSG00000174684	11	66112843	66115163	1	1	146526	-1.1589	0.87676	B3GNT1	0.922864	FIS1
ENSG00000255468	11	66115421	66132275	41	7	146158	1.3333	0.09122	RP11-867G23.8	0.305945	FIS1
ENSG00000174669	11	66129992	66139685	23	5	146274	1.2952	0.097629	SLC29A2	0.316035	FIS1
ENSG00000174576	11	66188475	66194178	13	7	145950	-0.32648	0.62797	NPAS4	0.775664	FIS1
ENSG00000174547	11	66202546	66234209	62	25	146121	2.7652	0.0028441	MRPL11	0.0402059	FIS1
ENSG00000174516	11	66234216	66244808	22	6	146006	2.5846	0.0048751	PELI3	0.0568992	FIS1
ENSG00000254986	11	66247484	66277130	73	9	146119	2.7282	0.0031841	DPP3	0.0433166	FIS1
ENSG00000256349	11	66276550	66301084	67	12	145996	2.7561	0.0029244	CTD-3074O7.11	0.0409236	FIS1
ENSG00000174483	11	66278077	66301098	62	11	145983	2.7652	0.0028448	BBS1	0.0402059	FIS1
ENSG00000174165	11	66288108	66313709	68	11	145944	2.4383	0.0073788	ZDHHC24	0.0723559	FIS1
ENSG00000174080	11	66330934	66336312	19	5	146217	2.6091	0.0045393	CTSF	0.054391	FIS1
ENSG00000182791	11	66357640	66360554	5	3	146492	1.8369	0.03311	CCDC87	0.176836	FIS1
ENSG00000173992	11	66360292	66373490	18	9	146172	1.2873	0.098995	CCS	0.318402	FIS1
ENSG00000239306	11	66384053	66394818	12	7	146220	1.3768	0.084291	RBM14	0.293272	FIS1
ENSG00000248643	11	66384097	66413940	47	21	146112	1.2863	0.099171	RBM14-RBM4	0.318642	FIS1
ENSG00000173933	11	66384097	66434153	78	29	146096	1.1915	0.11674	RBM4	0.346679	FIS1
ENSG00000173914	11	66432469	66445392	25	15	146045	1.2694	0.10215	RBM4B	0.322992	FIS1
ENSG00000173898	11	66452719	66496697	81	45	145902	1.0871	0.1385	SPTBN2	0.37621	FIS1
ENSG00000173715	11	66511922	66610987	148	43	145962	1.279	0.10044	C11orf80	0.320431	FIS1
ENSG00000173653	11	66610306	66614017	9	6	146068	-0.13472	0.55358	RCE1	0.730251	FIS1
ENSG00000173599	11	66615704	66725847	290	40	145731	0.93444	0.17504	PC	0.424046	FIS1
ENSG00000173621	11	66624118	66627946	5	3	146048	0.24973	0.4014	LRFN4	0.628197	FIS1
ENSG00000173237	11	66742748	66744475	5	3	146220	0.09252	0.46314	C11orf86	0.669689	FIS1
ENSG00000173227	11	66774249	66818334	84	38	145541	1.8685	0.030847	SYT12	0.170136	FIS1
ENSG00000173156	11	66824289	66839484	33	11	145653	0.10402	0.45858	RHOD	0.666461	FIS1
ENSG00000173120	11	66886740	67025558	273	40	146019	0.79037	0.21466	KDM2A	0.465847	FIS1
ENSG00000179038	11	66963391	66964638	3	2	146256	0.32285	0.3734	AP001885.1	0.607994	FIS1
ENSG00000173020	11	67033881	67054027	37	13	146264	1.3704	0.085284	ADRBK1	0.295097	FIS1
ENSG00000172932	11	67056018	67069956	32	13	145956	0.53652	0.2958	ANKRD13D	0.544143	FIS1
ENSG00000172830	11	67070919	67080078	23	11	146074	2.052	0.020083	SSH3	0.133201	FIS1
ENSG00000175482	11	67118248	67124443	19	9	146301	1.341	0.089954	POLD4	0.3044	FIS1
ENSG00000175505	11	67131639	67141648	30	9	146312	0.70931	0.23906	CLCF1	0.491703	FIS1
ENSG00000172613	11	67159176	67165881	21	9	146059	1.6587	0.048591	RAD9A	0.21799	FIS1
ENSG00000172531	11	67165654	67188654	66	17	146144	0.6569	0.25562	PPP1CA	0.50796	FIS1
ENSG00000175463	11	67171386	67177560	22	9	145927	-0.028717	0.51145	TBC1D10C	0.702914	FIS1
ENSG00000172508	11	67182439	67193078	31	13	146098	1.1868	0.11766	CARNS1	0.348237	FIS1
ENSG00000175634	11	67195931	67202872	24	8	145896	-0.37612	0.64659	RPS6KB2	0.786936	FIS1
ENSG00000213402	11	67202981	67205538	6	3	146205	-2.1222	0.98309	PTPRCAP	0.988541	FIS1
ENSG00000172725	11	67205519	67211292	11	6	146079	1.3294	0.091857	CORO1B	0.306991	FIS1
ENSG00000175514	11	67218772	67220200	8	2	146526	0.37034	0.35557	GPR152	0.593777	FIS1
ENSG00000175544	11	67219877	67226699	33	8	146080	-0.77104	0.77966	CABP4	0.86671	FIS1
ENSG00000172663	11	67231824	67236743	12	4	146301	-0.37526	0.64627	TMEM134	0.786648	FIS1
ENSG00000110711	11	67250512	67258574	26	6	146019	0.27731	0.39077	AIP	0.620327	FIS1
ENSG00000110697	11	67259239	67273734	27	18	145904	0.95363	0.17014	PITPNM1	0.418322	FIS1
ENSG00000167797	11	67273968	67276120	3	1	146151	0.23066	0.40879	CDK2AP2	0.632947	FIS1
ENSG00000167791	11	67286383	67290899	8	5	145936	-0.21997	0.58705	CABP2	0.751106	FIS1
ENSG00000084207	11	67351066	67354131	13	5	145770	1.0654	0.14334	GSTP1	0.382937	FIS1
ENSG00000184224	11	67370351	67374177	7	2	146512	0.75025	0.22655	C11orf72	0.477681	FIS1
ENSG00000167792	11	67374323	67380006	6	3	145212	0.6724	0.25066	NDUFV1	0.503077	FIS1
ENSG00000167799	11	67395409	67397401	7	4	145479	0.2444	0.40346	NUDT8	0.629856	FIS1
ENSG00000167800	11	67398774	67407031	39	9	145986	0.25993	0.39746	TBX10	0.625377	FIS1
ENSG00000132744	11	67410026	67418130	42	11	145520	-0.44222	0.67084	ACY3	0.802781	FIS1
ENSG00000132746	11	67429633	67448671	79	13	145877	0.0028863	0.49885	ALDH3B2	0.694631	FIS1
ENSG00000110057	11	67758575	67772452	46	13	145667	0.25489	0.39941	UNC93B1	0.626703	FIS1
ENSG00000006534	11	67776048	67796744	103	20	145882	-1.2103	0.88691	ALDH3B1	0.928942	FIS1
ENSG00000110717	11	67798084	67804111	22	8	144927	-2.2379	0.98739	NDUFS8	0.991588	FIS1
ENSG00000110719	11	67806483	67818362	44	22	145948	-2.6719	0.99623	TCIRG1	0.997338	FIS1
ENSG00000110721	11	67820326	67888911	135	29	145945	-2.082	0.98133	CHKA	0.987602	FIS1
ENSG00000110066	11	67922330	67981295	155	29	145688	-0.84407	0.80069	SUV420H1	0.878416	FIS1
