## Supplementary Tables for "Imputation of fluid intelligence scores reduces ascertainment bias and increases power for analyses of common and rare variants" (part 2 of 3)

### Sheet: Supp Table 8 (continued)
Supplementary Table 8. MAGMA prioritized genes across GWASs
ENSG00000171067	11	68028803	68039469	38	18	145900	-0.42303	0.66386	C11orf24	0.798172	FIS1
ENSG00000162337	11	68080077	68216743	497	63	145747	0.93318	0.17536	LRP5	0.424277	FIS1
ENSG00000110075	11	68228186	68382802	443	32	145983	1.8975	0.028881	PPP6R3	0.163786	FIS1
ENSG00000069482	11	68451247	68458643	26	11	145433	-0.57044	0.71581	GAL	0.829304	FIS1
ENSG00000132749	11	68474908	68519032	113	18	146236	-0.24339	0.59615	MTL5	0.756843	FIS1
ENSG00000110090	11	68522088	68611878	254	34	145726	-0.93296	0.82458	CPT1A	0.892993	FIS1
ENSG00000197345	11	68658744	68671303	45	12	146088	0.3425	0.36599	MRPL21	0.601366	FIS1
ENSG00000132740	11	68671310	68708070	162	24	146183	0.71455	0.23744	IGHMBP2	0.490071	FIS1
ENSG00000172938	11	68747490	68748455	3	2	145266	-0.62209	0.73306	MRGPRD	0.839509	FIS1
ENSG00000172935	11	68771863	68780877	26	11	145976	-1.6168	0.94704	MRGPRF	0.965173	FIS1
ENSG00000162341	11	68816365	68858072	215	22	145407	0.89298	0.18593	TPCN2	0.436764	FIS1
ENSG00000172927	11	69061605	69182494	255	39	145629	0.73171	0.23217	MYEOV	0.483545	FIS1
ENSG00000110092	11	69455855	69469242	42	15	145201	-0.70351	0.75913	CCND1	0.855164	FIS1
ENSG00000149716	11	69467844	69490184	76	24	145690	-1.0206	0.84629	ORAOV1	0.905811	FIS1
ENSG00000162344	11	69513000	69519410	7	5	144713	-1.7046	0.95587	FGF19	0.970702	FIS1
ENSG00000268351	11	69587254	69587718	1	1	145701	1.0951	0.13674	AP001888.1	0.373657	FIS1
ENSG00000075388	11	69587797	69590171	13	6	144982	0.078747	0.46862	FGF4	0.674105	FIS1
ENSG00000186895	11	69624992	69633792	52	9	145784	1.25	0.10564	FGF3	0.328102	FIS1
ENSG00000131620	11	69924408	70035634	585	79	145709	-0.54338	0.70657	ANO1	0.823852	FIS1
ENSG00000168040	11	70049269	70053496	13	6	145869	0.87977	0.18949	FADD	0.440419	FIS1
ENSG00000131626	11	70116806	70230509	323	19	146148	1.7195	0.042759	PPFIA1	0.202297	FIS1
ENSG00000085733	11	70244510	70282690	135	25	145648	2.59	0.0047993	CTTN	0.0562229	FIS1
ENSG00000162105	11	70313961	70963623	2495	208	145641	1.2168	0.11184	SHANK2	0.337892	FIS1
ENSG00000172893	11	71139239	71163914	93	15	145835	-1.2485	0.89408	DHCR7	0.933277	FIS1
ENSG00000172890	11	71164155	71235153	284	19	146126	-1.2488	0.89414	NADSYN1	0.933277	FIS1
ENSG00000244411	11	71238313	71239210	4	2	145984	-2.3874	0.99152	KRTAP5-7	0.994465	FIS1
ENSG00000241233	11	71249071	71250253	2	1	145600	0.85086	0.19742	KRTAP5-8	0.448139	FIS1
ENSG00000254997	11	71259466	71260653	12	6	146030	-0.39043	0.65189	KRTAP5-9	0.790419	FIS1
ENSG00000204572	11	71276609	71279980	26	7	145157	0.2688	0.39404	KRTAP5-10	0.622713	FIS1
ENSG00000204571	11	71292901	71314399	126	25	145525	0.021886	0.49127	KRTAP5-11	0.68895	FIS1
ENSG00000187811	11	71292956	71318487	137	25	145577	0.26092	0.39708	AP000867.1	0.625217	FIS1
ENSG00000158483	11	71498556	71512282	91	15	145899	0.37877	0.35243	FAM86C1	0.591885	FIS1
ENSG00000184276	11	71544246	71548756	28	10	145315	-0.11536	0.54592	DEFB108B	0.725578	FIS1
ENSG00000254469	11	71576555	71639700	351	15	146137	-0.93476	0.82504	RP11-849H4.2	0.893247	FIS1
ENSG00000137522	11	71639747	71708643	247	19	146324	-0.82071	0.79409	RNF121	0.874577	FIS1
ENSG00000137496	11	71709587	71716761	30	8	146419	-1.094	0.86302	IL18BP	0.914925	FIS1
ENSG00000137497	11	71713910	71791739	230	21	146042	-0.60424	0.72716	NUMA1	0.836097	FIS1
ENSG00000184154	11	71791382	71821828	94	13	146174	-0.95124	0.82926	LRTOMT	0.895751	FIS1
ENSG00000149357	11	71796941	71814433	54	11	146037	-1.2536	0.89501	LAMTOR1	0.9337	FIS1
ENSG00000110200	11	71817424	71823826	16	7	146428	-0.7935	0.78626	ANAPC15	0.869563	FIS1
ENSG00000110203	11	71825915	71850936	127	19	146108	-1.0566	0.85464	FOLR3	0.91105	FIS1
ENSG00000110195	11	71900602	71907345	25	9	146026	2.1492	0.01581	FOLR1	0.115748	FIS1
ENSG00000165457	11	71927645	71932994	14	7	145280	0.5516	0.29061	FOLR2	0.540223	FIS1
ENSG00000165458	11	71934745	71950149	42	13	145861	2.0255	0.021409	INPPL1	0.137741	FIS1
ENSG00000165462	11	71950121	71956708	10	4	146065	1.1281	0.12964	PHOX2A	0.364048	FIS1
ENSG00000162129	11	72003469	72145692	408	34	146175	0.49263	0.31114	CLPB	0.558095	FIS1
ENSG00000186642	11	72287185	72385635	351	41	145685	1.0933	0.13713	PDE2A	0.374236	FIS1
ENSG00000186635	11	72396114	72504644	355	35	145803	0.8585	0.19531	ARAP1	0.44583	FIS1
ENSG00000214530	11	72465774	72504726	101	17	145775	1.1157	0.13228	STARD10	0.367853	FIS1
ENSG00000168010	11	72525353	72554719	72	34	146023	0.60522	0.27252	ATG16L2	0.523646	FIS1
ENSG00000137478	11	72547790	72853306	663	50	146107	-0.09819	0.53911	FCHSD2	0.721409	FIS1
ENSG00000175591	11	72929343	72947397	51	20	145459	0.25757	0.39837	P2RY2	0.62585	FIS1
ENSG00000171631	11	72975550	73009662	106	16	145239	-0.48636	0.68664	P2RY6	0.812445	FIS1
ENSG00000110237	11	73019334	73080136	236	27	146073	1.9104	0.028041	ARHGEF17	0.161286	FIS1
ENSG00000054967	11	73087309	73108519	75	16	145649	1.9514	0.025506	RELT	0.15344	FIS1
ENSG00000054965	11	73111532	73309234	559	31	146156	1.8051	0.035527	FAM168A	0.183571	FIS1
ENSG00000021300	11	73357223	73373864	71	19	145903	1.8202	0.034366	PLEKHB1	0.180333	FIS1
ENSG00000175582	11	73386683	73472182	312	33	146202	1.0861	0.13871	RAB6A	0.376373	FIS1
ENSG00000175581	11	73498361	73576178	329	29	146067	0.27571	0.39138	MRPL48	0.621002	FIS1
ENSG00000181924	11	73583712	73588033	12	6	146203	1.1479	0.12551	COA4	0.358687	FIS1
ENSG00000175575	11	73587744	73638790	171	24	146171	0.937	0.17438	PAAF1	0.423255	FIS1
ENSG00000187726	11	73661364	73681411	91	20	145877	0.61045	0.27078	DNAJB13	0.521948	FIS1
ENSG00000175567	11	73685712	73694352	18	4	145948	-0.7453	0.77195	UCP2	0.862765	FIS1
ENSG00000175564	11	73711326	73720480	38	10	145819	0.76166	0.22313	UCP3	0.473951	FIS1
ENSG00000168014	11	73723763	73882255	574	31	146222	1.3718	0.085067	C2CD3	0.294724	FIS1
ENSG00000214517	11	73882144	73965748	265	22	146155	0.67889	0.2486	PPME1	0.501195	FIS1
ENSG00000149380	11	73946846	74022702	286	30	146155	0.72656	0.23375	P4HA3	0.485805	FIS1
ENSG00000165434	11	74041363	74109518	220	27	146207	0.82574	0.20448	PGM2L1	0.455504	FIS1
ENSG00000175538	11	74165886	74178774	50	16	145381	0.4699	0.31921	KCNE3	0.565251	FIS1
ENSG00000175536	11	74202757	74204778	6	2	146334	0.17979	0.42866	LIPT2	0.646387	FIS1
ENSG00000077514	11	74204896	74380162	768	44	145892	0.17633	0.43002	POLD3	0.647308	FIS1
ENSG00000054938	11	74407474	74442430	117	39	145155	0.99717	0.15934	CHRDL2	0.403442	FIS1
ENSG00000166439	11	74459913	74553458	239	33	146166	0.26625	0.39502	RNF169	0.62357	FIS1
ENSG00000166435	11	74518784	74660245	342	47	146187	0.24151	0.40458	XRRA1	0.630802	FIS1
ENSG00000118363	11	74660292	74690076	88	22	146027	-0.41739	0.6618	SPCS2	0.796724	FIS1
ENSG00000162139	11	74699179	74729938	72	21	146186	0.70318	0.24097	NEU3	0.493899	FIS1
ENSG00000171561	11	74799758	74800799	3	2	146481	0.43876	0.33042	OR2AT4	0.574654	FIS1
ENSG00000137491	11	74811608	74917594	405	43	145897	-0.018129	0.50723	SLCO2B1	0.699788	FIS1
ENSG00000261594	11	74951950	74954742	7	3	145928	0.31828	0.37514	TPBGL	0.609281	FIS1
ENSG00000137486	11	74975226	75062873	248	60	145414	-0.55474	0.71046	ARRB1	0.825965	FIS1
ENSG00000149273	11	75110530	75133324	59	22	145886	-0.60546	0.72756	RPS3	0.836455	FIS1
ENSG00000149243	11	75133438	75141674	14	9	146096	0.3624	0.35852	KLHL35	0.596093	FIS1
ENSG00000158555	11	75145685	75236948	330	38	145680	-0.81179	0.79154	GDPD5	0.873092	FIS1
ENSG00000149257	11	75273101	75283828	41	7	146097	-0.040674	0.51622	SERPINH1	0.70608	FIS1
ENSG00000171533	11	75297963	75380165	222	35	145668	0.47887	0.31602	MAP6	0.562625	FIS1
ENSG00000166391	11	75428864	75444003	47	15	145657	-0.52321	0.69958	MOGAT2	0.819748	FIS1
ENSG00000062282	11	75470557	75512579	91	23	145834	-1.7195	0.95723	DGAT2	0.971471	FIS1
ENSG00000198382	11	75526212	75854239	788	39	146083	-1.1842	0.88183	UVRAG	0.925726	FIS1
ENSG00000085741	11	75897369	75921780	93	22	144591	1.9536	0.025376	WNT11	0.153091	FIS1
ENSG00000137492	11	76061000	76092015	73	21	145648	1.4934	0.067661	PRKRIR	0.259309	FIS1
ENSG00000179240	11	76092357	76125663	135	24	145889	0.70972	0.23894	RP11-111M22.2	0.491563	FIS1
ENSG00000158636	11	76155967	76264069	294	33	146050	2.2559	0.01204	C11orf30	0.099653	FIS1
ENSG00000137507	11	76368568	76381791	36	16	144762	1.2546	0.10481	LRRC32	0.327137	FIS1
ENSG00000182704	11	76493295	76509198	64	14	145607	1.0962	0.13649	TSKU	0.373325	FIS1
ENSG00000078124	11	76571911	76737841	586	21	145955	4.1743	1.4945e-05	ACER3	0.00096158	FIS1
ENSG00000198488	11	76745385	76753096	32	8	145364	2.4925	0.0063425	B3GNT6	0.0664628	FIS1
ENSG00000149260	11	76777979	76837201	201	50	145389	2.6983	0.0034842	CAPN5	0.0459386	FIS1
ENSG00000254550	11	76813886	76814377	2	1	145795	1.7957	0.036275	OMP	0.185423	FIS1
ENSG00000137474	11	76839310	76926284	366	44	145247	1.6249	0.05209	MYO7A	0.225963	FIS1
ENSG00000178795	11	76927603	77012732	328	27	146060	3.2683	0.00054104	GDPD4	0.0122437	FIS1
ENSG00000149269	11	77032752	77185680	462	28	146110	2.6044	0.0046013	PAK1	0.0548651	FIS1
ENSG00000268635	11	77184416	77188074	10	5	145537	1.9769	0.024026	DKFZP434E1119	0.147486	FIS1
ENSG00000074201	11	77225981	77348850	338	35	146003	2.4658	0.006836	CLNS1A	0.0691818	FIS1
ENSG00000178301	11	77300436	77321400	56	8	146202	2.5494	0.0053948	AQP11	0.0609325	FIS1
ENSG00000048649	11	77371041	77532063	505	30	146051	2.7313	0.0031546	RSF1	0.0431015	FIS1
ENSG00000087884	11	77532155	77629478	219	27	145991	1.9166	0.027645	AAMDC	0.160176	FIS1
ENSG00000149262	11	77589766	77705724	338	25	145925	1.9912	0.023228	INTS4	0.144579	FIS1
ENSG00000151364	11	77726761	77757237	158	22	144692	-0.50268	0.69241	KCTD14	0.815494	FIS1
ENSG00000259112	11	77728017	77790911	306	22	144751	-0.0695	0.5277	NDUFC2-KCTD14	0.713124	FIS1
ENSG00000151365	11	77774907	77779397	28	4	144465	1.292	0.098177	THRSP	0.316903	FIS1
ENSG00000151366	11	77779350	77791265	47	11	145962	-0.61388	0.73035	NDUFC2	0.838042	FIS1
ENSG00000159063	11	77811982	77850706	252	13	146135	-0.84995	0.80232	ALG8	0.879949	FIS1
ENSG00000188997	11	77882295	77899868	65	15	145705	-0.62905	0.73534	KCTD21	0.840948	FIS1
ENSG00000118369	11	77899858	77925757	72	18	145900	-0.85673	0.8042	USP35	0.88109	FIS1
ENSG00000033327	11	77926343	78129394	549	22	146031	-0.5201	0.6985	GAB2	0.819237	FIS1
ENSG00000137513	11	78147007	78285919	478	18	145943	-1.4436	0.92557	NARS2	0.952093	FIS1
ENSG00000149256	11	78363876	79151992	3079	296	145617	3.1018	0.00096163	TENM4	0.0185987	FIS1
ENSG00000182103	11	82443053	82444906	10	3	146194	0.20941	0.41706	FAM181B	0.638636	FIS1
ENSG00000137509	11	82534544	82681626	502	39	145607	2.0586	0.019766	PRCP	0.132045	FIS1
ENSG00000165490	11	82611017	82669319	173	28	146148	2.2542	0.012093	C11orf82	0.099873	FIS1
ENSG00000137502	11	82684175	82782965	320	35	145927	1.9269	0.026995	RAB30	0.158283	FIS1
ENSG00000165494	11	82868030	82898493	68	14	145498	1.0617	0.14418	PCF11	0.383961	FIS1
ENSG00000137494	11	82904781	82971736	197	34	145894	1.1066	0.13423	ANKRD42	0.370603	FIS1
ENSG00000137500	11	82970139	82997450	107	19	146092	0.83446	0.20201	CCDC90B	0.452917	FIS1
ENSG00000150672	11	83166055	85338966	8285	263	145782	2.8375	0.0022735	DLG2	0.0345894	FIS1
ENSG00000171204	11	85339629	85347580	18	8	146181	1.0269	0.15223	TMEM126B	0.394316	FIS1
ENSG00000171202	11	85359011	85367591	28	10	146196	1.9505	0.025556	TMEM126A	0.153498	FIS1
ENSG00000137504	11	85370752	85393951	58	19	146108	2.156	0.01554	CREBZF	0.114794	FIS1
ENSG00000179071	11	85394893	85397320	6	3	146234	0.38163	0.35137	CCDC89	0.591386	FIS1
ENSG00000137501	11	85405267	85522184	377	31	146152	2.2024	0.013817	SYTL2	0.107399	FIS1
ENSG00000215504	11	85563600	85565986	10	3	146232	1.1318	0.12887	AP000974.1	0.362884	FIS1
ENSG00000150676	11	85566144	85631064	291	29	146057	0.74934	0.22683	CCDC83	0.477984	FIS1
ENSG00000073921	11	85668727	85780924	479	38	146054	1.3666	0.085873	PICALM	0.296484	FIS1
ENSG00000074266	11	85955586	85989855	116	22	146184	-0.78415	0.78352	EED	0.868872	FIS1
ENSG00000149196	11	86013253	86056969	173	20	146228	0.31423	0.37667	C11orf73	0.610373	FIS1
ENSG00000149201	11	86085778	86134151	217	41	145658	1.3339	0.091114	CCDC81	0.305806	FIS1
ENSG00000151376	11	86152150	86383678	1098	66	145883	-0.021936	0.50875	ME3	0.700695	FIS1
ENSG00000150687	11	86502101	86663952	713	76	145542	-0.10253	0.54083	PRSS23	0.722534	FIS1
ENSG00000174804	11	86656721	86666433	26	8	146000	0.15754	0.43741	FZD4	0.652288	FIS1
ENSG00000166575	11	86748886	87034800	1636	48	145861	-0.66331	0.74643	TMEM135	0.847374	FIS1
ENSG00000123892	11	87846410	87908635	296	33	145984	1.2168	0.11185	RAB38	0.337892	FIS1
ENSG00000109861	11	88026760	88070955	188	28	145851	0.58451	0.27944	CTSC	0.529566	FIS1
ENSG00000168959	11	88237744	88799113	2556	62	145874	-1.7438	0.9594	GRM5	0.972823	FIS1
ENSG00000077498	11	88910620	89028927	393	29	145728	0.30787	0.37909	TYR	0.611671	FIS1
ENSG00000086991	11	89057524	89322779	811	61	145688	1.3419	0.089815	NOX4	0.304106	FIS1
ENSG00000214414	11	89443467	89451040	23	5	145921	1.4574	0.072497	TRIM77	0.269666	FIS1
ENSG00000168930	11	89530823	89541743	1	1	146057	-0.40354	0.65672	TRIM49	0.793439	FIS1
ENSG00000223417	11	89644279	89654935	6	2	145171	3.6847	0.00011446	TRIM49D1	0.00410405	FIS1
ENSG00000204449	11	89764274	89806558	2	1	144357	1.3106	0.095003	TRIM49C	0.31215	FIS1
ENSG00000077616	11	89864683	89926062	295	21	145841	0.60009	0.27422	NAALAD2	0.525097	FIS1
ENSG00000110172	11	89934328	89956532	82	12	146264	2.3668	0.0089712	CHORDC1	0.0821702	FIS1
ENSG00000165323	11	92085262	92629618	1676	85	145792	-0.28609	0.6126	FAT3	0.767822	FIS1
ENSG00000134640	11	92702886	92718232	59	13	145984	0.59817	0.27486	MTNR1B	0.525684	FIS1
ENSG00000180773	11	92877341	92931130	165	29	146123	1.0915	0.13752	SLC36A4	0.374921	FIS1
ENSG00000165325	11	93063137	93171653	402	29	146012	-0.73193	0.76789	CCDC67	0.860518	FIS1
ENSG00000166002	11	93211638	93276674	296	32	145600	-0.74815	0.77282	SMCO4	0.86341	FIS1
ENSG00000166004	11	93394805	93463522	212	26	146233	0.62324	0.26656	KIAA1731	0.518095	FIS1
ENSG00000166012	11	93463114	93517557	186	20	146093	-1.4475	0.92612	TAF1D	0.952534	FIS1
ENSG00000182919	11	93474757	93497915	88	11	146034	-1.7061	0.956	C11orf54	0.970702	FIS1
ENSG00000042429	11	93517393	93547861	75	17	146088	-1.1659	0.87818	MED17	0.923639	FIS1
ENSG00000214376	11	93551398	93583697	128	24	145534	0.050201	0.47998	VSTM5	0.681267	FIS1
ENSG00000181333	11	93754527	93846917	277	31	145708	0.87663	0.19034	HEPHL1	0.441292	FIS1
ENSG00000110218	11	93862094	93915138	193	32	145652	-0.092388	0.5368	PANX1	0.719439	FIS1
ENSG00000183560	11	94038759	94040887	11	3	146225	-0.17684	0.57018	FOLR4	0.740642	FIS1
ENSG00000123901	11	94110477	94134585	126	27	146158	1.1085	0.13383	GPR83	0.369931	FIS1
ENSG00000020922	11	94152895	94227074	253	26	146177	1.7983	0.036064	MRE11A	0.184896	FIS1
ENSG00000168876	11	94226795	94232749	21	7	146132	0.67507	0.24982	ANKRD49	0.502085	FIS1
ENSG00000134627	11	94277006	94354587	290	33	146050	1.5816	0.056865	PIWIL4	0.237096	FIS1
ENSG00000196371	11	94277017	94283063	14	5	146063	1.1057	0.13443	FUT4	0.370993	FIS1
ENSG00000166025	11	94439597	94609918	602	49	146069	2.2044	0.013749	AMOTL1	0.107311	FIS1
ENSG00000150316	11	94695787	94706776	44	16	146210	2.7569	0.0029174	CWC15	0.0409236	FIS1
ENSG00000186280	11	94706845	94732682	84	22	146073	1.9902	0.023284	KDM4D	0.144698	FIS1
ENSG00000235268	11	94758422	94760760	9	5	146401	2.1596	0.015402	KDM4E	0.114311	FIS1
ENSG00000149218	11	94822974	94865809	183	38	145645	0.4722	0.31839	ENDOD1	0.564663	FIS1
ENSG00000149212	11	94898704	94965705	170	37	145713	-1.1501	0.87494	SESN3	0.921719	FIS1
ENSG00000077458	11	95502106	95523573	92	17	146122	3.8963	4.8827e-05	FAM76B	0.00227834	FIS1
ENSG00000166037	11	95523129	95565857	197	27	146122	4.1099	1.9792e-05	CEP57	0.00121032	FIS1
ENSG00000087053	11	95566046	95658479	315	32	146015	3.9449	3.9921e-05	MTMR2	0.00196957	FIS1
ENSG00000184384	11	95709762	96076344	1612	164	145593	2.2144	0.0134	MAML2	0.105679	FIS1
ENSG00000149231	11	96085933	96123087	138	27	146143	0.14971	0.4405	CCDC82	0.654841	FIS1
ENSG00000183340	11	96123153	96240738	427	40	145673	-0.33832	0.63244	JRKL	0.779095	FIS1
ENSG00000149972	11	98891683	100229616	6654	285	145559	-0.74448	0.77171	CNTN5	0.862701	FIS1
ENSG00000165895	11	100558384	100862668	1527	74	145939	1.2373	0.10799	ARHGAP42	0.332002	FIS1
ENSG00000170647	11	100862811	100864663	11	3	146135	1.8921	0.029242	TMEM133	0.164942	FIS1
ENSG00000082175	11	100900355	101001255	417	30	145778	1.9974	0.022893	PGR	0.143272	FIS1
ENSG00000137672	11	101322295	101743293	2031	65	145922	1.2223	0.11079	TRPC6	0.336574	FIS1
ENSG00000187151	11	101761405	101787253	84	19	145866	-0.21091	0.58352	ANGPTL5	0.74952	FIS1
ENSG00000110318	11	101785746	101871789	277	25	146115	0.6438	0.25985	KIAA1377	0.512379	FIS1
ENSG00000137691	11	101918174	101955291	140	23	145113	-0.35735	0.63958	C11orf70	0.782801	FIS1
ENSG00000137693	11	101981192	102104154	402	31	145782	2.0349	0.020929	YAP1	0.136183	FIS1
ENSG00000023445	11	102188215	102210134	51	21	145220	0.74459	0.22826	BIRC3	0.479404	FIS1
ENSG00000110330	11	102217942	102249401	77	15	145996	-0.44957	0.67349	BIRC2	0.804187	FIS1
ENSG00000152558	11	102267063	102341115	215	36	146063	0.84866	0.19804	TMEM123	0.44826	FIS1
ENSG00000255482	11	102337986	102369532	155	27	145850	-1.0628	0.85606	RP11-315O6.2	0.911792	FIS1
ENSG00000137673	11	102391239	102401484	42	10	146116	0.31076	0.37799	MMP7	0.610799	FIS1
ENSG00000137674	11	102447566	102496063	277	24	145999	-1.2892	0.90133	MMP20	0.936673	FIS1
ENSG00000255798	11	102552041	102554644	8	5	146205	0.99738	0.15929	RP11-817J15.3	0.40337	FIS1
ENSG00000137675	11	102562218	102576537	85	15	146301	-0.32938	0.62906	MMP27	0.776199	FIS1
ENSG00000118113	11	102582526	102597781	95	22	146256	-0.041083	0.51639	MMP8	0.706186	FIS1
ENSG00000166670	11	102641234	102651359	54	17	146202	0.65924	0.25487	MMP10	0.50727	FIS1
ENSG00000196611	11	102660651	102668891	41	16	146192	0.5451	0.29284	MMP1	0.542078	FIS1
ENSG00000149968	11	102706532	102714534	28	7	146066	0.23099	0.40866	MMP3	0.632881	FIS1
ENSG00000137745	11	102813724	102826463	44	11	146240	3.7197	9.9735e-05	MMP13	0.00373187	FIS1
ENSG00000137692	11	102932805	102962944	69	17	145584	1.2521	0.10526	DCUN1D5	0.327587	FIS1
ENSG00000187240	11	102980160	103350591	1973	40	146042	0.85665	0.19582	DYNC2H1	0.446401	FIS1
ENSG00000170962	11	103777914	104035107	1044	85	145688	0.90931	0.18159	PDGFD	0.431994	FIS1
ENSG00000170967	11	103907308	103909922	9	4	144840	0.65879	0.25501	DDI1	0.507361	FIS1
ENSG00000204403	11	104756445	104769397	17	12	145831	1.6068	0.054047	CASP12	0.230744	FIS1
ENSG00000196954	11	104813593	104840163	80	16	145322	2.0513	0.020117	CASP4	0.133332	FIS1
ENSG00000137757	11	104864962	104893895	76	21	145701	1.5436	0.061347	CASP5	0.247167	FIS1
ENSG00000137752	11	104896170	104972158	340	28	145697	-0.34258	0.63404	CASP1	0.779924	FIS1
ENSG00000204397	11	104912053	104972158	264	22	145626	-0.57579	0.71762	CARD16	0.830272	FIS1
ENSG00000255221	11	104963196	104972158	35	10	145781	-0.14018	0.55574	CARD17	0.731846	FIS1
ENSG00000255501	11	105008448	105010453	8	5	146123	-0.6175	0.73155	CARD18	0.838695	FIS1
ENSG00000152578	11	105480721	105852819	1042	62	145804	4.9299	4.1141e-07	GRIA4	5.71618e-05	FIS1
ENSG00000170903	11	105866350	105893130	64	15	144996	4.2565	1.0381e-05	MSANTD4	0.00071331	FIS1
ENSG00000182359	11	105921825	105948492	74	19	145858	3.215	0.00065222	KBTBD3	0.0141496	FIS1
ENSG00000149313	11	105946228	105969437	55	15	146138	3.1605	0.00078755	AASDHPPT	0.0162576	FIS1
ENSG00000152402	11	106544738	106889250	1271	69	145692	0.75174	0.2261	GUCY1A2	0.477179	FIS1
ENSG00000152404	11	107197071	107328572	535	31	145907	-1.0298	0.84845	CWF19L2	0.907002	FIS1
ENSG00000137760	11	107373452	107436472	255	26	145885	-0.78648	0.78421	ALKBH8	0.869156	FIS1
ENSG00000110675	11	107461817	107537505	284	46	145777	0.43596	0.33143	ELMOD1	0.575193	FIS1
ENSG00000268467	11	107462471	107463949	9	4	145751	0.56635	0.28558	AP000889.3	0.534978	FIS1
ENSG00000170290	11	107578104	107590419	36	9	145944	1.3778	0.084128	SLN	0.292975	FIS1
ENSG00000268602	11	107582998	107595135	40	12	145941	1.881	0.029989	AP002353.1	0.167456	FIS1
ENSG00000214306	11	107643129	107647344	37	7	145437	0.28844	0.38651	AP001024.2	0.616537	FIS1
ENSG00000214305	11	107650219	107652316	18	8	145376	0.49919	0.30882	AP001024.1	0.556359	FIS1
ENSG00000110660	11	107661717	107799019	625	47	145913	-1.2874	0.90101	SLC35F2	0.936557	FIS1
ENSG00000179331	11	107799229	107834208	122	25	145852	-1.7348	0.95862	RAB39A	0.972412	FIS1
ENSG00000166266	11	107879459	107978503	292	30	145939	-0.12017	0.54782	CUL5	0.726761	FIS1
ENSG00000075239	11	107992243	108018503	82	20	145333	1.1212	0.1311	ACAT1	0.366026	FIS1
ENSG00000149308	11	108027942	108093369	153	28	146021	0.62715	0.26528	NPAT	0.517058	FIS1
ENSG00000149311	11	108093211	108239829	324	27	146041	0.59757	0.27506	ATM	0.52577	FIS1
ENSG00000269042	11	108130255	108136480	5	2	145240	-0.44142	0.67055	AP001925.1	0.802754	FIS1
ENSG00000166323	11	108179246	108338258	390	29	146055	0.36549	0.35737	C11orf65	0.595383	FIS1
ENSG00000178202	11	108342832	108369159	63	16	145262	-0.57849	0.71853	KDELC2	0.830825	FIS1
ENSG00000110723	11	108376158	108464465	292	41	145617	0.3337	0.3693	EXPH5	0.60479	FIS1
ENSG00000178105	11	108535752	108811657	802	37	145877	-0.10393	0.54139	DDX10	0.722925	FIS1
ENSG00000185742	11	109292846	109299840	11	7	145581	0.51637	0.3028	C11orf87	0.551012	FIS1
ENSG00000149289	11	109964087	110042566	326	21	145661	0.1874	0.42567	ZC3H12C	0.644626	FIS1
ENSG00000137710	11	110045605	110167447	271	25	145801	-0.47542	0.68276	RDX	0.809805	FIS1
ENSG00000137714	11	110300607	110335605	134	15	145977	1.6909	0.045431	FDX1	0.210187	FIS1
ENSG00000137727	11	110447766	110583912	512	39	145985	2.6619	0.0038846	ARHGAP20	0.0491878	FIS1
ENSG00000150750	11	111126707	111157126	104	21	145824	2.9462	0.0016086	C11orf53	0.0269708	FIS1
ENSG00000196167	11	111164114	111175770	53	13	145403	2.8441	0.0022271	COLCA1	0.0341308	FIS1
ENSG00000214290	11	111169565	111179460	37	10	145474	3.1582	0.00079365	COLCA2	0.0163186	FIS1
ENSG00000110777	11	111222977	111326355	465	34	145531	0.23112	0.40861	POU2AF1	0.632881	FIS1
ENSG00000255093	11	111322064	111328876	33	10	145626	1.1453	0.12604	RP11-794P6.2	0.359469	FIS1
ENSG00000137707	11	111338251	111383079	108	22	145108	0.69252	0.2443	BTG4	0.496963	FIS1
ENSG00000183644	11	111385510	111407756	43	12	145649	-0.3282	0.62862	C11orf88	0.776016	FIS1
ENSG00000204381	11	111411005	111432264	47	13	145878	-0.75022	0.77344	LAYN	0.863511	FIS1
ENSG00000170145	11	111473115	111601577	347	21	145856	-0.39244	0.65263	SIK2	0.790707	FIS1
ENSG00000137713	11	111597632	111637151	100	13	145952	0.41514	0.33902	PPP2R1B	0.582022	FIS1
ENSG00000086848	11	111652919	111742305	219	29	146132	0.0035063	0.4986	ALG9	0.694446	FIS1
ENSG00000258529	11	111657010	111750149	235	29	146151	-0.061951	0.5247	ALG9	0.711222	FIS1
ENSG00000255561	11	111744780	111751967	21	7	146381	-0.32203	0.62629	FDXACB1	0.774501	FIS1
ENSG00000137720	11	111749659	111756699	15	2	146447	0.51665	0.3027	C11orf1	0.550901	FIS1
ENSG00000109846	11	111779289	111794446	36	12	145834	-0.47745	0.68348	CRYAB	0.810221	FIS1
ENSG00000170276	11	111782966	111789574	16	7	145543	-0.37361	0.64565	HSPB2	0.786434	FIS1
ENSG00000254445	11	111783460	111797595	37	9	145984	-1.355	0.9123	HSPB2-C11orf52	0.943724	FIS1
ENSG00000149300	11	111788756	111797596	24	7	146055	-0.9802	0.83651	C11orf52	0.90028	FIS1
ENSG00000150764	11	111797868	111893308	208	30	146091	-0.22368	0.5885	DIXDC1	0.751943	FIS1
ENSG00000150768	11	111895538	111935114	87	15	146064	-0.29923	0.61762	DLAT	0.770994	FIS1
ENSG00000150773	11	111934734	111944998	23	6	146064	0.027952	0.48885	PIH1D2	0.687175	FIS1
ENSG00000150776	11	111944810	111955874	19	9	145886	0.45855	0.32328	C11orf57	0.568515	FIS1
ENSG00000150779	11	111955524	111957522	2	1	146500	-1.066	0.85679	TIMM8B	0.9121	FIS1
ENSG00000204370	11	111957497	111990353	79	15	145556	-1.141	0.87306	SDHD	0.920752	FIS1
ENSG00000255292	11	111957627	112064528	295	50	145332	-1.2642	0.89692	SDHD	0.9343	FIS1
ENSG00000150782	11	112013974	112034840	57	16	145458	-1.8594	0.96851	IL18	0.978975	FIS1
ENSG00000150783	11	112038095	112043282	22	10	146128	-0.17714	0.5703	TEX12	0.740696	FIS1
ENSG00000272790	11	112041253	112071394	98	24	146106	0.050507	0.47986	AP002884.3	0.681147	FIS1
ENSG00000197580	11	112046190	112095422	172	36	145991	0.1755	0.43034	BCO2	0.647377	FIS1
ENSG00000150787	11	112097088	112140678	208	24	146272	0.94181	0.17314	PTS	0.42204	FIS1
ENSG00000188771	11	112118876	112131583	51	14	146234	1.042	0.1487	PLET1	0.389498	FIS1
ENSG00000268472	11	112130988	112132117	5	3	146462	0.87785	0.19001	AP002884.2	0.440976	FIS1
ENSG00000149294	11	112831997	113149158	1315	83	145966	4.011	3.023e-05	NCAM1	0.00163675	FIS1
ENSG00000149292	11	113185251	113254266	189	33	145540	2.0136	0.022028	TTC12	0.140007	FIS1
ENSG00000170209	11	113258513	113271140	53	12	145586	2.0338	0.020985	ANKK1	0.136312	FIS1
ENSG00000149295	11	113280318	113346413	235	41	145762	1.8317	0.033499	DRD2	0.177758	FIS1
ENSG00000166682	11	113558272	113577095	67	16	145787	-0.48852	0.68741	TMPRSS5	0.812796	FIS1
ENSG00000086827	11	113603909	113644533	145	24	146047	0.88984	0.18678	ZW10	0.437402	FIS1
ENSG00000228607	11	113650469	113651222	2	1	146483	-0.12604	0.55015	CLDN25	0.728613	FIS1
ENSG00000048028	11	113668596	113746292	242	37	146002	0.076168	0.46964	USP28	0.675058	FIS1
ENSG00000149305	11	113775399	113817287	163	29	145855	-0.39251	0.65266	HTR3B	0.790707	FIS1
ENSG00000166736	11	113845603	113861035	61	14	145819	-0.62749	0.73483	HTR3A	0.840568	FIS1
ENSG00000109906	11	113930315	114121398	788	112	145414	2.0092	0.022256	ZBTB16	0.140746	FIS1
ENSG00000166741	11	114128509	114184007	165	34	145438	1.9107	0.028019	NNMT	0.16122	FIS1
ENSG00000180425	11	114262165	114271139	27	7	145179	1.2207	0.11111	C11orf71	0.337112	FIS1
ENSG00000076053	11	114270752	114284925	42	11	145480	1.1591	0.12321	RBM7	0.355788	FIS1
ENSG00000255663	11	114271404	114314654	165	26	145837	0.585	0.27927	RP11-212D19.4	0.52935	FIS1
ENSG00000076043	11	114310108	114321001	38	13	146036	0.1277	0.44919	REXO2	0.660111	FIS1
ENSG00000095110	11	114392437	114430617	101	12	146135	-1.7851	0.96288	NXPE1	0.97511	FIS1
ENSG00000137634	11	114441313	114466484	73	25	145797	0.94798	0.17157	NXPE4	0.419748	FIS1
ENSG00000204361	11	114549108	114579362	122	23	145706	1.1845	0.1181	NXPE2	0.34869	FIS1
ENSG00000182985	11	115039938	115375675	896	92	145710	1.698	0.044758	CADM1	0.208415	FIS1
ENSG00000137656	11	116618886	116643704	133	31	146143	1.8178	0.034551	BUD13	0.180602	FIS1
ENSG00000109917	11	116648436	116658766	33	12	146366	1.9826	0.023705	ZNF259	0.146239	FIS1
ENSG00000110243	11	116660083	116663136	11	5	146321	1.2825	0.099835	APOA5	0.319543	FIS1
ENSG00000110244	11	116691419	116694022	20	11	145499	-0.55734	0.71135	APOA4	0.826233	FIS1
ENSG00000110245	11	116700422	116703788	23	8	145175	0.76928	0.22086	APOC3	0.472176	FIS1
ENSG00000118137	11	116706467	116708666	11	5	145280	1.4844	0.068851	APOA1	0.261575	FIS1
ENSG00000160584	11	116714118	116969153	1078	35	146182	1.3074	0.095544	SIK3	0.312948	FIS1
ENSG00000168092	11	117014983	117047610	132	23	146210	1.319	0.093589	PAFAH1B2	0.310088	FIS1
ENSG00000149577	11	117049449	117068160	78	19	146298	1.2838	0.099597	SIDT2	0.319305	FIS1
ENSG00000149591	11	117070037	117075498	27	10	146026	0.2586	0.39797	TAGLN	0.625671	FIS1
ENSG00000160613	11	117075053	117103241	106	23	146014	1.7703	0.038341	PCSK7	0.190777	FIS1
ENSG00000167257	11	117103341	117157161	172	27	145606	-0.27	0.60642	RNF214	0.763608	FIS1
ENSG00000186318	11	117156402	117186975	95	30	145002	0.15872	0.43695	BACE1	0.652026	FIS1
ENSG00000110274	11	117185273	117283984	307	35	145648	0.20669	0.41813	CEP164	0.639393	FIS1
ENSG00000177103	11	117298489	117688240	1789	159	145561	1.5497	0.060604	DSCAML1	0.245956	FIS1
ENSG00000137731	11	117671559	117699413	115	31	145058	0.73461	0.23129	FXYD2	0.482977	FIS1
ENSG00000255245	11	117690878	117747382	213	48	145248	1.955	0.025289	FXYD6-FXYD2	0.152818	FIS1
ENSG00000137726	11	117707693	117748201	163	33	145301	2.1078	0.017522	FXYD6	0.122701	FIS1
ENSG00000137747	11	117771358	117800174	140	25	144996	1.3897	0.082313	TMPRSS13	0.289482	FIS1
ENSG00000110324	11	117857063	117872196	63	17	145598	1.8819	0.029921	IL10RA	0.167175	FIS1
ENSG00000137648	11	117947753	117992605	284	29	145615	0.40608	0.34234	TMPRSS4	0.585364	FIS1
ENSG00000177098	11	118004092	118023603	56	13	144626	-1.5596	0.94058	SCN4B	0.961441	FIS1
ENSG00000149575	11	118032666	118047388	62	20	145746	0.30379	0.38064	SCN2B	0.612499	FIS1
ENSG00000160593	11	118064455	118095809	120	16	145871	-0.38334	0.64927	AMICA1	0.789044	FIS1
ENSG00000160588	11	118097409	118123065	116	15	146278	-0.26774	0.60555	MPZL3	0.763137	FIS1
ENSG00000149573	11	118124118	118135251	37	6	145726	-0.19216	0.57619	MPZL2	0.74489	FIS1
ENSG00000198851	11	118175260	118186890	34	8	145765	0.37133	0.3552	CD3E	0.59355	FIS1
ENSG00000167286	11	118209669	118213459	7	3	146394	0.31121	0.37782	CD3D	0.610786	FIS1
ENSG00000160654	11	118215059	118225876	31	11	145924	-0.5191	0.69815	CD3G	0.81896	FIS1
ENSG00000110344	11	118230300	118269926	86	20	145923	-0.54462	0.70699	UBE4A	0.823868	FIS1
ENSG00000254873	11	118267810	118272610	8	3	146052	-0.14599	0.55803	RP11-770J1.5	0.733177	FIS1
ENSG00000167283	11	118271869	118302211	71	17	146109	-0.45545	0.67561	ATP5L	0.805418	FIS1
ENSG00000255384	11	118303836	118305921	2	1	146134	0.79426	0.21352	RP11-770J1.4	0.464664	FIS1
ENSG00000118058	11	118307205	118397539	155	31	145701	0.17205	0.4317	KMT2A	0.648288	FIS1
ENSG00000172425	11	118398187	118401912	7	5	145858	0.16711	0.43364	TTC36	0.650013	FIS1
ENSG00000149582	11	118401756	118417995	60	7	145292	0.039043	0.48443	TMEM25	0.684754	FIS1
ENSG00000118096	11	118415243	118443685	79	13	145897	0.1745	0.43074	IFT46	0.647524	FIS1
ENSG00000095139	11	118443105	118473748	79	11	145804	-0.68525	0.75341	ARCN1	0.851971	FIS1
ENSG00000019144	11	118477155	118528741	127	29	145811	0.22341	0.41161	PHLDB1	0.634833	FIS1
ENSG00000118094	11	118528026	118550399	60	12	145908	0.47905	0.31595	TREH	0.562625	FIS1
ENSG00000110367	11	118620034	118661858	119	23	146147	0.0050482	0.49799	DDX6	0.694038	FIS1
ENSG00000160683	11	118754475	118768508	61	21	145928	1.4349	0.075651	CXCR5	0.275806	FIS1
ENSG00000186174	11	118764584	118796317	79	25	145847	0.55112	0.29077	BCL9L	0.540414	FIS1
ENSG00000110375	11	118795873	118829269	112	26	145308	0.44809	0.32704	UPK2	0.571722	FIS1
ENSG00000176302	11	118842417	118852001	26	8	145843	-1.5757	0.94245	FOXR1	0.962674	FIS1
ENSG00000186166	11	118868852	118886501	57	9	146075	-0.21778	0.5862	CCDC84	0.750951	FIS1
ENSG00000118181	11	118886422	118889401	17	3	146158	0.40159	0.34399	RPS25	0.586238	FIS1
ENSG00000196655	11	118889142	118896164	35	6	145983	0.46637	0.32047	TRAPPC4	0.566367	FIS1
ENSG00000137700	11	118894824	118901616	33	13	145676	0.47983	0.31568	SLC37A4	0.562625	FIS1
ENSG00000149428	11	118914900	118927913	32	12	146107	0.14988	0.44043	HYOU1	0.654841	FIS1
ENSG00000160695	11	118938403	118952688	55	10	146116	0.2115	0.41625	VPS11	0.638056	FIS1
ENSG00000256269	11	118955576	118964259	19	7	145175	0.43012	0.33355	HMBS	0.577175	FIS1
ENSG00000188486	11	118964564	118966177	6	3	145045	3.235	0.00060819	H2AFX	0.0133944	FIS1
ENSG00000172269	11	118967213	118979041	44	12	145713	3.1189	0.00090771	DPAGT1	0.0179041	FIS1
ENSG00000172375	11	118972908	118989252	60	16	145698	3.0057	0.0013247	C2CD2L	0.0233285	FIS1
ENSG00000172273	11	118992297	119006752	47	7	145902	1.6374	0.050776	HINFP	0.222872	FIS1
ENSG00000172350	11	119019722	119033360	35	11	145457	0.23515	0.40705	ABCG4	0.631812	FIS1
ENSG00000268192	11	119027590	119027930	1	1	145795	-0.51902	0.69812	AP002956.1	0.81896	FIS1
ENSG00000160703	11	119037277	119054725	28	13	145667	2.2335	0.012757	NLRX1	0.102558	FIS1
ENSG00000172367	11	119056166	119060932	11	7	146109	0.32239	0.37358	PDZD3	0.608182	FIS1
ENSG00000248712	11	119060347	119067479	21	10	145870	1.6692	0.047535	CCDC153	0.214783	FIS1
ENSG00000110395	11	119076752	119178859	208	34	145751	2.0771	0.018897	CBL	0.128525	FIS1
ENSG00000076706	11	119179241	119192231	26	16	145034	-0.86818	0.80735	MCAM	0.883615	FIS1
ENSG00000173456	11	119205237	119208023	8	4	145969	-0.91974	0.82115	RNF26	0.891969	FIS1
ENSG00000259159	11	119209652	119217368	25	18	145297	-0.0017422	0.5007	MFRP	0.695528	FIS1
ENSG00000223953	11	119209652	119217383	25	18	145297	-0.0017422	0.5007	C1QTNF5	0.695528	FIS1
ENSG00000235718	11	119209652	119217383	25	18	145297	-0.0017422	0.5007	MFRP	0.695528	FIS1
ENSG00000036672	11	119225925	119252436	72	19	144933	0.88249	0.18876	USP2	0.439719	FIS1
ENSG00000154096	11	119288090	119295695	27	6	145143	1.4188	0.077972	THY1	0.280426	FIS1
ENSG00000110400	11	119494120	119599794	372	53	145324	1.7155	0.04313	PVRL1	0.20339	FIS1
ENSG00000137699	11	119981983	120056237	397	45	145832	-0.011925	0.50476	TRIM29	0.698035	FIS1
ENSG00000176984	11	120039685	120042387	34	8	146376	0.37286	0.35463	AP000679.2	0.59347	FIS1
ENSG00000184232	11	120081475	120101041	109	24	146034	-0.80781	0.7904	OAF	0.872344	FIS1
ENSG00000137709	11	120107349	120190653	305	49	145517	0.64039	0.26096	POU2F3	0.512866	FIS1
ENSG00000181264	11	120195838	120204391	24	9	145741	2.33	0.0099023	TMEM136	0.0877233	FIS1
ENSG00000196914	11	120207787	120360645	390	33	145866	2.292	0.010952	ARHGEF12	0.0940677	FIS1
ENSG00000149403	11	120382468	120859613	1791	185	145428	2.1061	0.017596	GRIK4	0.123009	FIS1
ENSG00000204306	11	120382511	120385732	13	8	145525	2.0983	0.017939	AP002348.1	0.124828	FIS1
ENSG00000154114	11	120894781	120961484	216	26	146011	-1.2257	0.88984	TBCEL	0.931082	FIS1
ENSG00000109927	11	120971882	121062202	329	31	145528	-2.2715	0.98844	TECTA	0.992326	FIS1
ENSG00000109929	11	121163162	121179403	32	13	145883	2.4696	0.0067639	SC5D	0.0687154	FIS1
ENSG00000137642	11	121322912	121504402	528	81	145600	0.3264	0.37206	SORL1	0.607225	FIS1
ENSG00000154127	11	122526383	122685181	658	104	145366	1.3206	0.093324	UBASH3B	0.309721	FIS1
ENSG00000109943	11	122709208	122743347	126	35	145577	0.36359	0.35808	CRTAM	0.595833	FIS1
ENSG00000109944	11	122753391	122830506	295	48	145580	0.75791	0.22425	C11orf63	0.475155	FIS1
ENSG00000188909	11	122848278	122852428	10	4	144668	0.82847	0.2037	BSX	0.454978	FIS1
ENSG00000109971	11	122928197	122933938	42	13	146192	0.65006	0.25783	HSPA8	0.510366	FIS1
ENSG00000166250	11	122943035	123065989	611	55	145667	0.56204	0.28704	CLMP	0.536614	FIS1
ENSG00000254667	11	123301058	123306427	24	8	144599	-1.4501	0.92648	AP000783.1	0.952801	FIS1
ENSG00000023171	11	123396344	123498482	441	71	145680	-0.25386	0.6002	GRAMD1B	0.759547	FIS1
ENSG00000166257	11	123499895	123525952	137	30	145153	0.98679	0.16187	SCN3B	0.407229	FIS1
ENSG00000166261	11	123594885	123612383	69	9	146146	3.6789	0.00011711	ZNF202	0.00413628	FIS1
ENSG00000221931	11	123624196	123625253	2	1	146526	2.036	0.020876	OR6X1	0.13593	FIS1
ENSG00000196099	11	123676043	123677095	5	3	145888	2.6611	0.0038942	OR6M1	0.0492066	FIS1
ENSG00000204300	11	123753633	123756349	12	4	144935	2.342	0.0095902	TMEM225	0.0858725	FIS1
ENSG00000181518	11	123777109	123778183	12	4	146514	1.0719	0.14188	OR8D4	0.380765	FIS1
ENSG00000171014	11	123810250	123811344	3	2	146422	-0.12896	0.55131	OR4D5	0.729125	FIS1
ENSG00000181499	11	123813492	123814580	12	3	146344	1.1511	0.12484	OR6T1	0.357421	FIS1
ENSG00000196248	11	123847368	123848488	7	3	146139	0.64133	0.26065	OR10S1	0.512866	FIS1
ENSG00000198674	11	123864870	123865868	6	4	146410	2.1686	0.015058	OR10G6	0.113271	FIS1
ENSG00000254737	11	123886282	123887217	8	3	146375	1.9966	0.022935	OR10G4	0.143408	FIS1
ENSG00000236981	11	123893720	123894655	13	5	146208	-0.020733	0.50827	OR10G9	0.700428	FIS1
ENSG00000234560	11	123900297	123901341	4	2	146526	-0.30115	0.61835	OR10G8	0.771217	FIS1
ENSG00000182634	11	123908773	123909717	7	3	146039	1.5607	0.059295	OR10G7	0.242992	FIS1
ENSG00000110002	11	123986069	124018428	104	26	145767	1.1373	0.12772	VWA5A	0.36172	FIS1
ENSG00000197309	11	124055923	124056952	6	2	146526	0.26771	0.39446	OR10D3	0.623107	FIS1
ENSG00000255298	11	124134723	124135763	8	3	146429	2.698	0.0034876	OR8G5	0.0459386	FIS1
ENSG00000196341	11	124179708	124180733	6	2	146223	-0.15086	0.55996	OR8D1	0.734079	FIS1
ENSG00000197263	11	124189134	124190184	4	1	146520	-1.7194	0.95723	OR8D2	0.971471	FIS1
ENSG00000204293	11	124252291	124253258	2	1	146445	2.9316	0.001686	OR8B2	0.0279462	FIS1
ENSG00000196661	11	124266278	124267264	3	1	144671	2.6653	0.0038458	OR8B3	0.0489033	FIS1
ENSG00000198657	11	124293807	124294789	5	2	146079	2.6949	0.00352	OR8B4	0.0461582	FIS1
ENSG00000197125	11	124310022	124311054	3	2	143594	0.37149	0.35514	OR8B8	0.59355	FIS1
ENSG00000170953	11	124412578	124413575	1	1	146526	-0.52676	0.70082	OR8B12	0.820438	FIS1
ENSG00000196119	11	124439893	124441037	2	1	146526	-0.62615	0.73439	OR8A1	0.840412	FIS1
ENSG00000154143	11	124481386	124490252	25	13	145419	1.9698	0.024433	PANX3	0.149196	FIS1
ENSG00000154144	11	124492732	124505287	27	13	145532	1.175	0.12	TBRG1	0.35116	FIS1
ENSG00000110013	11	124503009	124565603	167	20	145953	2.025	0.021434	SIAE	0.137855	FIS1
ENSG00000064199	11	124543694	124567414	54	14	145633	2.1641	0.01523	SPA17	0.11357	FIS1
ENSG00000154146	11	124609742	124617106	18	6	143845	2.0071	0.022368	NRGN	0.141218	FIS1
ENSG00000019102	11	124617368	124622134	11	4	143941	0.78786	0.21539	VSIG2	0.466338	FIS1
ENSG00000149564	11	124622026	124632186	30	15	145371	0.39753	0.34549	ESAM	0.587719	FIS1
ENSG00000120458	11	124636394	124670569	76	19	145601	0.9255	0.17735	MSANTD2	0.426145	FIS1
ENSG00000154134	11	124735282	124751366	62	25	145487	1.6442	0.050067	ROBO3	0.221333	FIS1
ENSG00000154133	11	124753587	124768396	80	18	146088	1.7169	0.043003	ROBO4	0.202994	FIS1
ENSG00000254943	11	124761200	124762022	1	1	146416	1.7616	0.039073	RP11-664I21.6	0.192723	FIS1
ENSG00000165478	11	124789089	124806308	60	25	145638	1.312	0.094762	HEPACAM	0.311812	FIS1
ENSG00000221932	11	124789146	124790573	3	2	146223	0.27815	0.39045	HEPN1	0.620047	FIS1
ENSG00000149548	11	124824017	124911385	315	27	146289	1.4609	0.072015	CCDC15	0.268727	FIS1
ENSG00000134955	11	124932963	124959131	147	33	145619	2.0206	0.021661	SLC37A2	0.138741	FIS1
ENSG00000150433	11	124966398	124981659	72	20	145919	0.51007	0.305	TMEM218	0.553099	FIS1
ENSG00000165495	11	125034583	125303285	1195	143	145527	2.482	0.0065319	PKNOX2	0.0674274	FIS1
ENSG00000149557	11	125315646	125366213	193	29	146040	2.6525	0.0039949	FEZ1	0.0498927	FIS1
ENSG00000255537	11	125365110	125369424	10	5	145608	2.2462	0.012347	AP000708.1	0.100972	FIS1
ENSG00000149547	11	125439112	125454575	49	11	146242	0.61841	0.26815	EI24	0.519688	FIS1
ENSG00000134910	11	125461607	125495110	167	13	146316	0.84928	0.19786	STT3A	0.44826	FIS1
ENSG00000149554	11	125495036	125546150	150	23	146168	0.88468	0.18817	CHEK1	0.438754	FIS1
ENSG00000134940	11	125541417	125551018	25	8	146157	1.1519	0.12468	ACRV1	0.357287	FIS1
ENSG00000171053	11	125616188	125619762	24	8	146341	1.5253	0.063594	PATE1	0.251931	FIS1
ENSG00000196844	11	125646008	125648714	11	3	146425	-0.35905	0.64022	PATE2	0.782908	FIS1
ENSG00000236027	11	125658006	125661495	10	4	146425	0.59027	0.2775	PATE3	0.528144	FIS1
ENSG00000237353	11	125703211	125709964	42	11	146394	0.15141	0.43982	PATE4	0.654345	FIS1
ENSG00000198331	11	125753509	125770543	60	12	146345	0.053553	0.47865	HYLS1	0.680688	FIS1
ENSG00000110060	11	125763381	125773116	36	10	146372	-0.10705	0.54263	PUS3	0.723405	FIS1
ENSG00000109832	11	125773271	125793158	73	15	145368	-0.13832	0.55501	DDX25	0.731408	FIS1
ENSG00000064309	11	125825691	125933230	442	54	145685	0.57773	0.28172	CDON	0.5317	FIS1
ENSG00000165526	11	126071993	126081587	33	11	146206	1.6088	0.053835	RPUSD4	0.230099	FIS1
ENSG00000197798	11	126081309	126132881	142	29	146157	0.90611	0.18244	FAM118B	0.432817	FIS1
ENSG00000182934	11	126132814	126139039	20	7	146254	0.73207	0.23206	SRPR	0.483545	FIS1
ENSG00000110074	11	126138950	126148026	22	10	146216	1.9837	0.023644	FOXRED1	0.14599	FIS1
ENSG00000150455	11	126152960	126168740	63	17	146122	1.4144	0.078627	TIRAP	0.281549	FIS1
ENSG00000255062	11	126164193	126174213	35	11	146040	1.5095	0.065591	RP11-712L6.5	0.255913	FIS1
ENSG00000110063	11	126173647	126215644	155	25	144535	0.88586	0.18785	DCPS	0.438549	FIS1
ENSG00000110080	11	126225535	126310239	321	53	145042	1.7916	0.036597	ST3GAL4	0.186448	FIS1
ENSG00000149571	11	126293254	126873355	2604	219	145562	0.91708	0.17955	KIRREL3	0.429248	FIS1
ENSG00000134954	11	128328656	128457453	400	70	145558	-0.8936	0.81423	ETS1	0.887755	FIS1
ENSG00000151702	11	128556430	128683162	525	81	145586	-0.47243	0.68169	FLI1	0.80922	FIS1
ENSG00000151704	11	128706210	128737268	111	24	145550	1.8034	0.035663	KCNJ1	0.183921	FIS1
ENSG00000120457	11	128761251	128790930	141	28	145691	-0.87954	0.81044	KCNJ5	0.885566	FIS1
ENSG00000174370	11	128769460	128775930	29	11	145242	-1.5852	0.94354	C11orf45	0.963099	FIS1
ENSG00000120471	11	128804626	128813040	41	16	144992	0.28374	0.3883	TP53AIP1	0.617991	FIS1
ENSG00000134909	11	128834955	129149219	998	47	146039	0.31616	0.37594	ARHGAP32	0.609922	FIS1
ENSG00000043039	11	129245835	129322171	348	63	145462	-0.42142	0.66328	BARX2	0.797653	FIS1
ENSG00000151715	11	129685714	129729898	160	28	145740	1.8004	0.035895	TMEM45B	0.184489	FIS1
ENSG00000170322	11	129733531	129765485	92	19	145891	1.5605	0.059316	NFRKB	0.24301	FIS1
ENSG00000170325	11	129769601	129872730	373	50	145675	1.7457	0.040428	PRDM10	0.196301	FIS1
ENSG00000267981	11	129936836	129944012	41	6	145819	-2.4979	0.99375	AP003041.2	0.995541	FIS1
ENSG00000084234	11	129939732	130014699	297	26	145818	-0.31441	0.62339	APLP2	0.77371	FIS1
ENSG00000149418	11	130029457	130080271	246	55	145691	0.0012929	0.49948	ST14	0.695005	FIS1
ENSG00000196323	11	130096572	130184581	369	21	146129	-1.9687	0.97551	ZBTB44	0.983316	FIS1
ENSG00000134917	11	130274820	130298888	97	30	145286	-0.33854	0.63252	ADAMTS8	0.779095	FIS1
ENSG00000166106	11	130318869	130346532	93	28	145533	0.0043327	0.49827	ADAMTS15	0.694205	FIS1
ENSG00000175728	11	130542851	130587247	180	30	145279	-0.59632	0.72452	C11orf44	0.834432	FIS1
ENSG00000120451	11	130745331	130786404	259	15	146056	0.75749	0.22438	SNX19	0.475185	FIS1
ENSG00000182667	11	131240373	132206716	4022	321	145380	3.1955	0.00069796	NTM	0.0150023	FIS1
ENSG00000183715	11	132284871	133402414	5163	379	145565	2.8016	0.0025423	OPCML	0.0373266	FIS1
ENSG00000166118	11	133710526	133715433	29	5	146272	0.28427	0.3881	SPATA19	0.617991	FIS1
ENSG00000080854	11	133778459	133826880	228	51	145582	2.8442	0.002226	IGSF9B	0.0341308	FIS1
ENSG00000166086	11	133938820	134021896	313	24	146057	0.12586	0.44992	JAM3	0.660531	FIS1
ENSG00000151503	11	134020014	134095348	229	44	146026	0.67778	0.24895	NCAPD3	0.501242	FIS1
ENSG00000151502	11	134094539	134117686	53	20	145623	0.13229	0.44738	VPS26B	0.658959	FIS1
ENSG00000151500	11	134118173	134123264	11	6	145728	-0.59479	0.72401	THYN1	0.83415	FIS1
ENSG00000151498	11	134123389	134135749	41	13	146217	0.97168	0.1656	ACAD8	0.412331	FIS1
ENSG00000166105	11	134144139	134189458	168	35	145626	-0.76116	0.77672	GLB1L3	0.865281	FIS1
ENSG00000149328	11	134201768	134248235	194	58	145410	-0.20271	0.58032	GLB1L2	0.747608	FIS1
ENSG00000109956	11	134248398	134281812	178	25	145535	1.1239	0.13053	B3GAT1	0.365244	FIS1
ENSG00000268936	11	134855246	134856693	7	4	145982	-1.7093	0.9563	AP003062.1	0.970892	FIS1
ENSG00000120645	12	175931	287626	497	83	145251	0.50463	0.30691	IQSEC3	0.554592	FIS1
ENSG00000111181	12	299243	323736	141	33	145587	0.10156	0.45955	SLC6A12	0.667116	FIS1
ENSG00000010379	12	329789	372039	208	39	145705	1.7253	0.042234	SLC6A13	0.201264	FIS1
ENSG00000073614	12	389295	498620	404	27	146113	1.8637	0.031181	KDM5A	0.17098	FIS1
ENSG00000120647	12	498439	551811	192	45	145484	1.4798	0.069465	CCDC77	0.262838	FIS1
ENSG00000139044	12	569530	672675	545	88	145396	0.43292	0.33254	B4GALNT3	0.576184	FIS1
ENSG00000171840	12	673462	772945	515	42	145213	0.68624	0.24628	NINJ2	0.499199	FIS1
ENSG00000060237	12	861759	1020618	481	43	145724	2.7572	0.0029154	WNK1	0.0409236	FIS1
ENSG00000002016	12	1021243	1099219	302	56	145456	0.97343	0.16517	RAD52	0.411828	FIS1
ENSG00000082805	12	1099675	1605099	2012	63	145865	0.063344	0.47475	ERC1	0.678019	FIS1
ENSG00000111186	12	1639057	1756409	550	114	145296	1.5777	0.05732	WNT5B	0.238258	FIS1
ENSG00000171823	12	1675159	1703331	98	30	145493	0.31789	0.37528	FBXL14	0.609286	FIS1
ENSG00000006831	12	1797740	1897844	365	30	145752	1.1009	0.13546	ADIPOR2	0.372214	FIS1
ENSG00000151062	12	1901123	2028002	589	66	145622	0.30912	0.37861	CACNA2D4	0.611524	FIS1
ENSG00000166159	12	1929433	1945918	79	30	144811	0.5359	0.29601	LRTM2	0.544423	FIS1
ENSG00000151065	12	2055220	2113701	264	13	146062	0.051988	0.47927	DCP1B	0.681026	FIS1
ENSG00000151067	12	2079952	2802108	2808	253	145689	1.0349	0.15037	CACNA1C	0.391646	FIS1
ENSG00000004478	12	2904119	2914576	15	7	145574	-0.68916	0.75464	FKBP4	0.852903	FIS1
ENSG00000111203	12	2921788	2968957	140	16	145206	-0.74903	0.77308	ITFG2	0.863412	FIS1
ENSG00000053702	12	2934514	2944710	35	8	145644	0.036611	0.4854	NRIP2	0.685384	FIS1
ENSG00000206044	12	2958397	2966213	21	5	144252	-0.72707	0.76641	AC005841.1	0.859369	FIS1
ENSG00000111206	12	2966847	2986206	46	17	145253	-1.7375	0.95885	FOXM1	0.972541	FIS1
ENSG00000171792	12	2985424	2998626	38	5	146108	-1.7737	0.96194	RHNO1	0.974419	FIS1
ENSG00000078246	12	2986389	3050306	245	12	145641	1.4991	0.066924	TULP3	0.258182	FIS1
ENSG00000197905	12	3068496	3149839	386	49	145399	-1.0071	0.84306	TEAD4	0.903651	FIS1
ENSG00000011105	12	3186521	3395730	1153	122	145547	-0.33255	0.63026	TSPAN9	0.777171	FIS1
ENSG00000111218	12	3490515	3703139	713	128	145309	2.0471	0.020324	PRMT8	0.134046	FIS1
ENSG00000130038	12	3715799	3873985	755	77	145546	1.818	0.034531	EFCAB4B	0.180597	FIS1
ENSG00000111224	12	3900213	3982608	307	30	146019	0.099533	0.46036	PARP11	0.667662	FIS1
ENSG00000118971	12	4382938	4414516	80	32	145322	1.1272	0.12982	CCND2	0.364337	FIS1
ENSG00000078237	12	4430371	4462338	109	22	145279	-0.18624	0.57387	C12orf5	0.743187	FIS1
ENSG00000118972	12	4477393	4488894	26	10	145647	-1.9747	0.97585	FGF23	0.983554	FIS1
ENSG00000111241	12	4537321	4554780	61	17	145294	-0.40163	0.65602	FGF6	0.79296	FIS1
ENSG00000047621	12	4596894	4647674	71	12	146134	0.63467	0.26282	C12orf4	0.51455	FIS1
ENSG00000111247	12	4647950	4669214	50	15	146007	0.68288	0.24734	RAD51AP1	0.500079	FIS1
ENSG00000010219	12	4671370	4723325	227	46	145383	-0.18745	0.57435	DYRK4	0.743582	FIS1
ENSG00000272921	12	4714110	4771809	295	27	145790	1.3147	0.094298	RP11-500M8.7	0.311132	FIS1
ENSG00000111254	12	4724674	4758213	192	26	145905	1.284	0.099574	AKAP3	0.319305	FIS1
ENSG00000139180	12	4758261	4798454	157	29	144442	1.0971	0.13631	NDUFA9	0.373157	FIS1
ENSG00000255639	12	4766800	4853747	338	36	145376	0.24924	0.40159	RP11-234B24.6	0.628287	FIS1
ENSG00000130035	12	4829507	4960277	511	53	145490	0.36949	0.35588	GALNT8	0.593951	FIS1
ENSG00000151079	12	4918342	4960277	245	34	145449	0.40228	0.34374	KCNA6	0.586238	FIS1
ENSG00000111262	12	5019071	5040527	76	19	145791	0.73664	0.23067	KCNA1	0.482215	FIS1
ENSG00000130037	12	5153085	5155949	8	5	145022	-0.44824	0.67301	KCNA5	0.803776	FIS1
ENSG00000185652	12	5541278	5630702	354	58	145455	1.9798	0.023863	NTF3	0.146687	FIS1
ENSG00000047617	12	5641035	6055398	1756	160	145519	-0.27841	0.60965	ANO2	0.765801	FIS1
ENSG00000110799	12	6058040	6233936	782	84	145324	-1.4139	0.9213	VWF	0.949655	FIS1
ENSG00000010278	12	6308881	6347425	105	24	145045	-0.04265	0.51701	CD9	0.706598	FIS1
ENSG00000008323	12	6419602	6437672	48	14	144892	-0.34401	0.63458	PLEKHG6	0.780259	FIS1
ENSG00000067182	12	6437923	6451280	41	14	145434	-0.69083	0.75516	TNFRSF1A	0.853235	FIS1
ENSG00000111319	12	6456009	6486896	96	34	145020	0.68417	0.24694	SCNN1A	0.499698	FIS1
ENSG00000111321	12	6484211	6500733	64	23	145113	2.0627	0.019569	LTBR	0.131452	FIS1
ENSG00000139193	12	6554033	6560884	19	12	144862	-1.2609	0.89633	CD27	0.9342	FIS1
ENSG00000139192	12	6560856	6575683	64	10	146221	1.2901	0.098501	TAPBPL	0.317732	FIS1
ENSG00000139190	12	6571403	6580153	35	8	146150	1.593	0.05558	VAMP1	0.234219	FIS1
ENSG00000111639	12	6601150	6603007	17	2	146223	0.71725	0.23661	MRPL51	0.489163	FIS1
ENSG00000010292	12	6602522	6641121	165	23	146161	2.0842	0.018572	NCAPD2	0.127289	FIS1
ENSG00000111640	12	6643093	6647537	21	6	145329	-0.11387	0.54533	GAPDH	0.725176	FIS1
ENSG00000010295	12	6647541	6665239	66	12	145511	1.7847	0.037151	IFFO1	0.187587	FIS1
ENSG00000111641	12	6666029	6677857	25	12	145856	-0.54977	0.70876	NOP2	0.82466	FIS1
ENSG00000111642	12	6679249	6716642	102	17	145898	1.097	0.13632	CHD4	0.373157	FIS1
ENSG00000184574	12	6728001	6745613	49	22	145043	1.7765	0.037827	LPAR5	0.189536	FIS1
ENSG00000111644	12	6747241	6756626	23	11	145945	-0.11619	0.54625	ACRBP	0.725711	FIS1
ENSG00000111653	12	6759446	6772314	29	10	146023	0.79391	0.21362	ING4	0.464721	FIS1
ENSG00000126746	12	6775643	6798738	30	16	146027	1.4018	0.080492	ZNF384	0.285755	FIS1
ENSG00000139200	12	6802958	6809966	13	8	145678	1.0628	0.14395	PIANP	0.383703	FIS1
ENSG00000111652	12	6832907	6841041	44	11	145969	2.1298	0.016596	COPS7A	0.118428	FIS1
ENSG00000089693	12	6857170	6876641	65	13	145715	-0.030535	0.51218	MLF2	0.703498	FIS1
ENSG00000159335	12	6874682	6880116	11	5	144916	-0.29236	0.61499	PTMS	0.769553	FIS1
ENSG00000089692	12	6881678	6887621	14	9	145427	0.10018	0.4601	LAG3	0.667489	FIS1
ENSG00000010610	12	6896024	6929974	138	28	145581	0.97406	0.16501	CD4	0.411567	FIS1
ENSG00000250510	12	6930711	6939136	19	10	145222	-0.61112	0.72944	GPR162	0.837343	FIS1
ENSG00000111664	12	6949118	6956557	16	7	145185	1.0018	0.15822	GNB3	0.401654	FIS1
ENSG00000111665	12	6953957	6961230	16	7	146048	0.20072	0.42046	CDCA3	0.640757	FIS1
ENSG00000111667	12	6961292	6975796	28	12	145521	0.37491	0.35387	USP5	0.593075	FIS1
ENSG00000111669	12	6976283	6980112	14	5	145678	1.1594	0.12315	TPI1	0.355788	FIS1
ENSG00000111671	12	6980099	6998522	49	8	145146	2.1937	0.01413	SPSB2	0.109066	FIS1
ENSG00000010626	12	6982733	7023407	116	8	145469	2.4425	0.007294	LRRC23	0.0718471	FIS1
ENSG00000111674	12	7022909	7032861	32	8	145849	2.5309	0.005688	ENO2	0.0626154	FIS1
ENSG00000111676	12	7033626	7051484	40	20	145353	3.0092	0.0013096	ATN1	0.0231057	FIS1
ENSG00000111678	12	7052141	7055166	21	13	146016	3.1569	0.00079728	C12orf57	0.0163524	FIS1
ENSG00000111679	12	7055631	7070479	35	16	145826	-0.18247	0.57239	PTPN6	0.742225	FIS1
ENSG00000126749	12	7072408	7105520	55	13	146031	0.27242	0.39265	EMG1	0.621551	FIS1
ENSG00000215021	12	7074490	7079988	12	7	145724	1.0889	0.13809	PHB2	0.375662	FIS1
ENSG00000111684	12	7085348	7125814	62	12	146057	0.36076	0.35914	LPCAT3	0.596704	FIS1
ENSG00000182326	12	7096351	7178336	186	24	145944	1.2176	0.11168	C1S	0.337757	FIS1
ENSG00000159403	12	7187513	7245203	20	11	145771	2.2702	0.011597	C1R	0.0975676	FIS1
ENSG00000139178	12	7242183	7261869	79	20	146056	2.4871	0.0064397	C1RL	0.0668597	FIS1
ENSG00000139194	12	7276280	7281538	13	5	145856	2.0688	0.019282	RBP5	0.130126	FIS1
ENSG00000139182	12	7282294	7311541	80	19	145720	3.0125	0.0012956	CLSTN3	0.0229532	FIS1
ENSG00000139197	12	7341281	7371170	89	16	146118	1.2328	0.10883	PEX5	0.333652	FIS1
ENSG00000215009	12	7456880	7481320	67	17	146229	1.9689	0.024481	ACSM4	0.149416	FIS1
ENSG00000177675	12	7499281	7632493	371	55	145905	1.4905	0.068053	CD163L1	0.260257	FIS1
ENSG00000177575	12	7623409	7656489	88	25	145812	-0.34025	0.63316	CD163	0.779223	FIS1
ENSG00000111701	12	7801996	7818499	79	17	146052	1.2372	0.10801	APOBEC1	0.332002	FIS1
ENSG00000184344	12	7842378	7848372	26	10	145028	1.7894	0.036778	GDF3	0.186867	FIS1
ENSG00000187569	12	7864050	7870155	16	6	144777	1.351	0.088343	DPPA3	0.301106	FIS1
ENSG00000198178	12	7882011	7904201	108	17	145744	-0.59972	0.72565	CLEC4C	0.835085	FIS1
ENSG00000205857	12	7917812	7926717	17	10	145336	0.23171	0.40838	NANOGNB	0.632733	FIS1
ENSG00000111704	12	7940390	7948655	64	7	146192	-0.76712	0.77849	NANOG	0.866079	FIS1
ENSG00000173262	12	7965108	8043744	327	46	145114	-0.43909	0.6697	SLC2A14	0.802295	FIS1
ENSG00000059804	12	8071826	8088871	51	17	144853	0.16327	0.43515	SLC2A3	0.650758	FIS1
ENSG00000065970	12	8185299	8208099	62	18	145498	0.24125	0.40468	FOXJ2	0.630802	FIS1
ENSG00000171860	12	8210898	8219067	16	8	145083	1.3637	0.086327	C3AR1	0.297291	FIS1
ENSG00000089818	12	8234807	8250367	27	12	145769	1.2732	0.10148	NECAP1	0.322203	FIS1
ENSG00000111729	12	8276228	8291203	35	8	145875	0.37485	0.35388	CLEC4A	0.593075	FIS1
ENSG00000196946	12	8290733	8341133	114	15	145460	0.87174	0.19168	ZNF705A	0.442659	FIS1
ENSG00000171847	12	8373856	8380214	9	5	142753	-1.5167	0.93533	FAM90A1	0.958148	FIS1
ENSG00000205846	12	8608522	8630926	90	5	145961	-0.0026425	0.50105	CLEC6A	0.695551	FIS1
ENSG00000166527	12	8662071	8674962	52	10	145852	-0.049791	0.51986	CLEC4D	0.708239	FIS1
ENSG00000166523	12	8685901	8693559	28	8	144737	0.74681	0.22759	CLEC4E	0.478676	FIS1
ENSG00000111732	12	8754762	8765467	39	11	145780	-0.15405	0.56121	AICDA	0.734725	FIS1
ENSG00000197614	12	8789942	8815484	99	11	145914	1.7332	0.041531	MFAP5	0.199247	FIS1
ENSG00000166532	12	8834196	8935691	313	28	145864	-1.5558	0.94012	RIMKLB	0.961231	FIS1
ENSG00000166535	12	8975068	9039597	251	35	145052	0.8545	0.19641	A2ML1	0.44709	FIS1
ENSG00000111752	12	9066492	9094063	77	15	145935	0.23161	0.40842	PHC1	0.632733	FIS1
ENSG00000003056	12	9092959	9102551	33	12	146077	1.1699	0.12102	M6PR	0.352628	FIS1
ENSG00000139187	12	9102640	9163356	200	23	145981	1.0427	0.14855	KLRG1	0.389213	FIS1
ENSG00000175899	12	9220260	9268825	156	16	145992	-0.8803	0.81065	A2M	0.885566	FIS1
ENSG00000126838	12	9301436	9360966	214	41	145742	-1.9281	0.97308	PZP	0.981861	FIS1
ENSG00000111796	12	9747147	9760482	63	14	145266	-0.21637	0.58565	KLRB1	0.750624	FIS1
ENSG00000069493	12	9817565	9848413	142	22	146094	-0.10032	0.53995	CLEC2D	0.721971	FIS1
ENSG00000184293	12	9868456	9885895	110	13	146118	0.15859	0.437	CLECL1	0.652049	FIS1
ENSG00000110848	12	9905082	9913497	30	8	145124	-0.41574	0.6612	CD69	0.796458	FIS1
ENSG00000150045	12	9980077	9997606	51	10	145981	-0.36292	0.64167	KLRF1	0.783532	FIS1
ENSG00000110852	12	10005583	10022735	67	15	145428	0.5475	0.29202	CLEC2B	0.54139	FIS1
ENSG00000256797	12	10034088	10048432	50	14	146048	-0.58441	0.72053	KLRF2	0.832119	FIS1
ENSG00000188393	12	10051272	10084980	138	39	145522	3.154	0.00080534	CLEC2A	0.0164161	FIS1
ENSG00000172322	12	10103915	10148293	259	26	146039	1.8822	0.029908	CLEC12A	0.167175	FIS1
ENSG00000165682	12	10138241	10166023	168	25	146023	2.1415	0.016116	CLEC1B	0.116595	FIS1
ENSG00000256660	12	10163226	10171218	29	11	146156	2.2256	0.013021	CLEC12B	0.103519	FIS1
ENSG00000197992	12	10183276	10218565	87	17	145458	0.37235	0.35482	CLEC9A	0.59355	FIS1
ENSG00000150048	12	10222153	10264226	183	13	145560	-1.1483	0.87457	CLEC1A	0.921526	FIS1
ENSG00000172243	12	10269376	10282857	66	8	145812	-0.21077	0.58347	CLEC7A	0.749507	FIS1
ENSG00000173391	12	10310902	10324737	66	11	145978	2.6544	0.0039726	OLR1	0.0497127	FIS1
ENSG00000165685	12	10323141	10344400	82	20	145497	1.9257	0.027073	TMEM52B	0.158399	FIS1
ENSG00000139112	12	10365057	10375727	27	11	145263	-1.2579	0.89578	GABARAPL1	0.933988	FIS1
ENSG00000134539	12	10378657	10469850	331	23	145488	-0.29094	0.61445	KLRD1	0.769132	FIS1
ENSG00000213809	12	10524952	10544473	68	10	145946	-1.6837	0.95388	KLRK1	0.969321	FIS1
ENSG00000255819	12	10524952	10562745	128	15	146028	-1.8213	0.96572	KLRC4-KLRK1	0.976834	FIS1
ENSG00000183542	12	10559983	10562356	9	2	146397	-2.8035	0.99747	KLRC4	0.99821	FIS1
ENSG00000205810	12	10564911	10573194	15	5	146287	-0.83226	0.79737	KLRC3	0.876759	FIS1
ENSG00000255641	12	10564911	10588600	31	13	146004	-0.55772	0.71148	NKG2-E	0.826263	FIS1
ENSG00000205809	12	10579453	10594899	11	7	145614	-0.69508	0.7565	KLRC2	0.853762	FIS1
ENSG00000134545	12	10594863	10607284	61	11	146078	-0.93086	0.82404	KLRC1	0.892976	FIS1
ENSG00000180574	12	10658201	10675734	66	9	145931	0.56635	0.28558	EIF2S3L	0.534978	FIS1
ENSG00000111196	12	10758612	10766222	31	5	146206	0.36156	0.35884	MAGOHB	0.596415	FIS1
ENSG00000060140	12	10771538	10826917	186	17	145589	-0.43003	0.66641	STYK1	0.79989	FIS1
ENSG00000060138	12	10851683	10875911	69	14	145716	-0.32618	0.62786	YBX3	0.77563	FIS1
ENSG00000121377	12	10954131	10955226	5	2	146341	-0.39518	0.65364	TAS2R7	0.791373	FIS1
ENSG00000121314	12	10958650	10959892	8	4	146462	1.4219	0.077531	TAS2R8	0.279287	FIS1
ENSG00000121381	12	10961693	10962767	4	2	146526	1.0819	0.13965	TAS2R9	0.377461	FIS1
ENSG00000111215	12	10977559	11324212	1675	33	146130	-0.018558	0.5074	PRR4	0.699883	FIS1
ENSG00000121318	12	10977916	10978957	2	1	146385	1.3539	0.087878	TAS2R10	0.300225	FIS1
ENSG00000231887	12	11033610	11036854	15	4	146225	-1.9343	0.97346	PRH1	0.981983	FIS1
ENSG00000212128	12	11060525	11062161	3	1	146125	-1.065	0.85656	TAS2R13	0.911965	FIS1
ENSG00000134551	12	11081835	11084940	13	6	146315	-0.5335	0.70316	PRH2	0.821701	FIS1
ENSG00000212127	12	11090005	11324172	1228	25	146162	0.021806	0.4913	TAS2R14	0.68895	FIS1
ENSG00000212126	12	11138512	11139511	3	2	146526	-0.21983	0.587	TAS2R50	0.751106	FIS1
ENSG00000255837	12	11149094	11150474	12	2	146292	-0.45774	0.67643	TAS2R20	0.805662	FIS1
ENSG00000212124	12	11174218	11175219	8	4	146379	0.076224	0.46962	TAS2R19	0.675058	FIS1
ENSG00000256436	12	11182986	11184006	11	4	143312	0.31378	0.37684	TAS2R31	0.610487	FIS1
ENSG00000226761	12	11213964	11214893	3	1	146511	0.29461	0.38414	TAS2R46	0.614989	FIS1
ENSG00000255374	12	11243886	11244912	1	1	145252	0.44979	0.32643	TAS2R43	0.571289	FIS1
ENSG00000256188	12	11285557	11287243	8	3	146099	0.12209	0.45141	TAS2R30	0.661602	FIS1
ENSG00000186136	12	11338599	11339543	8	2	146522	-0.066392	0.52647	TAS2R42	0.712269	FIS1
ENSG00000197870	12	11418857	11422739	8	3	145692	0.056163	0.47761	PRB3	0.679894	FIS1
ENSG00000230657	12	11460017	11463369	21	9	145788	-0.55445	0.71036	PRB4	0.825927	FIS1
ENSG00000251655	12	11504757	11548500	92	51	145429	-0.68309	0.75272	PRB1	0.851547	FIS1
ENSG00000121335	12	11544476	11653975	475	44	145834	0.25484	0.39942	PRB2	0.626703	FIS1
ENSG00000139083	12	11802788	12048336	873	134	145201	2.6784	0.0036985	ETV6	0.0478022	FIS1
ENSG00000121380	12	12202778	12364018	596	71	145417	2.2036	0.013775	BCL2L14	0.107399	FIS1
ENSG00000070018	12	12268959	12419946	469	40	145868	2.6382	0.0041678	LRP6	0.0513395	FIS1
ENSG00000111261	12	12482198	12503475	115	19	145867	0.41853	0.33778	MANSC1	0.580931	FIS1
ENSG00000205791	12	12508342	12510001	8	5	145682	0.94358	0.17269	LOH12CR2	0.42116	FIS1
ENSG00000165714	12	12510013	12619840	423	46	145589	-0.78688	0.78432	LOH12CR1	0.869156	FIS1
ENSG00000111266	12	12628829	12715317	274	32	145526	0.2993	0.38236	DUSP16	0.613923	FIS1
ENSG00000111269	12	12764761	12798042	90	20	145750	1.1642	0.12217	CREBL2	0.354394	FIS1
ENSG00000183150	12	12813825	12849141	119	28	145475	2.1613	0.015337	GPR19	0.114143	FIS1
ENSG00000111276	12	12867992	12875305	22	12	144890	2.6963	0.0035058	CDKN1B	0.0460679	FIS1
ENSG00000178878	12	12878851	12982909	398	82	145205	2.3663	0.008983	APOLD1	0.0821702	FIS1
ENSG00000213782	12	12966250	12982915	71	20	145858	0.78768	0.21544	DDX47	0.466371	FIS1
ENSG00000013588	12	13043716	13070871	108	26	144985	-0.078165	0.53115	GPRC5A	0.71547	FIS1
ENSG00000111291	12	13093709	13105081	34	13	145203	-0.54389	0.70674	GPRC5D	0.823868	FIS1
ENSG00000013583	12	13127798	13153207	89	18	145797	1.2028	0.11452	HEBP1	0.343324	FIS1
ENSG00000084444	12	13197218	13295455	246	41	145946	0.88221	0.18883	KIAA1467	0.439804	FIS1
ENSG00000111305	12	13236494	13256619	33	19	145754	0.72204	0.23513	GSG1	0.487351	FIS1
ENSG00000134531	12	13349650	13369708	68	22	145080	-0.20057	0.57948	EMP1	0.747277	FIS1
ENSG00000180861	12	13524023	13540101	97	11	145152	2.5482	0.0054143	C12orf36	0.0610433	FIS1
ENSG00000273079	12	13693165	14133053	1891	131	145587	3.1059	0.00094842	GRIN2B	0.0184187	FIS1
ENSG00000171681	12	14518610	14651697	463	41	146058	2.9213	0.0017431	ATF7IP	0.0285421	FIS1
ENSG00000121316	12	14656595	14721283	215	41	145968	0.31739	0.37547	PLBD1	0.609526	FIS1
ENSG00000070019	12	14765576	14849519	190	40	146091	0.45453	0.32472	GUCY2C	0.569916	FIS1
ENSG00000197837	12	14920933	14924065	12	4	145839	-0.80413	0.78934	HIST4H4	0.871581	FIS1
ENSG00000246705	12	14927270	14930936	18	10	145937	0.51346	0.30382	H2AFJ	0.552124	FIS1
ENSG00000084463	12	14939410	14956474	41	18	145904	0.32702	0.37183	WBP11	0.607006	FIS1
ENSG00000182993	12	14956506	15059520	320	22	145584	0.34259	0.36595	C12orf60	0.601356	FIS1
ENSG00000179256	12	14957584	14967116	30	11	146195	-0.29649	0.61657	SMCO3	0.770295	FIS1
ENSG00000111339	12	14978503	14996429	56	10	144336	0.35951	0.35961	ART4	0.597064	FIS1
ENSG00000111341	12	15034115	15038860	11	3	146216	0.41194	0.34019	MGP	0.58334	FIS1
ENSG00000139055	12	15066969	15092016	95	11	145087	1.1775	0.11949	ERP27	0.350691	FIS1
ENSG00000111348	12	15094951	15114662	73	19	145137	0.52928	0.2983	ARHGDIB	0.546932	FIS1
ENSG00000139053	12	15125956	15134799	33	8	145682	1.2816	0.099993	PDE6H	0.319615	FIS1
ENSG00000134533	12	15260717	15501609	682	57	145616	3.4578	0.00027228	RERG	0.00748909	FIS1
ENSG00000151490	12	15475331	15750333	970	93	145755	4.1752	1.4885e-05	PTPRO	0.00096158	FIS1
ENSG00000151491	12	15773092	16035263	478	110	145712	1.7196	0.042751	EPS8	0.202297	FIS1
ENSG00000023734	12	16035325	16056412	28	14	145853	0.23538	0.40696	STRAP	0.631812	FIS1
ENSG00000023697	12	16064106	16190220	316	57	145604	4.4929	3.5124e-06	DERA	0.00032175	FIS1
ENSG00000188991	12	16341419	16430619	407	23	145762	3.5733	0.00017628	SLC15A5	0.00554995	FIS1
ENSG00000008394	12	16500076	16762193	743	80	145480	0.46051	0.32258	MGST1	0.56776	FIS1
ENSG00000048540	12	16701307	16763528	119	48	145459	2.2699	0.011607	LMO3	0.0976083	FIS1
ENSG00000111404	12	18233803	18473041	1070	57	145874	3.7175	0.00010058	RERGL	0.00374126	FIS1
ENSG00000139144	12	18400548	18801348	1541	81	145852	1.2578	0.10424	PIK3C2G	0.326329	FIS1
ENSG00000139151	12	18836103	18890991	231	32	145704	-0.63831	0.73836	PLCZ1	0.842461	FIS1
ENSG00000177938	12	18891045	18892121	5	3	146150	-1.0334	0.84929	CAPZA3	0.907343	FIS1
ENSG00000052126	12	19282648	19529334	912	58	146003	0.7814	0.21728	PLEKHA5	0.468359	FIS1
ENSG00000139154	12	19556979	19873735	1767	80	145679	1.7318	0.041658	AEBP2	0.199635	FIS1
ENSG00000172572	12	20522179	20837315	1315	100	145301	2.4126	0.0079187	PDE3A	0.0757408	FIS1
ENSG00000139155	12	20848289	20906320	268	39	145127	1.8132	0.034901	SLCO1C1	0.181559	FIS1
ENSG00000111700	12	20963636	21243040	1380	36	145958	0.69529	0.24344	SLCO1B3	0.495908	FIS1
ENSG00000257046	12	20968608	21243179	1346	37	145976	0.75056	0.22646	LST3	0.477641	FIS1
ENSG00000205754	12	20968673	21245679	1359	37	145978	0.73308	0.23175	SLCO1B7	0.483403	FIS1
ENSG00000257062	12	21200113	21329829	532	30	145969	-0.12441	0.54951	RP11-125O5.2	0.728159	FIS1
ENSG00000134538	12	21284136	21392180	464	31	145761	1.0379	0.14965	SLCO1B1	0.39047	FIS1
ENSG00000084453	12	21417534	21572528	665	55	145601	0.23998	0.40517	SLCO1A2	0.631013	FIS1
ENSG00000121351	12	21507893	21532912	111	17	145248	-0.44381	0.67141	IAPP	0.802996	FIS1
ENSG00000121350	12	21590549	21623300	229	14	146307	0.20639	0.41824	PYROXD1	0.639416	FIS1
ENSG00000004700	12	21621845	21654603	146	27	145414	-0.038957	0.51554	RECQL	0.705763	FIS1
ENSG00000111711	12	21654715	21671342	91	18	145707	-0.88022	0.81063	GOLT1B	0.885566	FIS1
ENSG00000134548	12	21679241	21690311	45	12	144945	-0.63326	0.73672	C12orf39	0.841576	FIS1
ENSG00000111713	12	21689123	21757781	324	28	145803	-0.2578	0.60172	GYS2	0.760288	FIS1
ENSG00000111716	12	21788276	21910791	238	29	145749	0.20141	0.42019	LDHB	0.64047	FIS1
ENSG00000121361	12	21917889	21928515	13	9	145934	0.82474	0.20476	KCNJ8	0.455698	FIS1
ENSG00000069431	12	21950335	22094336	383	48	145413	-0.25235	0.59961	ABCC9	0.759384	FIS1
ENSG00000111726	12	22199108	22218608	45	10	144435	0.37646	0.35329	CMAS	0.592664	FIS1
ENSG00000111728	12	22216707	22589975	1345	86	145548	-0.42664	0.66518	ST8SIA1	0.799262	FIS1
ENSG00000111731	12	22601517	22697480	215	16	145967	-1.2851	0.90062	C2CD5	0.93641	FIS1
ENSG00000139163	12	22778009	22843599	154	27	145556	0.67029	0.25134	ETNK1	0.503893	FIS1
ENSG00000134532	12	23682440	24103966	1527	165	145506	0.46091	0.32243	SOX5	0.567584	FIS1
ENSG00000060982	12	24964295	25102393	599	58	145705	-0.73317	0.76827	BCAT1	0.86079	FIS1
ENSG00000268865	12	25055243	25057615	11	4	145826	-1.2981	0.90287	AC026310.1	0.93747	FIS1
ENSG00000226397	12	25146358	25150453	18	11	145688	-0.54774	0.70806	C12orf77	0.824267	FIS1
ENSG00000118308	12	25173936	25261268	410	63	145292	-0.58459	0.72059	LRMP	0.832128	FIS1
ENSG00000118307	12	25261354	25348096	404	32	146136	0.98638	0.16197	CASC1	0.407372	FIS1
ENSG00000205707	12	25348150	25362579	54	12	146160	0.51174	0.30442	LYRM5	0.552576	FIS1
ENSG00000133703	12	25357723	25403870	212	28	145780	0.84861	0.19805	KRAS	0.44826	FIS1
ENSG00000268076	12	25381515	25390840	51	17	145748	0.55264	0.29026	AC087239.1	0.540051	FIS1
ENSG00000152936	12	25562241	25801513	1116	91	145913	-0.67693	0.75077	IFLTD1	0.85036	FIS1
ENSG00000123094	12	26111962	26232825	615	43	145679	0.36924	0.35597	RASSF8	0.593996	FIS1
ENSG00000123095	12	26272959	26278060	16	9	145425	0.96866	0.16636	BHLHE41	0.413288	FIS1
ENSG00000123096	12	26274924	26452223	719	79	145842	0.40168	0.34396	SSPN	0.586238	FIS1
ENSG00000123104	12	26490342	26986131	1971	131	145486	-0.67385	0.7498	ITPR2	0.849895	FIS1
ENSG00000064102	12	27058114	27091259	98	23	145981	1.0233	0.15309	ASUN	0.395406	FIS1
ENSG00000111790	12	27091316	27119583	83	20	145401	0.58132	0.28051	FGFR1OP2	0.530689	FIS1
ENSG00000064115	12	27126128	27167367	135	30	145561	-0.23295	0.5921	TM7SF3	0.753981	FIS1
ENSG00000152944	12	27175479	27219276	155	25	146150	0.30838	0.3789	MED21	0.611622	FIS1
ENSG00000214700	12	27233991	27235447	10	4	146462	-0.12088	0.54811	C12orf71	0.726813	FIS1
ENSG00000211455	12	27396901	27478892	299	33	145725	0.68899	0.24542	STK38L	0.498223	FIS1
ENSG00000029153	12	27485787	27576241	332	51	145950	0.47669	0.31679	ARNTL2	0.563378	FIS1
ENSG00000165935	12	27619743	27655118	225	18	146067	-0.089088	0.53549	SMCO2	0.718614	FIS1
ENSG00000110841	12	27676364	27848497	655	65	145231	2.6489	0.0040382	PPFIBP1	0.0502012	FIS1
ENSG00000174236	12	27849428	27850566	2	1	146526	-0.16929	0.56722	REP15	0.738422	FIS1
ENSG00000061794	12	27863706	27909228	114	20	145809	0.50219	0.30777	MRPS35	0.55535	FIS1
ENSG00000205693	12	27915671	27924209	42	6	145626	0.67758	0.24902	MANSC4	0.50133	FIS1
ENSG00000087448	12	27932953	27955973	67	19	145323	0.76712	0.22151	KLHL42	0.472517	FIS1
ENSG00000087494	12	28111017	28125638	53	13	145881	0.95766	0.16912	PTHLH	0.417029	FIS1
ENSG00000123106	12	28286182	28732883	1554	35	146025	-0.45947	0.67705	CCDC91	0.805994	FIS1
ENSG00000064763	12	29302036	29493913	850	50	145974	0.60035	0.27414	FAR2	0.524997	FIS1
ENSG00000087502	12	29490285	29534122	128	23	145947	0.89158	0.18631	ERGIC2	0.436969	FIS1
ENSG00000257599	12	29542227	29640421	370	27	145965	0.26239	0.39651	OVCH1-AS1	0.624683	FIS1
ENSG00000187950	12	29565407	29650619	324	23	146123	-0.050143	0.52	OVCH1	0.708304	FIS1
ENSG00000133687	12	29653773	29937692	1412	109	145777	1.8361	0.033168	TMTC1	0.176996	FIS1
ENSG00000133704	12	30781922	30848920	273	19	146139	0.73139	0.23227	IPO8	0.483545	FIS1
ENSG00000110888	12	30862486	30907885	180	26	145846	1.6207	0.052542	CAPRIN2	0.226985	FIS1
ENSG00000110900	12	31079362	31149534	353	51	145723	0.55617	0.28905	TSPAN11	0.538685	FIS1
ENSG00000013573	12	31226779	31257725	99	10	145713	0.99173	0.16066	DDX11	0.405419	FIS1
ENSG00000139146	12	31433518	31479992	141	15	145938	0.29037	0.38577	FAM60A	0.616189	FIS1
ENSG00000177340	12	31477250	31478879	2	1	146423	-0.31101	0.6221	AC024940.1	0.773114	FIS1
ENSG00000170456	12	31535157	31744031	908	34	146197	0.30759	0.3792	DENND5B	0.611692	FIS1
ENSG00000139160	12	31800094	31826048	92	30	145554	1.9165	0.027651	METTL20	0.160176	FIS1
ENSG00000151743	12	31824071	31882108	181	41	146021	1.6601	0.048451	AMN1	0.217621	FIS1
ENSG00000188375	12	31944123	31945175	6	3	145641	1.0775	0.14062	H3F3C	0.378944	FIS1
ENSG00000174718	12	32112304	32146039	169	27	145876	-0.32882	0.62885	KIAA1551	0.776016	FIS1
ENSG00000151746	12	32259769	32536567	1335	73	145715	0.166	0.43408	BICD1	0.650341	FIS1
ENSG00000139132	12	32552463	32798984	1123	72	145670	1.0031	0.15791	FGD4	0.401435	FIS1
ENSG00000087470	12	32832134	32898486	325	13	146171	0.21643	0.41433	DNM1L	0.636486	FIS1
ENSG00000139131	12	32880424	32908836	117	14	146119	0.11786	0.45309	YARS2	0.662785	FIS1
ENSG00000057294	12	32943679	33049774	429	44	145780	0.12524	0.45016	PKP2	0.660575	FIS1
ENSG00000110975	12	33527173	33592754	237	25	145627	-0.29362	0.61548	SYT10	0.769951	FIS1
ENSG00000139133	12	34175216	34182629	19	5	146017	-0.21891	0.58664	ALG10	0.750951	FIS1
ENSG00000175548	12	38710380	38717784	30	8	145868	2.0143	0.021988	ALG10B	0.139872	FIS1
ENSG00000139117	12	39040624	39301232	894	40	146054	1.9628	0.024834	CPNE8	0.150937	FIS1
ENSG00000139116	12	39687030	39837192	357	31	146073	1.4433	0.074474	KIF21A	0.273603	FIS1
ENSG00000173208	12	39943835	40013553	201	35	145848	0.83045	0.20314	ABCD2	0.45434	FIS1
ENSG00000180116	12	40019969	40302102	781	35	145754	0.83429	0.20206	C12orf40	0.452975	FIS1
ENSG00000151229	12	40148823	40499891	1028	73	145642	0.83083	0.20304	SLC2A13	0.45431	FIS1
ENSG00000188906	12	40590546	40763087	689	47	145877	1.376	0.084416	LRRK2	0.293653	FIS1
ENSG00000205592	12	40787197	40964632	1042	34	146212	2.1306	0.01656	MUC19	0.118428	FIS1
ENSG00000018236	12	41086244	41466220	1510	62	145830	1.4271	0.076779	CNTN1	0.277932	FIS1
ENSG00000165966	12	41582250	41968392	1741	67	145693	0.75144	0.22619	PDZRN4	0.477232	FIS1
ENSG00000151233	12	42475647	42538681	204	36	145942	0.020349	0.49188	GXYLT1	0.689508	FIS1
ENSG00000015153	12	42550906	42632151	223	37	145987	0.39695	0.3457	YAF2	0.587945	FIS1
ENSG00000269367	12	42624050	42628075	8	5	145457	-0.028477	0.51136	AC020629.1	0.702914	FIS1
ENSG00000134283	12	42632249	42853517	772	32	146082	-0.09768	0.53891	PPHLN1	0.721193	FIS1
ENSG00000139168	12	42705880	42719920	42	12	145949	0.13814	0.44507	ZCRB1	0.657454	FIS1
ENSG00000139174	12	42852140	42984157	522	62	145376	-0.23478	0.59281	PRICKLE1	0.754427	FIS1
ENSG00000173157	12	43747669	43945724	734	43	145673	2.4491	0.0071601	ADAMTS20	0.071039	FIS1
ENSG00000129317	12	44122410	44152620	121	16	146183	-0.10125	0.54032	PUS7L	0.72221	FIS1
ENSG00000198001	12	44152747	44183346	100	16	146247	0.098952	0.46059	IRAK4	0.667841	FIS1
ENSG00000151239	12	44187526	44200178	29	10	146299	0.78397	0.21653	TWF1	0.467788	FIS1
ENSG00000139173	12	44229770	44783545	2155	69	146152	-0.30402	0.61944	TMEM117	0.772144	FIS1
ENSG00000184613	12	44902058	45315631	1355	79	145660	0.25577	0.39907	NELL2	0.626523	FIS1
ENSG00000185610	12	45408455	45444882	149	22	146095	0.62924	0.26459	DBX2	0.516497	FIS1
ENSG00000177119	12	45609770	45834187	689	34	146060	-0.19747	0.57827	ANO6	0.746532	FIS1
ENSG00000189079	12	46123448	46301823	277	45	145800	3.6301	0.00014163	ARID2	0.00470341	FIS1
ENSG00000139218	12	46312914	46385903	145	37	145937	3.3045	0.00047572	SCAF11	0.0112085	FIS1
ENSG00000111371	12	46576846	46663800	259	52	145631	0.71685	0.23673	SLC38A1	0.489254	FIS1
ENSG00000134294	12	46751972	46766650	46	14	146061	-0.17224	0.56838	SLC38A2	0.739346	FIS1
ENSG00000139209	12	47158546	47226191	293	39	145606	-1.0924	0.86267	SLC38A4	0.914862	FIS1
ENSG00000139211	12	47469490	47473734	10	4	144521	1.7733	0.038093	AMIGO2	0.190118	FIS1
ENSG00000179715	12	47473386	47630443	581	62	145334	2.1545	0.0156	PCED1B	0.115103	FIS1
ENSG00000005175	12	48057070	48099844	111	26	145961	0.15448	0.43861	RPAP3	0.65342	FIS1
ENSG00000111405	12	48103517	48119350	55	14	145950	-0.27894	0.60985	ENDOU	0.765861	FIS1
ENSG00000079337	12	48128455	48164823	170	38	145359	1.0245	0.1528	RAPGEF3	0.394927	FIS1
ENSG00000211584	12	48147699	48176536	123	28	145135	1.8903	0.029359	SLC48A1	0.165208	FIS1
ENSG00000061273	12	48176505	48226915	201	46	145545	0.84832	0.19813	HDAC7	0.44826	FIS1
ENSG00000268069	12	48178706	48179787	11	3	146111	1.2774	0.10072	AC004466.1	0.320869	FIS1
ENSG00000111424	12	48235320	48336831	394	65	145257	0.81079	0.20874	VDR	0.459979	FIS1
ENSG00000134291	12	48357352	48362661	18	7	145934	-1.0265	0.84767	TMEM106C	0.906535	FIS1
ENSG00000139219	12	48366748	48398269	155	24	145566	-1.0576	0.85489	COL2A1	0.911211	FIS1
ENSG00000257955	12	48413554	48419165	40	10	145475	-0.73698	0.76943	RP1-228P16.5	0.861324	FIS1
ENSG00000079387	12	48436681	48500091	212	27	146224	-0.50725	0.69401	SENP1	0.81631	FIS1
ENSG00000152556	12	48498922	48540187	155	30	146165	-0.89687	0.81511	PFKM	0.887924	FIS1
ENSG00000177981	12	48541571	48574996	142	25	146014	-0.83387	0.79782	ASB8	0.876992	FIS1
ENSG00000177875	12	48577366	48579709	9	4	146148	0.85754	0.19557	C12orf68	0.446199	FIS1
ENSG00000269514	12	48592170	48595814	30	6	146397	-0.074954	0.52987	DKFZP779L1853	0.714692	FIS1
ENSG00000172640	12	48596081	48597170	13	2	146455	-0.69826	0.75749	OR10AD1	0.854182	FIS1
ENSG00000187166	12	48722763	48724062	8	4	146412	0.47909	0.31594	H1FNT	0.562625	FIS1
ENSG00000167528	12	48733791	48745197	43	10	146067	0.97069	0.16585	ZNF641	0.412736	FIS1
ENSG00000139223	12	48866448	48866843	3	1	146520	0.36062	0.35919	ANP32D	0.596734	FIS1
ENSG00000177627	12	48876286	48890295	64	10	146319	-0.15635	0.56212	C12orf54	0.735055	FIS1
ENSG00000197376	12	48901137	48923680	107	16	146102	-0.72573	0.766	OR8S1	0.859164	FIS1
ENSG00000167531	12	48961467	48963849	5	3	145691	-0.074413	0.52966	LALBA	0.714624	FIS1
ENSG00000139620	12	49047184	49076021	79	14	146089	0.44106	0.32959	KANSL2	0.573968	FIS1
ENSG00000129315	12	49082247	49110681	81	16	145961	0.53657	0.29578	CCNT1	0.544143	FIS1
ENSG00000257987	12	49121218	49159569	130	30	145497	0.0068856	0.49725	LINC00935	0.693383	FIS1
ENSG00000174233	12	49159975	49182820	55	9	145656	2.468	0.0067932	ADCY6	0.0689019	FIS1
ENSG00000167535	12	49207577	49222724	32	16	145359	3.4085	0.00032657	CACNB3	0.00860651	FIS1
ENSG00000174243	12	49223547	49246625	46	12	145843	3.0088	0.0013112	DDX23	0.0231124	FIS1
ENSG00000172602	12	49250928	49259681	17	7	145390	1.9334	0.026596	RND1	0.156853	FIS1
ENSG00000272822	12	49297286	49351148	181	15	146228	1.6873	0.04577	RP11-302B13.5	0.211098	FIS1
ENSG00000139537	12	49297893	49325623	85	11	146183	1.7459	0.040417	CCDC65	0.196301	FIS1
ENSG00000134285	12	49315301	49320257	10	3	146339	1.8572	0.031644	FKBP11	0.172748	FIS1
ENSG00000255863	12	49315767	49333446	51	8	146112	1.9348	0.026509	AC073610.5	0.156487	FIS1
ENSG00000134287	12	49329506	49351334	79	10	146323	1.4963	0.067293	ARF3	0.258607	FIS1
ENSG00000169884	12	49359123	49365546	16	8	146085	2.0269	0.021337	WNT10B	0.137465	FIS1
ENSG00000125084	12	49372398	49375459	3	2	146193	1.4668	0.071217	WNT1	0.267113	FIS1
ENSG00000181418	12	49388932	49393092	9	5	145771	6.6886	1.1266e-11	DDN	7.88453e-09	FIS1
ENSG00000181929	12	49396057	49412980	26	9	145998	5.7303	5.0138e-09	PRKAG1	1.45755e-06	FIS1
ENSG00000167548	12	49412758	49453557	62	21	145831	5.7547	4.341e-09	KMT2D	1.30451e-06	FIS1
ENSG00000167550	12	49458468	49463808	11	5	146090	2.7257	0.0032079	RHEBL1	0.0434527	FIS1
ENSG00000139549	12	49483204	49488602	9	5	145606	1.3602	0.086888	DHH	0.298461	FIS1
ENSG00000139636	12	49490919	49504683	32	11	145934	2.1877	0.014345	LMBR1L	0.110143	FIS1
ENSG00000123416	12	49521565	49525180	10	4	146315	1.3334	0.091198	TUBA1B	0.305945	FIS1
ENSG00000167552	12	49578579	49583107	11	5	146223	1.4728	0.0704	TUBA1A	0.26515	FIS1
ENSG00000167553	12	49582519	49667114	253	38	145912	2.8648	0.0020865	TUBA1C	0.0326108	FIS1
ENSG00000135406	12	49687035	49692465	16	6	146050	1.1618	0.12265	PRPH	0.355078	FIS1
ENSG00000135451	12	49717019	49725514	28	10	145829	1.248	0.10602	TROAP	0.328958	FIS1
ENSG00000186897	12	49726200	49730971	23	10	145496	2.1699	0.015007	C1QL4	0.113112	FIS1
ENSG00000178401	12	49740700	49751309	41	6	146012	-1.6287	0.94831	DNAJC22	0.965914	FIS1
ENSG00000123352	12	49760367	49921205	435	36	146006	0.54432	0.29311	SPATS2	0.542241	FIS1
ENSG00000135519	12	49932940	49952091	61	13	145800	3.763	8.3932e-05	KCNH3	0.00331005	FIS1
ENSG00000187778	12	49950327	49961936	29	10	146223	3.9982	3.1908e-05	MCRS1	0.0017032	FIS1
ENSG00000110844	12	49962001	50038449	212	30	146169	3.2829	0.00051364	PRPF40B	0.0118485	FIS1
ENSG00000135436	12	49976668	49999422	71	16	146212	2.756	0.0029259	FAM186B	0.0409236	FIS1
ENSG00000161791	12	50031724	50101948	204	25	146185	3.4583	0.00027182	FMNL3	0.00748733	FIS1
ENSG00000139644	12	50101508	50158717	257	19	146242	3.8109	6.9234e-05	TMBIM6	0.00289435	FIS1
ENSG00000167566	12	50184929	50222533	165	23	145433	-0.0037582	0.5015	NCKAP5L	0.695818	FIS1
ENSG00000186666	12	50231573	50236912	14	5	145925	-0.50154	0.69201	BCDIN3D	0.815226	FIS1
ENSG00000135472	12	50260679	50298000	131	36	145074	1.0644	0.14358	FAIM2	0.383042	FIS1
ENSG00000167580	12	50344524	50352664	35	9	145763	-1.0408	0.85102	AQP2	0.908477	FIS1
ENSG00000161798	12	50355653	50359464	6	4	144371	-0.37005	0.64433	AQP5	0.785574	FIS1
ENSG00000086159	12	50360977	50370922	22	8	145571	-0.0195	0.50778	AQP6	0.700008	FIS1
ENSG00000161800	12	50370706	50426919	130	12	145791	1.084	0.13919	RACGAP1	0.376864	FIS1
ENSG00000110881	12	50451331	50477394	57	11	145880	-0.72294	0.76514	ASIC1	0.858743	FIS1
ENSG00000066117	12	50478755	50494495	30	9	145859	0.12617	0.4498	SMARCD1	0.660531	FIS1
ENSG00000167588	12	50497602	50505102	17	10	145652	0.46475	0.32106	GPD1	0.566562	FIS1
ENSG00000178449	12	50505762	50514240	23	4	145762	-0.24851	0.59813	COX14	0.758338	FIS1
ENSG00000139624	12	50523575	50561288	81	14	145650	0.41661	0.33848	CERS5	0.58157	FIS1
ENSG00000050405	12	50569571	50677329	191	22	145734	0.43249	0.33269	LIMA1	0.576356	FIS1
ENSG00000269529	12	50690489	50691718	6	3	145801	-0.061345	0.52446	AC140061.12	0.711122	FIS1
ENSG00000185958	12	50720013	50790405	148	17	146034	-0.22072	0.58734	FAM186A	0.751312	FIS1
ENSG00000161813	12	50786166	50873787	183	19	146031	1.1015	0.13534	LARP4	0.372214	FIS1
ENSG00000066084	12	50898768	51142450	539	27	145980	1.1154	0.13234	DIP2B	0.367912	FIS1
ENSG00000123268	12	51157493	51214905	152	23	145328	0.57172	0.28376	ATF1	0.533945	FIS1
ENSG00000186452	12	51236703	51281667	145	12	146241	-0.37021	0.64439	TMPRSS12	0.785574	FIS1
ENSG00000185432	12	51317255	51326300	20	9	145155	2.0373	0.020808	METTL7A	0.135722	FIS1
ENSG00000214511	12	51347705	51364289	92	12	145958	1.2077	0.11358	HIGD1C	0.341318	FIS1
ENSG00000110911	12	51373184	51422349	148	18	145622	2.0415	0.020599	SLC11A2	0.135112	FIS1
ENSG00000050426	12	51441745	51454207	41	8	146058	1.972	0.024303	LETMD1	0.148762	FIS1
ENSG00000110925	12	51454990	51477447	70	18	145820	1.61	0.053704	CSRNP2	0.229799	FIS1
ENSG00000135457	12	51487446	51566926	281	26	145721	1.0653	0.14338	TFCP2	0.382937	FIS1
ENSG00000184271	12	51580719	51611477	91	23	145114	-1.8864	0.97038	POU6F1	0.980027	FIS1
ENSG00000183283	12	51632076	51665146	98	17	145807	0.49199	0.31136	DAZAP2	0.55815	FIS1
ENSG00000170545	12	51638342	51664674	83	14	145766	0.45185	0.32569	SMAGP	0.570806	FIS1
ENSG00000110934	12	51674822	51718452	180	18	145996	0.088292	0.46482	BIN2	0.670776	FIS1
ENSG00000139610	12	51722227	51740463	58	13	145989	-1.2854	0.90068	CELA1	0.93641	FIS1
ENSG00000139629	12	51745031	51786651	138	35	145521	0.037927	0.48487	GALNT6	0.685042	FIS1
ENSG00000050438	12	51785101	51902980	317	27	145943	3.641	0.0001358	SLC4A8	0.00455786	FIS1
ENSG00000196876	12	51984050	52206648	539	47	145955	2.7556	0.0029296	SCN8A	0.0409451	FIS1
ENSG00000260415	12	52203789	52206636	3	2	146098	2.5718	0.0050591	AC068987.1	0.0583137	FIS1
ENSG00000167612	12	52281744	52285448	23	8	146014	-0.074083	0.52953	ANKRD33	0.714624	FIS1
ENSG00000139567	12	52300692	52317145	69	20	145454	-0.3437	0.63446	ACVRL1	0.780175	FIS1
ENSG00000135503	12	52345451	52390862	102	22	145649	0.026916	0.48926	ACVR1B	0.687398	FIS1
ENSG00000161835	12	52400724	52409673	22	14	145451	-0.65897	0.74504	GRASP	0.846763	FIS1
ENSG00000123358	12	52416616	52453291	121	35	144886	-0.55746	0.71139	NR4A1	0.826233	FIS1
ENSG00000123395	12	52463030	52471278	29	6	146032	-1.5448	0.93881	C12orf44	0.960567	FIS1
ENSG00000167767	12	52562780	52585784	94	35	145070	0.98788	0.1616	KRT80	0.406871	FIS1
ENSG00000135480	12	52626304	52645970	64	15	145682	1.3541	0.087852	KRT7	0.300225	FIS1
ENSG00000170442	12	52643084	52702947	258	26	145445	-0.78192	0.78287	KRT86	0.868599	FIS1
ENSG00000205426	12	52679697	52685318	16	6	145491	-0.021952	0.50876	KRT81	0.700695	FIS1
ENSG00000170523	12	52708085	52715182	59	7	146037	-1.6457	0.95009	KRT83	0.966925	FIS1
ENSG00000267873	12	52709128	52709790	3	2	146311	-1.5936	0.94448	AC121757.1	0.963603	FIS1
ENSG00000135443	12	52753790	52761265	28	11	145737	-1.4321	0.92394	KRT85	0.951224	FIS1
ENSG00000161849	12	52771596	52779436	75	7	146381	0.80496	0.21042	KRT84	0.461318	FIS1
ENSG00000161850	12	52787715	52800139	56	13	146192	-0.21041	0.58333	KRT82	0.749429	FIS1
ENSG00000170454	12	52817854	52828309	36	7	146306	0.65519	0.25617	KRT75	0.508465	FIS1
ENSG00000185479	12	52840435	52845910	16	7	146139	0.32131	0.37399	KRT6B	0.608378	FIS1
ENSG00000170465	12	52862300	52867569	30	5	146197	1.2462	0.10634	KRT6C	0.329549	FIS1
ENSG00000205420	12	52880958	52887041	45	8	146223	0.7425	0.22889	KRT6A	0.480087	FIS1
ENSG00000186081	12	52908359	52914471	32	4	145686	-0.026628	0.51062	KRT5	0.702233	FIS1
ENSG00000139648	12	52937693	52946931	56	10	146227	-1.6167	0.94702	KRT71	0.965173	FIS1
ENSG00000170484	12	52959566	52967609	62	16	146094	-1.2299	0.89064	KRT74	0.931352	FIS1
ENSG00000170486	12	52979373	52995322	88	16	146368	-0.15586	0.56193	KRT72	0.735004	FIS1
ENSG00000186049	12	53001354	53012343	44	17	146185	-0.32003	0.62553	KRT73	0.77422	FIS1
ENSG00000172867	12	53038342	53045948	23	12	146012	0.23974	0.40527	KRT2	0.631013	FIS1
ENSG00000167768	12	53068520	53074191	21	9	146201	-0.50667	0.69381	KRT1	0.816278	FIS1
ENSG00000189182	12	53083410	53097247	47	14	146078	-0.13275	0.5528	KRT77	0.72992	FIS1
ENSG00000185069	12	53161939	53171129	40	11	145880	0.78626	0.21586	KRT76	0.466853	FIS1
ENSG00000186442	12	53183469	53189901	17	6	144816	-0.26887	0.60598	KRT3	0.763423	FIS1
ENSG00000170477	12	53200333	53208335	29	10	145667	0.53659	0.29578	KRT4	0.544143	FIS1
ENSG00000185640	12	53215194	53228079	34	13	146052	-0.35023	0.63692	KRT79	0.781444	FIS1
ENSG00000170423	12	53231588	53242876	61	9	146195	1.8304	0.033598	KRT78	0.177984	FIS1
ENSG00000170421	12	53290977	53343738	209	33	145089	0.19464	0.42284	KRT8	0.642142	FIS1
ENSG00000111057	12	53342655	53346685	8	5	146111	-0.81508	0.79249	KRT18	0.873681	FIS1
ENSG00000063046	12	53399942	53435993	123	10	146271	-0.33492	0.63116	EIF4B	0.777838	FIS1
ENSG00000111077	12	53440753	53458156	58	19	145812	-1.1238	0.86945	TENC1	0.918752	FIS1
ENSG00000167778	12	53458388	53473204	35	12	145583	0.96063	0.16837	SPRYD3	0.415747	FIS1
ENSG00000167779	12	53491220	53496129	11	7	144604	0.60753	0.27175	IGFBP6	0.522752	FIS1
ENSG00000167780	12	53497302	53518322	108	12	145939	-0.12335	0.54908	SOAT2	0.72764	FIS1
ENSG00000139631	12	53551447	53575135	53	12	146193	1.405	0.080017	CSAD	0.2848	FIS1
ENSG00000139651	12	53574484	53584596	31	7	146398	1.4884	0.068327	ZNF740	0.260819	FIS1
ENSG00000139626	12	53585102	53601091	41	13	145267	1.3827	0.083376	ITGB7	0.291862	FIS1
ENSG00000172819	12	53604354	53626764	46	15	146124	-0.10518	0.54188	RARG	0.722992	FIS1
ENSG00000182544	12	53645035	53648189	9	3	145512	1.3019	0.096468	MFSD5	0.314397	FIS1
ENSG00000135476	12	53662083	53687427	54	11	146070	-0.4405	0.67021	ESPL1	0.802655	FIS1
ENSG00000123349	12	53689075	53693234	13	4	146099	0.94261	0.17294	PFDN5	0.421661	FIS1
ENSG00000139637	12	53693470	53700961	14	6	146119	0.10592	0.45782	C12orf10	0.665817	FIS1
ENSG00000094914	12	53701240	53718648	34	7	146003	0.48971	0.31217	AAAS	0.559178	FIS1
ENSG00000170374	12	53720362	53739099	41	11	145667	1.4938	0.067615	SP7	0.259309	FIS1
ENSG00000185591	12	53773960	53810230	99	19	145741	1.9973	0.022898	SP1	0.143272	FIS1
ENSG00000135409	12	53817639	53825318	18	3	146223	2.0298	0.021188	AMHR2	0.137019	FIS1
ENSG00000205352	12	53835389	53840429	12	7	145140	2.4229	0.0076993	PRR13	0.0741897	FIS1
ENSG00000197111	12	53835525	53874946	65	24	145699	2.4701	0.0067538	PCBP2	0.0686497	FIS1
ENSG00000139625	12	53874274	53893847	31	21	145274	2.0678	0.01933	MAP3K12	0.130403	FIS1
ENSG00000139546	12	53894705	53900215	3	2	145798	0.95329	0.17022	TARBP2	0.418322	FIS1
ENSG00000267281	12	53900472	54019763	301	28	145914	2.1583	0.015453	RP11-793H13.10	0.114427	FIS1
ENSG00000139574	12	53900474	53901422	1	1	146526	-2.1914	0.98579	NPFF	0.990244	FIS1
ENSG00000170653	12	53901640	54020199	300	28	145912	2.1609	0.015353	ATF7	0.114217	FIS1
ENSG00000135390	12	54026510	54071192	149	17	146062	3.2022	0.00068182	ATP5G2	0.0147074	FIS1
ENSG00000012822	12	54104903	54121529	45	10	145581	0.34303	0.36579	CALCOCO1	0.601198	FIS1
ENSG00000123364	12	54332535	54340328	18	4	145629	-0.95451	0.83009	HOXC13	0.896353	FIS1
ENSG00000123407	12	54348618	54352740	17	5	145328	0.74668	0.22763	HOXC12	0.478676	FIS1
ENSG00000123388	12	54366910	54371427	6	2	146114	-0.55744	0.71139	HOXC11	0.826233	FIS1
ENSG00000180818	12	54378849	54384063	8	5	144957	1.5581	0.0596	HOXC10	0.24345	FIS1
ENSG00000273049	12	54379629	54428672	111	29	145432	0.33858	0.36746	RP11-834C11.12	0.602736	FIS1
ENSG00000197757	12	54384408	54424607	89	25	145519	0.24058	0.40494	HOXC6	0.630936	FIS1
ENSG00000180806	12	54388679	54397121	13	5	145875	-2.0638	0.98048	HOXC9	0.987009	FIS1
ENSG00000037965	12	54402832	54407570	8	4	143915	0.96438	0.16743	HOXC8	0.414529	FIS1
ENSG00000198353	12	54410715	54449813	96	21	145249	0.23921	0.40547	HOXC4	0.631013	FIS1
ENSG00000172789	12	54426637	54429142	8	4	144967	-3.3408	0.99958	HOXC5	0.99958	FIS1
ENSG00000273266	12	54447661	54449814	8	5	145710	2.204	0.013763	HOXC4	0.107376	FIS1
ENSG00000123415	12	54558529	54582778	63	11	145095	-0.47254	0.68173	SMUG1	0.80922	FIS1
ENSG00000094916	12	54624724	54673886	80	25	145716	3.8324	6.3445e-05	CBX5	0.00272407	FIS1
ENSG00000135486	12	54673977	54680872	10	5	145194	2.8262	0.0023552	HNRNPA1	0.0354612	FIS1
ENSG00000123405	12	54685895	54694905	16	10	145703	1.8725	0.030568	NFE2	0.169372	FIS1
ENSG00000111481	12	54694986	54745633	82	21	145334	2.5985	0.004681	COPZ1	0.0553361	FIS1
ENSG00000139572	12	54756229	54758271	2	1	145742	1.288	0.09888	GPR84	0.318266	FIS1
ENSG00000161642	12	54762917	54785082	47	15	145742	-0.088881	0.53541	ZNF385A	0.718596	FIS1
ENSG00000161638	12	54789045	54813244	61	8	146133	-1.1771	0.88041	ITGA5	0.924887	FIS1
ENSG00000170627	12	54849734	54867386	55	7	146150	-0.42502	0.66459	GTSF1	0.798861	FIS1
ENSG00000123338	12	54891495	54937726	157	49	145651	0.48238	0.31477	NCKAP1L	0.56199	FIS1
ENSG00000123360	12	54943134	54973023	111	35	145726	0.83299	0.20243	PDE1B	0.453589	FIS1
ENSG00000135447	12	54969171	54982443	55	15	144831	0.98332	0.16272	PPP1R1A	0.408497	FIS1
ENSG00000135413	12	55024595	55028679	2	1	145068	-3.0082	0.99869	LACRT	0.999027	FIS1
ENSG00000161634	12	55038375	55042277	12	6	145211	-0.29474	0.6159	DCD	0.770041	FIS1
ENSG00000172551	12	55224303	55252177	152	16	145714	0.67636	0.24941	MUCL1	0.501634	FIS1
ENSG00000135426	12	55341802	55378530	231	18	146063	0.22266	0.4119	TESPA1	0.634866	FIS1
ENSG00000123307	12	55413729	55423798	30	9	146293	0.75074	0.2264	NEUROD4	0.477568	FIS1
ENSG00000170605	12	55523465	55524586	6	2	146353	-0.28576	0.61247	OR9K2	0.76771	FIS1
ENSG00000179919	12	55614809	55615759	2	1	146506	-0.2812	0.61072	OR10A7	0.766585	FIS1
ENSG00000197706	12	55640982	55642086	9	2	146509	-0.99695	0.84061	OR6C74	0.902048	FIS1
ENSG00000188324	12	55688072	55689016	2	1	145445	-0.28279	0.61133	OR6C6	0.766713	FIS1
ENSG00000205330	12	55714346	55715408	5	2	146526	-0.1369	0.55445	OR6C1	0.730963	FIS1
ENSG00000205329	12	55725485	55726420	2	1	146132	0.040762	0.48374	OR6C3	0.684342	FIS1
ENSG00000205328	12	55794214	55795289	2	1	146512	0.90077	0.18385	OR6C65	0.434898	FIS1
ENSG00000185821	12	55820038	55820976	4	2	146086	0.032412	0.48707	OR6C76	0.68619	FIS1
ENSG00000179695	12	55845998	55846936	4	2	146506	-0.16717	0.56638	OR6C2	0.737582	FIS1
ENSG00000184954	12	55862984	55863922	3	2	146323	0.4472	0.32737	OR6C70	0.571929	FIS1
ENSG00000205327	12	55886147	55887100	6	3	146316	0.5213	0.30108	OR6C68	0.54935	FIS1
ENSG00000179626	12	55944983	55946028	1	1	146526	0.20066	0.42048	OR6C4	0.640757	FIS1
ENSG00000179615	12	55968199	55969128	1	1	146526	1.523	0.063881	OR2AP1	0.252689	FIS1
ENSG00000175398	12	56030644	56031638	3	1	146470	0.78718	0.21559	OR10P1	0.466525	FIS1
ENSG00000170439	12	56075330	56078395	18	8	145793	1.478	0.069708	METTL7B	0.263471	FIS1
ENSG00000135424	12	56078352	56109827	94	18	145509	0.42805	0.33431	ITGA7	0.577803	FIS1
ENSG00000135441	12	56109820	56113871	8	5	145379	2.3205	0.010156	BLOC1S1	0.0892179	FIS1
ENSG00000258311	12	56109820	56118487	22	11	145125	2.4853	0.0064728	RP11-644F5.10	0.0671295	FIS1
ENSG00000135437	12	56114151	56118489	13	6	144938	2.0886	0.018373	RDH5	0.126543	FIS1
ENSG00000135404	12	56119107	56123491	10	6	145848	0.93027	0.17612	CD63	0.425377	FIS1
ENSG00000135414	12	56137064	56150911	22	10	145998	-0.69469	0.75638	GDF11	0.853762	FIS1
ENSG00000205323	12	56146247	56211540	124	34	146026	1.444	0.074363	SARNP	0.273494	FIS1
ENSG00000257390	12	56151059	56221330	140	39	146014	1.4181	0.078083	RP11-762I7.5	0.280451	FIS1
ENSG00000123353	12	56211703	56215663	5	3	145916	0.60302	0.27325	ORMDL2	0.524558	FIS1
ENSG00000135392	12	56214744	56224608	27	16	145909	1.3445	0.089394	DNAJC14	0.303378	FIS1
ENSG00000123342	12	56229217	56236750	15	9	145440	-0.96504	0.83274	MMP19	0.897989	FIS1
ENSG00000170473	12	56295197	56326402	59	15	145686	0.63862	0.26153	WIBG	0.513334	FIS1
ENSG00000065357	12	56321103	56347811	45	23	145610	0.21387	0.41532	DGKA	0.637211	FIS1
ENSG00000185664	12	56347889	56367101	33	17	145780	1.8581	0.031579	PMEL	0.172561	FIS1
ENSG00000123374	12	56360553	56366568	8	4	145938	1.823	0.034154	CDK2	0.17972	FIS1
ENSG00000111540	12	56367697	56388490	59	13	145894	3.7306	9.5501e-05	RAB5B	0.00359479	FIS1
ENSG00000139531	12	56390964	56400425	19	11	145404	3.8112	6.9139e-05	SUOX	0.00289435	FIS1
ENSG00000123411	12	56401443	56432219	52	17	146024	2.2171	0.013309	IKZF4	0.105204	FIS1
ENSG00000197728	12	56435637	56438116	9	6	145605	2.9675	0.0015011	RPS26	0.0255309	FIS1
ENSG00000065361	12	56473641	56497289	45	14	145869	4.3838	5.83e-06	ERBB3	0.00045902	FIS1
ENSG00000257411	12	56495115	56503073	14	7	146047	2.3703	0.0088879	RP11-603J24.9	0.0817652	FIS1
ENSG00000170515	12	56498103	56507691	15	8	146224	1.0091	0.15646	PA2G4	0.399361	FIS1
ENSG00000229117	12	56510370	56511727	2	1	146352	1.1185	0.13167	RPL41	0.367184	FIS1
ENSG00000135482	12	56511943	56516278	6	3	146091	2.0238	0.021493	ZC3H10	0.138065	FIS1
ENSG00000139641	12	56512034	56538455	52	24	145967	1.7672	0.038598	ESYT1	0.191179	FIS1
ENSG00000196465	12	56546040	56553431	7	3	146127	1.9768	0.024032	MYL6B	0.147486	FIS1
ENSG00000092841	12	56551945	56557280	13	8	145959	1.8545	0.031834	MYL6	0.173153	FIS1
ENSG00000139613	12	56556767	56583351	41	22	145765	1.6142	0.053245	SMARCC2	0.229132	FIS1
ENSG00000181852	12	56598285	56615717	33	15	143608	-1.5423	0.9385	RNF41	0.960302	FIS1
ENSG00000139579	12	56615799	56623638	11	6	145962	-0.20442	0.58099	NABP2	0.748025	FIS1
ENSG00000139540	12	56623833	56631630	13	4	146264	-0.75467	0.77478	SLC39A5	0.864292	FIS1
ENSG00000139645	12	56631591	56652175	42	12	145852	0.21788	0.41376	ANKRD52	0.636243	FIS1
ENSG00000135469	12	56660642	56664750	7	4	146149	0.52121	0.30111	COQ10A	0.54935	FIS1
ENSG00000062485	12	56665483	56694176	58	12	146064	-0.35456	0.63854	CS	0.782388	FIS1
ENSG00000144785	12	56679700	56709843	74	12	146198	-1.1721	0.87942	RP11-977G19.10	0.924377	FIS1
ENSG00000257727	12	56703626	56710120	15	9	146155	-0.99203	0.83941	CNPY2	0.901528	FIS1
ENSG00000135473	12	56710007	56727837	32	9	146194	-0.46531	0.67914	PAN2	0.807413	FIS1
ENSG00000110944	12	56732663	56734193	2	1	146462	0.46362	0.32146	IL23A	0.567056	FIS1
ENSG00000170581	12	56735381	56753939	38	8	146212	0.05324	0.47877	STAT2	0.680688	FIS1
ENSG00000175336	12	56754353	56756607	4	2	144999	-1.8	0.96407	APOF	0.975845	FIS1
ENSG00000111602	12	56810903	56843187	107	14	145698	-1.3775	0.91581	TIMELESS	0.94635	FIS1
ENSG00000135517	12	56843286	56862950	57	20	145275	-1.5399	0.93821	MIP	0.960212	FIS1
ENSG00000176422	12	56862301	56864763	6	4	145432	0.65916	0.2549	SPRYD4	0.507277	FIS1
ENSG00000135423	12	56864736	56882198	37	14	146099	-0.72666	0.76628	GLS2	0.859285	FIS1
ENSG00000076067	12	56915713	56984745	213	30	145504	-0.33909	0.63273	RBMS2	0.7791	FIS1
ENSG00000076108	12	56989380	57030600	85	27	146007	1.8514	0.032054	BAZ2A	0.1739	FIS1
ENSG00000110955	12	57031959	57039798	16	6	145706	1.0319	0.15105	ATP5B	0.392497	FIS1
ENSG00000110958	12	57057127	57082159	67	18	145991	1.1749	0.12002	PTGES3	0.35116	FIS1
ENSG00000196531	12	57106212	57125412	40	11	146153	-0.055604	0.52217	NACA	0.709851	FIS1
ENSG00000198056	12	57125380	57146157	33	8	145500	0.43842	0.33054	PRIM1	0.574666	FIS1
ENSG00000025423	12	57145945	57181574	60	21	144830	1.3776	0.084162	HSD17B6	0.292989	FIS1
ENSG00000170426	12	57316938	57328189	44	10	145395	0.36485	0.35761	SDR9C7	0.595565	FIS1
ENSG00000139547	12	57345219	57353158	21	7	146214	0.9473	0.17174	RDH16	0.419759	FIS1
ENSG00000166856	12	57388230	57390468	3	1	146337	-1.0933	0.86287	GPR182	0.914869	FIS1
ENSG00000268162	12	57390745	57391335	4	2	146212	0.46331	0.32157	HBCBP	0.567197	FIS1
ENSG00000166860	12	57392618	57400230	19	9	146059	-0.089933	0.53583	ZBTB39	0.718638	FIS1
ENSG00000166863	12	57403784	57422667	38	9	146195	-0.053237	0.52123	TAC3	0.709022	FIS1
ENSG00000166866	12	57422301	57444982	71	13	146327	0.59941	0.27445	MYO1A	0.525218	FIS1
ENSG00000166881	12	57449426	57481846	69	14	145864	1.2864	0.09915	TMEM194A	0.318629	FIS1
ENSG00000166886	12	57482677	57489259	16	9	146227	3.4935	0.00023841	NAB2	0.00688926	FIS1
ENSG00000166888	12	57489191	57525922	89	23	145454	2.497	0.0062621	STAT6	0.0659948	FIS1
ENSG00000123384	12	57522276	57607134	200	46	145811	2.7272	0.0031937	LRP1	0.043401	FIS1
ENSG00000182379	12	57610578	57620232	41	16	145636	0.90939	0.18157	NXPH4	0.431994	FIS1
ENSG00000182199	12	57623110	57628718	11	6	145890	-0.44641	0.67235	SHMT2	0.803307	FIS1
ENSG00000185633	12	57628686	57634498	8	4	145950	-0.8399	0.79952	NDUFA4L2	0.877872	FIS1
ENSG00000185482	12	57637236	57644976	19	9	145814	0.030588	0.4878	STAC3	0.686692	FIS1
ENSG00000258830	12	57643392	57690267	87	26	145845	1.5712	0.058072	RP11-123K3.4	0.240011	FIS1
ENSG00000179912	12	57643392	57824788	352	30	145949	2.1081	0.017513	R3HDM2	0.122701	FIS1
ENSG00000268367	12	57810198	57810536	1	1	145890	2.1726	0.014906	AC126614.1	0.112666	FIS1
ENSG00000175189	12	57828543	57844611	44	12	145760	2.1783	0.014691	INHBC	0.111726	FIS1
ENSG00000139269	12	57846106	57853063	17	8	145516	-0.058183	0.5232	INHBE	0.710593	FIS1
ENSG00000111087	12	57853918	57866045	39	8	145938	0.72569	0.23401	GLI1	0.486185	FIS1
ENSG00000123329	12	57866038	57882597	52	18	145828	0.81616	0.20721	ARHGAP9	0.458912	FIS1
ENSG00000166986	12	57869228	57911352	90	16	145654	0.64329	0.26002	MARS	0.512425	FIS1
ENSG00000175197	12	57910371	57914300	6	2	146285	-0.061473	0.52451	DDIT3	0.711139	FIS1
ENSG00000166987	12	57914493	57923931	13	3	146398	-0.16076	0.56386	MBD6	0.736025	FIS1
ENSG00000175203	12	57923885	57941114	40	9	146196	-0.05115	0.5204	DCTN2	0.708552	FIS1
ENSG00000155980	12	57943781	57980415	75	24	145592	2.2484	0.012274	KIF5A	0.100795	FIS1
ENSG00000166908	12	57984957	57997198	28	8	146264	1.5852	0.056462	PIP4K2C	0.236058	FIS1
ENSG00000178498	12	57998405	58003587	13	7	145554	1.4843	0.068867	DTX3	0.261575	FIS1
ENSG00000240771	12	58003963	58013162	23	9	145382	1.2569	0.1044	ARHGEF25	0.326559	FIS1
ENSG00000135502	12	58013310	58019934	16	10	145942	0.44607	0.32777	SLC26A10	0.572205	FIS1
ENSG00000135454	12	58017193	58027138	31	10	146113	1.5566	0.059783	B4GALNT1	0.243765	FIS1
ENSG00000135506	12	58087738	58115340	78	17	145888	2.6206	0.0043882	OS9	0.0532217	FIS1
ENSG00000135439	12	58118980	58135940	37	13	145787	3.1075	0.00094347	AGAP2	0.0183792	FIS1
ENSG00000255737	12	58120054	58122139	2	1	145944	1.4726	0.070432	AGAP2-AS1	0.26515	FIS1
ENSG00000135452	12	58131796	58143994	32	13	145716	2.9139	0.0017848	TSPAN31	0.0291492	FIS1
ENSG00000135446	12	58141510	58149796	27	12	145748	3.1216	0.00089939	CDK4	0.0177956	FIS1
ENSG00000139266	12	58148881	58154190	7	3	145860	2.4963	0.0062741	2025-03-09	0.0660476	FIS1
ENSG00000111012	12	58156117	58162769	17	6	146101	3.1691	0.00076449	CYP27B1	0.015927	FIS1
ENSG00000037897	12	58162254	58166576	7	3	146060	2.3607	0.0091196	METTL1	0.0830477	FIS1
ENSG00000123427	12	58165275	58176324	30	8	146300	3.0002	0.0013488	METTL21B	0.0236551	FIS1
ENSG00000257921	12	58166811	58180829	43	8	146299	2.9931	0.001381	RP11-571M6.15	0.0240289	FIS1
ENSG00000123297	12	58176372	58201854	72	16	146110	3.3669	0.00038007	TSFM	0.00963367	FIS1
ENSG00000135407	12	58191159	58212487	63	19	146082	3.3115	0.00046401	AVIL	0.0110706	FIS1
ENSG00000175215	12	58213710	58240522	73	21	145378	3.4935	0.00023835	CTDSP2	0.00688926	FIS1
ENSG00000166896	12	58335324	58351052	69	11	146016	2.4938	0.0063189	XRCC6BP1	0.0664082	FIS1
ENSG00000258231	12	58937907	59206842	918	83	145854	0.27094	0.39322	RP11-362K2.2	0.622214	FIS1
ENSG00000139263	12	59265931	59314303	161	24	145839	-2.1898	0.98573	LRIG3	0.990237	FIS1
ENSG00000257230	12	59917059	59917965	2	1	146072	1.9618	0.024894	RP11-272B17.2	0.151253	FIS1
ENSG00000118596	12	59989848	60176395	608	46	145910	-0.40878	0.65865	SLC16A7	0.794906	FIS1
ENSG00000198673	12	62102040	62672931	2167	130	145621	1.2522	0.10524	FAM19A2	0.327587	FIS1
ENSG00000135655	12	62654119	62811211	509	38	145956	1.4722	0.070478	USP15	0.26515	FIS1
ENSG00000061987	12	62860597	62991363	401	36	145888	0.61791	0.26832	MON2	0.519882	FIS1
ENSG00000221949	12	62995531	62997214	7	3	145412	0.37369	0.35432	C12orf61	0.593233	FIS1
ENSG00000111110	12	63037762	63328817	1223	143	145588	2.1241	0.016832	PPM1H	0.119679	FIS1
ENSG00000166148	12	63539014	63544722	17	8	144984	-0.6987	0.75763	AVPR1A	0.854187	FIS1
ENSG00000177990	12	63952693	64062719	417	31	145946	-1.3419	0.91019	DPY19L2	0.942233	FIS1
ENSG00000118600	12	64173583	64203338	68	18	145880	1.0594	0.14472	TMEM5	0.384401	FIS1
ENSG00000196935	12	64238073	64541613	805	101	145576	0.26696	0.39475	SRGAP1	0.623361	FIS1
ENSG00000174206	12	64580096	64616076	57	15	145449	1.3732	0.084848	C12orf66	0.29421	FIS1
ENSG00000185306	12	64660217	64784972	389	33	145630	-0.82708	0.7959	C12orf56	0.875503	FIS1
ENSG00000184575	12	64798130	64844907	99	24	146146	-1.6261	0.94804	XPOT	0.965827	FIS1
ENSG00000183735	12	64845660	64895888	134	26	145916	-1.2635	0.89679	TBK1	0.934268	FIS1
ENSG00000153179	12	65004293	65091347	327	29	145772	0.039675	0.48418	RASSF3	0.684605	FIS1
ENSG00000135677	12	65107225	65153227	104	19	145989	-0.96611	0.83301	GNS	0.898126	FIS1
ENSG00000111490	12	65174589	65274812	225	50	145940	-0.39161	0.65233	TBC1D30	0.790612	FIS1
ENSG00000156076	12	65444406	65515346	186	33	145933	0.60163	0.27371	WIF1	0.524759	FIS1
ENSG00000174106	12	65563351	65642107	163	39	146127	0.76227	0.22295	LEMD3	0.473845	FIS1
ENSG00000174099	12	65672423	65882024	502	49	146021	1.1464	0.1258	MSRB3	0.359278	FIS1
ENSG00000149948	12	66217911	66360075	366	65	145812	0.50551	0.3066	HMGA2	0.554403	FIS1
ENSG00000197301	12	66245120	66275947	90	24	146024	0.66006	0.25461	RP11-366L20.2	0.507127	FIS1
ENSG00000267942	12	66291518	66317967	66	23	145489	-0.75444	0.77471	AC090673.2	0.864265	FIS1
ENSG00000139233	12	66516842	66524548	23	7	146118	0.80922	0.2092	LLPH	0.460418	FIS1
ENSG00000228144	12	66517697	66563765	151	21	146042	0.63892	0.26144	TMBIM4	0.513264	FIS1
ENSG00000155957	12	66517709	66563852	153	22	146047	0.61201	0.27027	TMBIM4	0.52157	FIS1
ENSG00000090376	12	66582659	66648402	176	39	145468	-0.73808	0.76977	IRAK3	0.861398	FIS1
ENSG00000127311	12	66696325	66737423	137	19	146036	-0.14295	0.55684	HELB	0.732506	FIS1
ENSG00000155974	12	66741211	67197966	1778	139	145747	-2.0931	0.98183	GRIP1	0.98784	FIS1
ENSG00000111530	12	67663061	67713731	188	20	146131	0.38014	0.35192	CAND1	0.591641	FIS1
ENSG00000127334	12	68042118	68059186	41	11	145973	-1.4079	0.92042	DYRK2	0.948945	FIS1
ENSG00000111537	12	68548548	68553527	7	3	145503	0.54618	0.29247	IFNG	0.541815	FIS1
ENSG00000111536	12	68595131	68619601	84	19	145282	0.10167	0.45951	IL26	0.667116	FIS1
ENSG00000127318	12	68642022	68647387	22	10	146023	-0.57678	0.71796	IL22	0.830466	FIS1
ENSG00000111554	12	68666223	68726161	157	34	145894	-0.052187	0.52081	MDM1	0.708726	FIS1
ENSG00000127314	12	69004619	69054372	138	30	146147	-1.1838	0.88175	RAP1B	0.925693	FIS1
ENSG00000111581	12	69080514	69136785	177	30	146176	0.16745	0.43351	NUP107	0.649869	FIS1
ENSG00000175782	12	69139886	69187508	144	34	145533	0.92528	0.17741	SLC35E3	0.426175	FIS1
ENSG00000251695	12	69186125	69187743	4	2	145963	-0.73738	0.76955	AC124890.1	0.861356	FIS1
ENSG00000135679	12	69201956	69239214	116	24	145972	1.2998	0.096829	MDM2	0.314805	FIS1
ENSG00000135678	12	69235977	69365350	483	75	145219	0.7041	0.24068	CPM	0.493605	FIS1
ENSG00000111605	12	69633317	69668138	87	22	145925	0.71558	0.23712	CPSF6	0.489792	FIS1
ENSG00000090382	12	69742121	69748014	25	9	146224	0.1915	0.42407	LYZ	0.643219	FIS1
ENSG00000127337	12	69753483	69784576	154	20	146219	0.47578	0.31711	YEATS4	0.563486	FIS1
ENSG00000166225	12	69864129	69973562	380	30	145893	1.2496	0.10572	FRS2	0.328274	FIS1
ENSG00000166226	12	69979114	69995350	69	15	145991	0.60087	0.27396	CCT2	0.524759	FIS1
ENSG00000198812	12	70002351	70004942	7	4	145897	0.62692	0.26536	LRRC10	0.517058	FIS1
ENSG00000127325	12	70037140	70093256	300	22	145936	1.7072	0.043893	BEST3	0.205896	FIS1
ENSG00000127328	12	70132461	70216984	263	28	146077	1.1949	0.11607	RAB3IP	0.345504	FIS1
ENSG00000258052	12	70195449	70249143	203	30	145990	1.516	0.064765	AC025263.3	0.25427	FIS1
ENSG00000166268	12	70219084	70352877	590	51	145619	1.1963	0.11579	MYRFL	0.345214	FIS1
ENSG00000111596	12	70636774	70748773	387	28	146181	1.339	0.090287	CNOT2	0.30496	FIS1
ENSG00000135643	12	70760056	70828072	295	39	145792	0.50666	0.3062	KCNMB4	0.554104	FIS1
ENSG00000127329	12	70910630	71031220	543	76	145651	-0.40731	0.65811	PTPRB	0.794554	FIS1
ENSG00000153233	12	71031853	71314623	1159	123	145838	1.3307	0.091642	PTPRR	0.306686	FIS1
ENSG00000258053	12	71441182	71512027	236	26	145944	-0.043014	0.51715	CTD-2021H9.3	0.706598	FIS1
ENSG00000127324	12	71518865	71835678	1201	91	145857	0.48653	0.3133	TSPAN8	0.560405	FIS1
ENSG00000139292	12	71833550	71980090	704	43	145988	-1.3421	0.91022	LGR5	0.942233	FIS1
ENSG00000133858	12	72003252	72061505	155	27	146146	-0.82044	0.79402	ZFC3H1	0.874577	FIS1
ENSG00000173451	12	72056789	72074419	37	12	145968	0.034394	0.48628	THAP2	0.685932	FIS1
ENSG00000258064	12	72067984	72092748	66	21	146032	-0.77741	0.78154	RP11-293I14.2	0.868012	FIS1
ENSG00000139291	12	72079867	72097836	64	20	146151	-0.29639	0.61653	TMEM19	0.770295	FIS1
ENSG00000080371	12	72148654	72184699	97	25	146045	0.013661	0.49455	RAB21	0.691251	FIS1
ENSG00000121749	12	72233487	72320629	259	25	146152	2.0209	0.021644	TBC1D15	0.138733	FIS1
ENSG00000139287	12	72332626	72580398	842	55	145823	1.2568	0.1044	TPH2	0.326559	FIS1
ENSG00000072657	12	72481046	73059422	1680	98	145714	1.8136	0.034867	TRHDE	0.181461	FIS1
ENSG00000253719	12	74931551	74935223	12	7	145311	-0.54809	0.70818	ATXN7L3B	0.824356	FIS1
ENSG00000166006	12	75433857	75603648	562	45	145714	2.2767	0.011403	KCNC2	0.0964508	FIS1
ENSG00000180881	12	75669759	75784708	284	30	145570	0.73408	0.23145	CAPS2	0.483204	FIS1
ENSG00000173401	12	75728419	75764340	88	15	145536	0.16767	0.43342	GLIPR1L1	0.649853	FIS1
ENSG00000180481	12	75784850	75826468	152	11	146067	-0.32879	0.62884	GLIPR1L2	0.776016	FIS1
ENSG00000139278	12	75874460	75897633	72	14	145772	0.46672	0.32035	GLIPR1	0.566314	FIS1
ENSG00000111615	12	75890684	75905416	49	11	145985	0.16397	0.43488	KRR1	0.650663	FIS1
ENSG00000139289	12	76419227	76427712	15	8	144906	0.034195	0.48636	PHLDA1	0.685943	FIS1
ENSG00000187109	12	76438670	76478813	90	17	145506	-0.34884	0.63639	NAP1L1	0.781214	FIS1
ENSG00000179941	12	76738254	76742222	7	4	146335	0.56927	0.28459	BBS10	0.53452	FIS1
ENSG00000091039	12	76745577	76953589	638	39	146163	1.2878	0.098903	OSBPL8	0.318266	FIS1
ENSG00000186908	12	77157368	77247476	381	22	146052	-0.27794	0.60947	ZDHHC17	0.765765	FIS1
ENSG00000175183	12	77252495	77272840	91	17	145733	-0.55281	0.7098	CSRP2	0.825479	FIS1
ENSG00000165891	12	77415027	77459360	173	47	145272	1.4407	0.07483	E2F7	0.274294	FIS1
ENSG00000268519	12	77949297	77950568	6	2	146062	0.54185	0.29396	AC073528.1	0.542607	FIS1
ENSG00000067798	12	78224685	78606790	1582	109	145739	1.9998	0.022763	NAV3	0.142948	FIS1
ENSG00000067715	12	79257773	79845788	1948	110	145914	2.7745	0.0027643	SYT1	0.0396014	FIS1
ENSG00000177425	12	79968759	80084877	213	36	145934	0.8317	0.20279	PAWR	0.453911	FIS1
ENSG00000058272	12	80167343	80329240	378	27	145827	2.2567	0.012013	PPP1R12A	0.0995167	FIS1
ENSG00000269531	12	80198742	80202321	6	3	145455	1.8692	0.030801	AC073569.1	0.170031	FIS1
ENSG00000165899	12	80603233	80772870	487	59	145643	0.27643	0.39111	OTOGL	0.620626	FIS1
ENSG00000139304	12	80799774	81072802	883	83	145881	1.3313	0.091547	PTPRQ	0.306552	FIS1
ENSG00000111046	12	81101277	81103253	7	3	145989	0.39639	0.34591	MYF6	0.587945	FIS1
ENSG00000111049	12	81110691	81113452	8	4	145774	0.75399	0.22543	MYF5	0.47616	FIS1
ENSG00000111052	12	81186299	81331704	522	38	145673	-0.56484	0.71391	LIN7A	0.827804	FIS1
ENSG00000111058	12	81331594	81650533	1381	57	145914	0.14642	0.44179	ACSS3	0.655789	FIS1
ENSG00000139220	12	81652045	82153332	1557	86	145717	0.81775	0.20675	PPFIA2	0.458317	FIS1
ENSG00000133773	12	82617460	82752584	394	40	145759	0.68161	0.24774	CCDC59	0.500513	FIS1
ENSG00000127720	12	82752276	82873015	360	18	146106	-0.05221	0.52082	METTL25	0.708726	FIS1
ENSG00000179104	12	83080659	83528649	1608	138	145531	0.11351	0.45481	TMTC2	0.663893	FIS1
ENSG00000072041	12	85253492	85307394	193	25	145896	-1.6833	0.95384	SLC6A15	0.969321	FIS1
ENSG00000231738	12	85408094	85430055	46	16	145118	0.34007	0.3669	TSPAN19	0.602236	FIS1
ENSG00000133640	12	85430092	85657002	471	45	145867	-0.10534	0.54195	LRRIQ1	0.723008	FIS1
ENSG00000180318	12	85673885	85695562	58	16	145828	-0.18492	0.57336	ALX1	0.742731	FIS1
ENSG00000198774	12	86198331	86230348	127	19	145301	0.92059	0.17863	RASSF9	0.427963	FIS1
ENSG00000133636	12	86268073	86276770	29	6	145318	0.62279	0.26671	NTS	0.518193	FIS1
ENSG00000182050	12	86372516	87232681	3037	72	145950	0.59478	0.27599	MGAT4C	0.526353	FIS1
ENSG00000165805	12	88373816	88427814	157	18	145945	-0.17849	0.57083	C12orf50	0.74113	FIS1
ENSG00000133641	12	88427623	88443937	19	7	145966	1.0691	0.14252	C12orf29	0.381642	FIS1
ENSG00000198707	12	88442793	88535993	185	25	146069	1.2635	0.1032	CEP290	0.324362	FIS1
ENSG00000139324	12	88536073	88593664	128	14	145985	0.39629	0.34595	TMTC3	0.587945	FIS1
ENSG00000049130	12	88886570	88974628	251	21	146162	1.3504	0.088449	KITLG	0.301413	FIS1
ENSG00000139318	12	89741009	89747048	29	6	146311	1.0443	0.14818	DUSP6	0.388753	FIS1
ENSG00000139323	12	89813495	89919801	329	26	145794	-0.22767	0.59005	POC1B	0.752994	FIS1
ENSG00000257594	12	89913185	89920039	20	8	146294	-0.17781	0.57057	GALNT4	0.740945	FIS1
ENSG00000259075	12	89913185	89920039	20	8	146294	-0.17781	0.57057	POC1B-GALNT4	0.740945	FIS1
ENSG00000070961	12	89981828	90103077	267	34	146045	-1.6395	0.94944	ATP2B1	0.96642	FIS1
ENSG00000197651	12	91299399	91348953	137	33	145771	1.0239	0.15293	CCER1	0.395101	FIS1
ENSG00000083782	12	91357456	91398803	160	21	146117	-2.0973	0.98202	EPYC	0.987861	FIS1
ENSG00000139330	12	91444268	91451760	40	10	146099	-0.095575	0.53807	KERA	0.720622	FIS1
ENSG00000139329	12	91496406	91505608	47	8	146159	-0.1322	0.55259	LUM	0.729885	FIS1
ENSG00000011465	12	91539025	91576900	66	18	145624	0.14177	0.44363	DCN	0.656565	FIS1
ENSG00000257242	12	92378756	92536690	560	84	145676	2.1602	0.01538	C12orf79	0.114222	FIS1
ENSG00000133639	12	92536286	92539673	13	6	145649	-0.0001641	0.50007	BTG1	0.695314	FIS1
ENSG00000205057	12	92813870	92821924	36	8	146244	1.0727	0.14169	CLLU1OS	0.380659	FIS1
ENSG00000257127	12	92815307	92824778	44	10	146151	1.3138	0.09445	CLLU1	0.311416	FIS1
ENSG00000214215	12	93096619	93102325	17	10	145995	1.4472	0.073925	C12orf74	0.272563	FIS1
ENSG00000187510	12	93115281	93166231	141	25	145998	2.4577	0.0069919	PLEKHG7	0.0703134	FIS1
ENSG00000102189	12	93164413	93323107	444	36	146221	3.2985	0.00048608	EEA1	0.0114049	FIS1
ENSG00000173598	12	93771659	93797024	85	16	145913	-1.0422	0.85135	NUDT4	0.908671	FIS1
ENSG00000177889	12	93799449	93836038	121	31	146094	0.058779	0.47656	UBE2N	0.679233	FIS1
ENSG00000198015	12	93861264	93897545	145	18	146225	-0.4755	0.68278	MRPL42	0.809805	FIS1
ENSG00000120833	12	93963590	93977263	41	11	145808	-0.54521	0.7072	SOCS2	0.823875	FIS1
ENSG00000169372	12	94071151	94288616	759	78	145404	0.44666	0.32756	CRADD	0.572155	FIS1
ENSG00000136040	12	94542499	94701451	682	85	145513	2.4927	0.0063394	PLXNC1	0.0664628	FIS1
ENSG00000258365	12	94671534	94676620	28	9	145591	0.93818	0.17408	RP11-1105G2.3	0.423071	FIS1
ENSG00000173588	12	94700225	94853764	437	48	146019	0.26367	0.39602	CCDC41	0.624328	FIS1
ENSG00000057704	12	94960900	95044338	410	60	145522	2.1646	0.015208	TMCC3	0.11357	FIS1
ENSG00000184752	12	95290831	95397546	644	54	145801	1.499	0.066932	NDUFA12	0.258182	FIS1
ENSG00000120798	12	95414005	95467479	170	34	145943	2.097	0.017999	NR2C1	0.124948	FIS1
ENSG00000180263	12	95470525	95611258	548	38	146077	1.9872	0.023451	FGD6	0.145193	FIS1
ENSG00000028203	12	95611522	95696566	323	31	146282	1.9246	0.027141	VEZT	0.158632	FIS1
ENSG00000258247	12	95770984	95774672	22	7	146192	-0.43419	0.66792	RP11-167N24.6	0.800826	FIS1
ENSG00000111142	12	95867296	95909615	170	24	146069	-0.75865	0.77597	METAP2	0.864967	FIS1
ENSG00000136014	12	95910336	95945266	130	35	145617	-1.3555	0.91236	USP44	0.943724	FIS1
ENSG00000074527	12	96051583	96184930	592	59	145731	-0.96325	0.83229	NTN4	0.897708	FIS1
ENSG00000258292	12	96196875	96217085	88	18	146349	-0.17905	0.57105	RP11-536G4.1	0.741252	FIS1
ENSG00000139343	12	96252706	96297606	216	34	146127	-0.18407	0.57302	SNRPF	0.742697	FIS1
ENSG00000165972	12	96260826	96336752	332	40	145989	-0.34003	0.63308	CCDC38	0.779223	FIS1
ENSG00000139344	12	96337071	96362370	129	15	145883	1.0538	0.14599	AMDHD1	0.386146	FIS1
ENSG00000084110	12	96366440	96390143	130	22	145736	0.19123	0.42417	HAL	0.643319	FIS1
ENSG00000111144	12	96394606	96437298	176	28	145890	0.68097	0.24794	LTA4H	0.500756	FIS1
ENSG00000111145	12	96588160	96663613	273	52	145548	0.86653	0.1931	ELK3	0.444057	FIS1
ENSG00000059758	12	96672039	96794338	396	36	146036	-0.026476	0.51056	CDK17	0.702201	FIS1
ENSG00000188596	12	96883349	97269333	1464	61	146065	0.26602	0.39511	C12orf55	0.62357	FIS1
ENSG00000139350	12	97301001	97347129	118	18	145720	0.98821	0.16153	NEDD1	0.406861	FIS1
ENSG00000245017	12	98879322	98897633	87	22	145993	-0.51249	0.69584	RP11-181C3.1	0.817648	FIS1
ENSG00000120802	12	98909290	98944157	138	32	146024	-0.77115	0.77969	TMPO	0.86671	FIS1
ENSG00000075415	12	98987369	98995946	21	10	146068	2.2153	0.013368	SLC25A3	0.105515	FIS1
ENSG00000166130	12	99007183	99038891	96	23	145663	1.2147	0.11225	IKBIP	0.338668	FIS1
ENSG00000120868	12	99038919	99129204	253	29	146021	1.228	0.10972	APAF1	0.334722	FIS1
ENSG00000185046	12	99120235	100378432	4193	234	145537	2.55	0.0053857	ANKS1B	0.0608865	FIS1
ENSG00000180219	12	100041531	100043824	7	3	144386	-0.31002	0.62173	FAM71C	0.77301	FIS1
ENSG00000111647	12	100422233	100536626	395	38	146021	1.4943	0.067551	UHRF1BP1L	0.259229	FIS1
ENSG00000075089	12	100592900	100635643	121	27	146113	-0.01852	0.50739	ACTR6	0.699883	FIS1
ENSG00000166153	12	100597447	100660857	189	36	146129	0.019371	0.49227	DEPDC4	0.689747	FIS1
ENSG00000136021	12	100660918	100735502	169	28	145899	-0.37753	0.64711	SCYL2	0.787264	FIS1
ENSG00000179520	12	100750857	100815837	221	43	145704	0.70201	0.24134	SLC17A8	0.494282	FIS1
ENSG00000012504	12	100867486	100958191	249	42	145957	1.2758	0.10101	NR1H4	0.32149	FIS1
ENSG00000139354	12	100967461	101022064	172	24	145461	0.86238	0.19424	GAS2L3	0.445185	FIS1
ENSG00000151572	12	101111304	101522419	1597	111	145595	1.1937	0.11629	ANO4	0.345941	FIS1
ENSG00000256870	12	101549271	101604185	214	33	145979	-0.23785	0.594	SLC5A8	0.755331	FIS1
ENSG00000120800	12	101673887	101780394	381	42	146238	1.2592	0.10397	UTP20	0.325861	FIS1
ENSG00000120805	12	101786898	101801598	57	20	146223	0.69693	0.24292	ARL1	0.495222	FIS1
ENSG00000166211	12	101869199	101880775	38	12	145926	-0.81314	0.79193	SPIC	0.873362	FIS1
ENSG00000196091	12	101962131	102079796	601	61	145786	0.60173	0.27368	MYBPC1	0.524755	FIS1
ENSG00000111666	12	102090725	102137918	159	32	145834	1.1106	0.13337	CHPT1	0.368876	FIS1
ENSG00000139351	12	102122426	102133250	25	9	146147	1.1467	0.12575	SYCP3	0.35921	FIS1
ENSG00000111670	12	102139275	102224716	291	33	146125	1.0981	0.13609	GNPTAB	0.373069	FIS1
ENSG00000136048	12	102271129	102405908	673	76	145648	0.32197	0.37374	DRAM1	0.608285	FIS1
ENSG00000120860	12	102406705	102455927	129	24	146138	4.0288	2.8026e-05	CCDC53	0.00153058	FIS1
ENSG00000075188	12	102467967	102513902	140	32	146207	3.6899	0.00011216	NUP37	0.00406011	FIS1
ENSG00000185480	12	102513956	102591298	246	36	146202	3.8142	6.83e-05	PARPBP	0.00287438	FIS1
ENSG00000183395	12	102590237	102591623	2	1	145952	0.83465	0.20196	PMCH	0.452917	FIS1
ENSG00000017427	12	102789645	102874423	208	42	145902	3.4992	0.00023329	IGF1	0.00680459	FIS1
ENSG00000171759	12	103230663	103352188	497	41	145279	1.3424	0.089734	PAH	0.303982	FIS1
ENSG00000139352	12	103351464	103354294	6	4	144715	1.0552	0.14566	ASCL1	0.385597	FIS1
ENSG00000257860	12	103545620	103562087	66	17	145553	0.76375	0.22251	RP11-552I14.1	0.473783	FIS1
ENSG00000179088	12	103631369	103889749	831	53	145972	-0.23406	0.59253	C12orf42	0.754274	FIS1
ENSG00000136011	12	103981051	104160505	790	103	145495	0.11329	0.4549	STAB2	0.663973	FIS1
ENSG00000111696	12	104164231	104234975	417	32	145574	0.2917	0.38526	NT5DC3	0.615842	FIS1
ENSG00000257327	12	104235229	104238442	18	7	145390	0.86895	0.19244	RP11-650K20.3	0.443511	FIS1
ENSG00000166598	12	104323885	104347423	121	26	146013	0.48209	0.31487	HSP90B1	0.56199	FIS1
ENSG00000204954	12	104343980	104359486	77	18	146339	0.099047	0.46055	C12orf73	0.667841	FIS1
ENSG00000139372	12	104359582	104382652	109	22	146282	0.69451	0.24368	TDG	0.496203	FIS1
ENSG00000120820	12	104382762	104457961	281	41	145989	1.125	0.13031	GLT8D2	0.364961	FIS1
ENSG00000111727	12	104458235	104498639	118	24	145901	2.7746	0.0027637	HCFC2	0.0396014	FIS1
ENSG00000120837	12	104510855	104532067	55	17	145871	2.726	0.0032056	NFYB	0.0434527	FIS1
ENSG00000198431	12	104609557	104744061	542	37	146014	-0.094214	0.53753	TXNRD1	0.720151	FIS1
ENSG00000255150	12	104697517	104698980	5	3	146342	0.19626	0.4222	EID3	0.641841	FIS1
ENSG00000171310	12	104849073	105155792	1337	155	145486	2.4034	0.0081216	CHST11	0.0769252	FIS1
ENSG00000136052	12	105196331	105352522	526	33	145640	-0.30507	0.61984	SLC41A2	0.772388	FIS1
ENSG00000151131	12	105380088	105443515	283	24	146077	0.42467	0.33554	C12orf45	0.57913	FIS1
ENSG00000136010	12	105413568	105478355	300	32	146060	1.6306	0.051486	ALDH1L2	0.224683	FIS1
ENSG00000136051	12	105501102	105562912	201	30	145839	1.0375	0.14974	KIAA1033	0.390594	FIS1
ENSG00000136044	12	105567074	105630016	278	27	145933	0.81104	0.20867	APPL2	0.459979	FIS1
ENSG00000235162	12	105629068	105789875	720	55	145567	0.070572	0.47187	C12orf75	0.676403	FIS1
ENSG00000074590	12	106457118	106533811	280	47	145051	-2.1225	0.9831	NUAK1	0.988541	FIS1
ENSG00000136026	12	106631655	106698057	251	68	145113	2.227	0.012974	CKAP4	0.103505	FIS1
ENSG00000166046	12	106695707	106740793	149	26	145565	2.5458	0.0054511	TCP11L2	0.0612026	FIS1
ENSG00000013503	12	106751436	106903976	413	30	146120	2.3948	0.0083157	POLR3B	0.0784099	FIS1
ENSG00000257545	12	106889736	107168696	876	72	145766	1.7183	0.042873	RP11-144F15.1	0.202684	FIS1
ENSG00000111783	12	106976685	107156581	557	43	145944	1.7501	0.040046	RFX4	0.19533	FIS1
ENSG00000111785	12	107168373	107283090	299	39	146151	1.625	0.05208	RIC8B	0.225963	FIS1
ENSG00000151135	12	107349497	107372556	66	19	146059	0.13308	0.44707	C12orf23	0.658906	FIS1
ENSG00000120832	12	107371069	107380944	28	11	145092	-0.43598	0.66858	MTERFD3	0.801414	FIS1
ENSG00000008405	12	107385142	107487607	303	24	146164	0.17277	0.43141	CRY1	0.64811	FIS1
ENSG00000151136	12	107712190	108053419	1202	105	145611	0.88489	0.18811	BTBD11	0.438668	FIS1
ENSG00000136045	12	108079509	108106944	92	18	146034	1.5568	0.059758	PWP1	0.243727	FIS1
ENSG00000110851	12	108126643	108155049	92	13	146146	2.0053	0.022466	PRDM4	0.141695	FIS1
ENSG00000187855	12	108168162	108170421	9	5	145688	1.3056	0.095847	ASCL4	0.313529	FIS1
ENSG00000075035	12	108523248	108644314	436	46	145832	3.1107	0.00093328	WSCD2	0.0182371	FIS1
ENSG00000174600	12	108681821	108733118	207	46	145248	0.58623	0.27886	CMKLR1	0.529156	FIS1
ENSG00000198855	12	108908962	108919614	29	12	146104	0.29802	0.38284	FICD	0.614417	FIS1
ENSG00000075856	12	108916357	108955176	165	19	146258	0.78102	0.2174	SART3	0.4685	FIS1
ENSG00000136003	12	108956358	108963160	25	7	146313	0.85522	0.19621	ISCU	0.446912	FIS1
ENSG00000183160	12	108983622	108992096	37	15	145971	-1.204	0.8857	TMEM119	0.928138	FIS1
ENSG00000110876	12	109015686	109027735	42	22	144910	-2.4584	0.99302	SELPLG	0.995127	FIS1
ENSG00000110880	12	109038885	109125372	264	30	146087	2.3651	0.0090117	CORO1C	0.0823104	FIS1
ENSG00000084112	12	109176466	109251366	252	37	145905	0.31076	0.37799	SSH1	0.610799	FIS1
ENSG00000110887	12	109252708	109294819	176	38	145526	0.09576	0.46186	DAO	0.668809	FIS1
ENSG00000166111	12	109304658	109459045	379	48	144117	-0.019246	0.50768	SVOP	0.699921	FIS1
ENSG00000135093	12	109460894	109525831	150	33	145654	0.4846	0.31398	USP30	0.56132	FIS1
ENSG00000189046	12	109525996	109531436	24	13	145028	0.26504	0.39549	ALKBH2	0.623961	FIS1
ENSG00000076248	12	109535379	109548797	40	22	145781	-0.37135	0.64481	UNG	0.785984	FIS1
ENSG00000076555	12	109554400	109706031	548	51	145740	0.15207	0.43957	ACACB	0.654076	FIS1
ENSG00000139445	12	109715784	109747025	88	20	145439	1.8463	0.032425	FOXN4	0.175158	FIS1
ENSG00000174527	12	109785708	109893328	507	27	145758	1.2774	0.10073	MYO1H	0.320869	FIS1
ENSG00000110906	12	109886461	109915349	161	18	146187	0.76971	0.22074	KCTD10	0.472143	FIS1
ENSG00000151148	12	109915207	109974507	205	32	146190	0.8483	0.19813	UBE3B	0.44826	FIS1
ENSG00000139428	12	109991542	110011679	109	18	146265	0.43619	0.33135	MMAB	0.575193	FIS1
ENSG00000110921	12	110011060	110035067	89	21	146107	0.71709	0.23666	MVK	0.489163	FIS1
ENSG00000139438	12	110152033	110208312	199	40	145363	-0.49343	0.68915	FAM222A	0.81382	FIS1
ENSG00000111199	12	110220890	110271212	184	36	145556	-0.10607	0.54223	TRPV4	0.723091	FIS1
ENSG00000139433	12	110288748	110318293	84	17	145712	1.1795	0.11909	GLTP	0.350065	FIS1
ENSG00000139437	12	110338069	110421646	275	29	146145	2.0546	0.019957	TCHP	0.132784	FIS1
ENSG00000139436	12	110367607	110434194	199	33	146105	2.2992	0.010747	GIT2	0.0928981	FIS1
ENSG00000076513	12	110436991	110477568	114	27	146081	2.4159	0.0078479	ANKRD13A	0.0752552	FIS1
ENSG00000174456	12	110465872	110511491	149	31	146008	3.761	8.4608e-05	C12orf76	0.00331005	FIS1
ENSG00000122970	12	110562140	110656602	247	31	146200	3.4066	0.00032887	IFT81	0.00864301	FIS1
ENSG00000174437	12	110718561	110788898	209	25	146177	2.9651	0.0015127	ATP2A2	0.0256819	FIS1
ENSG00000196510	12	110810705	110841535	110	19	146157	4.0864	2.1909e-05	ANAPC7	0.00128569	FIS1
ENSG00000111229	12	110872630	110888227	57	14	146253	4.2079	1.289e-05	ARPC3	0.00085164	FIS1
ENSG00000111231	12	110890289	110907073	54	15	146118	3.9697	3.5977e-05	GPN3	0.00183541	FIS1
ENSG00000204856	12	110906169	110928190	72	16	146255	3.9802	3.4432e-05	FAM216A	0.00179221	FIS1
ENSG00000111237	12	110928902	110939922	30	9	146323	3.8323	6.3476e-05	VPS29	0.00272407	FIS1
ENSG00000151164	12	110939460	110969891	108	21	146184	3.9459	3.9746e-05	RAD9B	0.00196957	FIS1
ENSG00000196850	12	110969120	111021125	151	21	146125	2.819	0.0024089	PPTC7	0.0359546	FIS1
ENSG00000204852	12	111051832	111087235	90	19	146054	3.3455	0.00041072	TCTN1	0.010185	FIS1
ENSG00000122986	12	111065646	111142755	212	27	145864	4.0914	2.144e-05	HVCN1	0.00126209	FIS1
ENSG00000186298	12	111157485	111180744	78	19	146027	4.0441	2.6266e-05	PPP1CC	0.00145123	FIS1
ENSG00000173093	12	111284573	111345339	175	29	145736	-0.092487	0.53684	CCDC63	0.719442	FIS1
ENSG00000111245	12	111348623	111358526	45	8	145899	0.35817	0.36011	MYL2	0.597632	FIS1
ENSG00000111249	12	111471828	111788358	670	70	145841	-0.19921	0.57895	CUX2	0.746951	FIS1
ENSG00000198324	12	111798455	111806925	20	7	145610	0.77301	0.21976	FAM109A	0.471028	FIS1
ENSG00000111252	12	111843752	111889427	78	19	145911	0.54059	0.29439	SH2B3	0.543106	FIS1
ENSG00000204842	12	111890018	112037480	251	40	146049	1.2938	0.097874	ATXN2	0.316195	FIS1
ENSG00000089234	12	112079950	112123790	73	23	146131	2.085	0.018533	BRAP	0.127234	FIS1
ENSG00000111271	12	112123857	112194903	111	20	145982	2.3453	0.0095053	ACAD10	0.0856063	FIS1
ENSG00000257767	12	112191694	112229222	52	14	146239	2.2121	0.01348	RP11-162P23.2	0.106156	FIS1
ENSG00000111275	12	112204691	112247782	69	15	146044	2.2804	0.011292	ALDH2	0.0958104	FIS1
ENSG00000089022	12	112279782	112334343	157	13	146259	2.077	0.018902	MAPKAPK5	0.128525	FIS1
ENSG00000198270	12	112369086	112450970	193	17	146249	2.1475	0.015878	TMEM116	0.115841	FIS1
ENSG00000089248	12	112451120	112461255	21	9	146237	1.7695	0.038408	ERP29	0.190777	FIS1
ENSG00000111300	12	112464500	112546826	164	28	146209	1.6121	0.053469	NAA25	0.229511	FIS1
ENSG00000135148	12	112563305	112591407	51	17	146224	1.3693	0.085454	TRAFD1	0.295415	FIS1
ENSG00000173064	12	112597992	112819896	448	34	146234	1.7906	0.036678	HECTD4	0.1866	FIS1
ENSG00000089009	12	112842994	112856642	19	9	146102	2.1968	0.014018	RPL6	0.10847	FIS1
ENSG00000179295	12	112856155	112947717	159	38	146188	2.017	0.021846	PTPN11	0.13946	FIS1
ENSG00000089169	12	113008184	113336686	847	91	145538	2.0815	0.018692	RPH3A	0.127787	FIS1
ENSG00000089127	12	113344582	113369990	117	6	145734	0.58668	0.27871	OAS1	0.52905	FIS1
ENSG00000111331	12	113376157	113411054	125	18	145927	-0.071259	0.5284	OAS3	0.713648	FIS1
ENSG00000111335	12	113416200	113449528	113	20	145103	-1.0811	0.86018	OAS2	0.913616	FIS1
ENSG00000135144	12	113494514	113535833	199	45	145559	0.73292	0.2318	DTX1	0.483426	FIS1
ENSG00000111344	12	113536624	113574044	187	21	146065	-0.3218	0.6262	RASAL1	0.774491	FIS1
ENSG00000186710	12	113587663	113597081	22	4	146118	1.8301	0.033616	CCDC42B	0.178029	FIS1
ENSG00000123064	12	113594979	113623284	88	17	146177	1.943	0.026009	DDX54	0.154988	FIS1
ENSG00000139405	12	113623331	113630173	18	5	146224	2.1961	0.014043	RITA1	0.108575	FIS1
ENSG00000166578	12	113633246	113658899	67	9	146146	2.2465	0.012338	IQCD	0.10097	FIS1
ENSG00000186815	12	113658855	113736390	227	24	146009	2.3218	0.010123	TPCN1	0.0890108	FIS1
ENSG00000089060	12	113736564	113797298	201	28	145760	0.93504	0.17488	SLC8B1	0.423924	FIS1
ENSG00000151176	12	113796371	113827203	92	17	145856	-0.48136	0.68487	PLBD2	0.81125	FIS1
ENSG00000135094	12	113830250	113864106	121	15	145878	0.63343	0.26323	SDS	0.515029	FIS1
ENSG00000139410	12	113860042	113876081	69	12	145738	0.39013	0.34822	SDSL	0.589107	FIS1
ENSG00000089116	12	113899839	113910085	35	11	146003	2.6665	0.0038324	LHX5	0.0488644	FIS1
ENSG00000122965	12	114254543	114404176	759	46	145913	0.37961	0.35212	RBM19	0.591745	FIS1
ENSG00000089225	12	114791736	114846247	220	50	145529	-0.0099489	0.50397	TBX5	0.697573	FIS1
ENSG00000135111	12	115108059	115121969	43	18	145433	1.6133	0.053343	TBX3	0.229343	FIS1
ENSG00000257726	12	115800817	115802550	7	4	145934	-1.1294	0.87063	RP11-116D17.1	0.919434	FIS1
ENSG00000123066	12	116395711	116715143	758	46	146094	-0.033547	0.51338	MED13L	0.704439	FIS1
ENSG00000171471	12	116997186	117014425	69	20	145311	0.3488	0.36362	MAP1LC3B2	0.599852	FIS1
ENSG00000111412	12	117153593	117175875	83	24	145540	-0.083157	0.53314	C12orf49	0.717168	FIS1
ENSG00000135119	12	117176096	117291436	489	50	145700	0.94753	0.17168	RNFT2	0.419759	FIS1
ENSG00000135116	12	117293949	117319246	58	11	145877	1.7028	0.0443	HRK	0.206945	FIS1
ENSG00000174989	12	117348761	117468953	449	34	146156	0.63374	0.26313	FBXW8	0.514924	FIS1
ENSG00000088992	12	117476728	117537284	290	26	145517	1.0326	0.15089	TESC	0.392269	FIS1
ENSG00000135108	12	117581146	117628336	192	14	145971	-1.397	0.91879	FBXO21	0.947905	FIS1
ENSG00000089250	12	117645947	117889975	889	86	145347	-0.35414	0.63838	NOS1	0.782384	FIS1
ENSG00000171435	12	117890817	118406788	2165	231	145139	-1.5527	0.93975	KSR2	0.960957	FIS1
ENSG00000111445	12	118451393	118470935	72	21	145443	-0.63933	0.73869	RFC5	0.842536	FIS1
ENSG00000176871	12	118470712	118500235	95	18	145704	-0.5335	0.70316	WSB2	0.821701	FIS1
ENSG00000176834	12	118501398	118573831	305	51	145417	1.471	0.07064	VSIG10	0.265412	FIS1
ENSG00000089220	12	118573663	118583389	42	16	145487	2.2064	0.013679	PEBP1	0.107059	FIS1
ENSG00000135090	12	118587606	118810750	628	40	146068	2.7418	0.0030555	TAOK3	0.0421225	FIS1
ENSG00000111707	12	118814185	118855840	160	22	145893	1.4176	0.078152	SUDS3	0.280451	FIS1
ENSG00000139767	12	119419300	119600856	851	82	145960	-0.073537	0.52931	SRRM4	0.714417	FIS1
ENSG00000152137	12	119616447	119658936	156	40	145634	1.0075	0.15685	HSPB8	0.399813	FIS1
ENSG00000183273	12	119772517	119978852	644	83	145729	1.9939	0.023083	CCDC60	0.144	FIS1
ENSG00000224982	12	120031264	120079363	164	16	145903	0.45831	0.32337	TMEM233	0.56855	FIS1
ENSG00000111725	12	120105558	120119435	32	9	146169	0.092049	0.46333	PRKAB1	0.669707	FIS1
ENSG00000122966	12	120123595	120315095	617	44	145671	0.82505	0.20467	CIT	0.455698	FIS1
ENSG00000255692	12	120137573	120138816	2	1	146268	-1.8542	0.96815	RP1-127H14.3	0.978769	FIS1
ENSG00000135127	12	120427673	120532298	282	29	146122	0.13739	0.44536	CCDC64	0.657529	FIS1
ENSG00000111737	12	120532899	120555306	91	24	145389	-0.099034	0.53944	RAB35	0.721596	FIS1
ENSG00000089154	12	120565007	120632513	147	23	145750	-0.19852	0.57868	GCN1L1	0.746857	FIS1
ENSG00000089157	12	120634489	120639038	12	6	145759	-1.19	0.88297	RPLP0	0.926356	FIS1
ENSG00000089159	12	120648250	120703574	124	28	145828	-2.1288	0.98336	PXN	0.988592	FIS1
ENSG00000089163	12	120740119	120751052	42	11	145742	0.059564	0.47625	SIRT4	0.679135	FIS1
ENSG00000170890	12	120759914	120765592	17	6	145491	-0.79443	0.78653	PLA2G1B	0.869596	FIS1
ENSG00000135097	12	120779133	120806983	95	17	145724	-0.27095	0.60679	MSI1	0.763757	FIS1
ENSG00000111775	12	120875893	120878545	9	4	145713	1.0026	0.15803	COX6A1	0.401438	FIS1
ENSG00000111780	12	120876001	120897809	75	20	145833	2.3243	0.010055	AL021546.6	0.0886394	FIS1
ENSG00000170855	12	120881764	120884215	4	2	146271	2.5094	0.0060472	TRIAP1	0.0644136	FIS1
ENSG00000257218	12	120884241	120899389	56	16	145753	2.311	0.010417	GATC	0.0908351	FIS1
ENSG00000111786	12	120899471	120907596	24	8	145812	2.6236	0.0043503	SRSF9	0.0530002	FIS1
ENSG00000088986	12	120907653	120936296	103	19	146205	2.312	0.01039	DYNLL1	0.0906589	FIS1
ENSG00000110871	12	120941077	120972237	117	19	146205	2.2563	0.012026	COQ5	0.0995808	FIS1
ENSG00000022840	12	120971283	121015397	157	24	146145	1.8907	0.02933	RNF10	0.165139	FIS1
ENSG00000167272	12	121016567	121019201	14	6	146319	2.3703	0.008887	POP5	0.0817652	FIS1
ENSG00000157782	12	121078355	121105127	116	24	144939	1.6209	0.052525	CABP1	0.226985	FIS1
ENSG00000110917	12	121124672	121139667	64	19	146300	1.2698	0.10208	MLEC	0.322946	FIS1
ENSG00000175970	12	121148238	121161443	63	16	146323	2.1557	0.015555	UNC119B	0.11486	FIS1
ENSG00000122971	12	121163538	121177811	52	11	146150	2.1768	0.014748	ACADS	0.112047	FIS1
ENSG00000157837	12	121200313	121342174	538	30	146186	2.7496	0.0029832	SPPL3	0.041395	FIS1
ENSG00000272214	12	121407641	121410095	6	3	146224	0.18584	0.42628	AC079602.1	0.645255	FIS1
ENSG00000135100	12	121416346	121440315	106	19	145897	1.8004	0.0359	HNF1A	0.184489	FIS1
ENSG00000157895	12	121440225	121454305	62	14	146186	1.3009	0.096645	C12orf43	0.314483	FIS1
ENSG00000135114	12	121458095	121477045	64	20	145885	0.61779	0.26836	OASL	0.519882	FIS1
ENSG00000089041	12	121570622	121623876	297	32	146054	-0.56062	0.71247	P2RX7	0.826845	FIS1
ENSG00000135124	12	121647660	121671909	107	17	146160	0.3739	0.35424	P2RX4	0.593233	FIS1
ENSG00000110931	12	121675497	121736111	218	45	145537	2.3742	0.008793	CAMKK2	0.0811274	FIS1
ENSG00000089053	12	121746048	121837699	330	46	145681	0.6794	0.24844	ANAPC5	0.501123	FIS1
ENSG00000170633	12	121837844	121868389	93	8	146017	1.6291	0.051646	RNF34	0.22507	FIS1
ENSG00000089094	12	121866900	122018920	379	48	145522	3.4684	0.00026177	KDM2B	0.00737169	FIS1
ENSG00000182500	12	122064455	122080583	53	14	145568	1.1254	0.13022	ORAI1	0.364919	FIS1
ENSG00000139714	12	122089024	122110537	93	17	145996	1.0832	0.13935	MORN3	0.377135	FIS1
ENSG00000188735	12	122150658	122220907	239	34	145745	2.714	0.0033235	TMEM120B	0.044445	FIS1
ENSG00000139725	12	122215664	122241309	99	18	145939	1.8436	0.032621	RHOF	0.175614	FIS1
ENSG00000139718	12	122242086	122270562	74	18	145852	2.52	0.0058671	SETD1B	0.0634601	FIS1
ENSG00000158104	12	122277433	122301502	81	15	144857	2.7481	0.0029967	HPD	0.0415144	FIS1
ENSG00000110801	12	122326637	122356203	91	18	145848	3.4401	0.00029076	PSMD9	0.00784886	FIS1
ENSG00000256950	12	122326715	122359376	104	18	145921	3.3328	0.00042985	RP11-87C12.2	0.0105077	FIS1
ENSG00000158023	12	122355768	122441833	282	27	146020	4.3447	6.9719e-06	WDR66	0.00052486	FIS1
ENSG00000110987	12	122457328	122499948	140	34	145423	3.491	0.00024061	BCL7A	0.00691025	FIS1
ENSG00000175727	12	122516628	122631894	265	14	145846	2.5357	0.0056107	MLXIP	0.0622913	FIS1
ENSG00000158113	12	122652285	122688018	111	26	145281	2.1112	0.017379	LRRC43	0.122125	FIS1
ENSG00000204671	12	122656577	122658746	8	3	146340	3.5268	0.00021034	IL31	0.00632761	FIS1
ENSG00000176383	12	122688090	122693499	16	5	145817	0.35836	0.36004	B3GNT4	0.597568	FIS1
ENSG00000184047	12	122692210	122712081	52	16	145811	1.4279	0.076658	DIABLO	0.277803	FIS1
ENSG00000256861	12	122692326	122750970	158	25	145667	1.4988	0.066962	RP11-512M8.5	0.258182	FIS1
ENSG00000139719	12	122714111	122751068	102	18	145593	1.5599	0.059389	VPS33A	0.243061	FIS1
ENSG00000130779	12	122755979	122907179	430	42	146002	1.2944	0.09777	CLIP1	0.316073	FIS1
ENSG00000033030	12	122957417	122985518	68	16	145983	2.5224	0.0058281	ZCCHC8	0.0632566	FIS1
ENSG00000111011	12	122989190	123011547	50	10	145848	1.7752	0.037936	RSRC2	0.189871	FIS1
ENSG00000184445	12	123011793	123110943	266	29	146019	2.4081	0.0080188	KNTC1	0.0762551	FIS1
ENSG00000196917	12	123104824	123215390	349	48	145798	1.8953	0.029026	HCAR1	0.164367	FIS1
ENSG00000182782	12	123185840	123187890	5	3	145867	-0.051257	0.52044	HCAR2	0.708552	FIS1
ENSG00000255398	12	123199303	123201439	10	3	145582	-0.80056	0.78831	HCAR3	0.87103	FIS1
ENSG00000139726	12	123237321	123255611	52	10	146083	-0.21076	0.58346	DENR	0.749507	FIS1
ENSG00000130783	12	123258874	123312075	210	24	146079	1.5092	0.065623	CCDC62	0.255913	FIS1
ENSG00000130787	12	123319000	123347507	111	15	146044	1.2201	0.11122	HIP1R	0.337151	FIS1
ENSG00000139722	12	123349882	123380991	70	24	145829	2.367	0.0089664	VPS37B	0.0821702	FIS1
ENSG00000150967	12	123405498	123466196	98	29	146065	4.097	2.093e-05	ABCB9	0.00124369	FIS1
ENSG00000111325	12	123459127	123464590	11	5	146324	5.2836	6.334e-08	OGFOD2	1.18502e-05	FIS1
ENSG00000182196	12	123464607	123467456	3	2	146283	4.6493	1.6651e-06	ARL6IP4	0.00018083	FIS1
ENSG00000090975	12	123468027	123634562	331	48	146057	5.0661	2.0304e-07	PITPNM2	3.29017e-05	FIS1
ENSG00000051825	12	123636867	123728561	326	21	146145	6.1096	4.9949e-10	MPHOSPH9	2.14727e-07	FIS1
ENSG00000130921	12	123717463	123742506	90	12	146068	5.5782	1.2149e-08	C12orf65	2.83417e-06	FIS1
ENSG00000111328	12	123745528	123756881	39	12	146031	5.0469	2.245e-07	CDK2AP1	3.56483e-05	FIS1
ENSG00000139697	12	123773656	123849390	335	21	146160	2.8862	0.0019493	SBNO1	0.0311624	FIS1
ENSG00000183955	12	123868320	123893905	78	19	146005	3.9882	3.3287e-05	SETD8	0.0017472	FIS1
ENSG00000150977	12	123899936	123921264	65	18	144954	3.8897	5.0178e-05	RILPL2	0.00230697	FIS1
ENSG00000184209	12	123942188	123957701	22	7	145476	0.95676	0.16934	SNRNP35	0.41719	FIS1
ENSG00000188026	12	123955925	124018265	226	37	145542	0.80681	0.20989	RILPL1	0.460851	FIS1
ENSG00000086598	12	124069078	124083116	49	9	146385	-0.13812	0.55493	TMED2	0.731404	FIS1
ENSG00000111364	12	124086624	124105488	81	12	146227	-0.69851	0.75757	DDX55	0.854187	FIS1
ENSG00000111361	12	124104953	124118313	48	11	145936	-0.20687	0.58195	EIF2B1	0.748725	FIS1
ENSG00000111358	12	124118375	124147153	104	20	145896	-0.15209	0.56044	GTF2H3	0.734147	FIS1
ENSG00000168778	12	124155660	124192948	191	14	146237	-0.50702	0.69393	TCTN2	0.81631	FIS1
ENSG00000185344	12	124196865	124246302	210	20	146017	-1.0952	0.86328	ATP6V0A2	0.915149	FIS1
ENSG00000197653	12	124247042	124420753	746	60	145784	1.529	0.063128	DNAH10	0.2515	FIS1
ENSG00000119242	12	124403207	124457378	201	25	146102	3.9134	4.5503e-05	CCDC92	0.00215495	FIS1
ENSG00000250091	12	124410971	124419531	31	9	146219	3.9079	4.6559e-05	DNAH10OS	0.00219945	FIS1
ENSG00000179195	12	124456392	124499986	137	26	145971	4.0309	2.778e-05	ZNF664	0.00152154	FIS1
ENSG00000178882	12	124457788	124800570	1329	117	145544	3.3422	0.00041551	FAM101A	0.0102663	FIS1
ENSG00000196498	12	124808961	125052135	1038	150	145502	1.5649	0.058808	NCOR2	0.24197	FIS1
ENSG00000073060	12	125261402	125367214	417	84	145273	-0.44629	0.6723	SCARB1	0.803307	FIS1
ENSG00000150991	12	125396150	125401914	18	8	145658	1.5511	0.060442	UBC	0.245534	FIS1
ENSG00000150990	12	125431371	125473668	284	36	145511	0.46187	0.32209	DHX37	0.567496	FIS1
ENSG00000184992	12	125478246	125515777	176	24	145392	0.63536	0.2626	BRI3BP	0.514419	FIS1
ENSG00000081760	12	125549925	125627873	299	46	145522	2.4126	0.0079189	AACS	0.0757408	FIS1
ENSG00000139364	12	125671382	126146917	1933	214	145428	0.86147	0.19449	TMEM132B	0.445224	FIS1
ENSG00000181234	12	128751948	129192460	1866	257	145140	0.070034	0.47208	TMEM132C	0.676456	FIS1
ENSG00000139370	12	129277739	129308528	161	17	145978	-0.3702	0.64438	SLC15A4	0.785574	FIS1
ENSG00000151948	12	129337972	129469509	625	88	144976	0.35915	0.35974	GLT1D1	0.597228	FIS1
ENSG00000151952	12	129556270	130388211	3898	362	145434	0.91416	0.18032	TMEM132D	0.43049	FIS1
ENSG00000111432	12	130647004	130650285	11	5	144336	-0.74873	0.77299	FZD10	0.86341	FIS1
ENSG00000125207	12	130822432	130857182	145	30	145600	1.9879	0.023414	PIWIL1	0.145059	FIS1
ENSG00000060709	12	130880682	131200826	1682	208	145411	0.93227	0.1756	RIMBP2	0.424531	FIS1
ENSG00000111450	12	131274145	131323811	241	24	146022	-0.35688	0.63941	STX2	0.782785	FIS1
ENSG00000132341	12	131356424	131362223	21	8	146067	-0.69433	0.75626	RAN	0.853762	FIS1
ENSG00000111452	12	131438452	131626014	1017	79	145378	-0.44467	0.67172	GPR133	0.803086	FIS1
ENSG00000268091	12	131514221	131514769	5	2	146004	-1.1703	0.87905	AC078925.1	0.924142	FIS1
ENSG00000061936	12	132195626	132284282	296	38	145862	2.4741	0.0066793	SFSWAP	0.0682699	FIS1
ENSG00000198598	12	132312938	132336328	147	33	145529	1.2436	0.10682	MMP17	0.330124	FIS1
ENSG00000177169	12	132379196	132407712	110	26	145691	0.95289	0.17032	ULK1	0.418327	FIS1
ENSG00000177192	12	132413745	132428406	54	14	146128	0.18787	0.42549	PUS1	0.644597	FIS1
ENSG00000183495	12	132434508	132565005	455	32	146102	0.43448	0.33197	EP400	0.575863	FIS1
ENSG00000185684	12	132568828	132613029	176	16	146191	0.51662	0.30271	EP400NL	0.550901	FIS1
ENSG00000185163	12	132621139	132628880	50	13	146326	0.32148	0.37392	DDX51	0.608349	FIS1
ENSG00000184967	12	132628993	132637013	27	15	145330	1.5421	0.061522	NOC4L	0.247433	FIS1
ENSG00000182870	12	132680924	132905935	600	82	145253	0.73196	0.2321	GALNT9	0.483545	FIS1
ENSG00000269676	12	133049334	133050726	3	2	144644	1.112	0.13307	MUC8	0.368802	FIS1
ENSG00000112787	12	133066137	133161774	496	50	145594	1.9518	0.025484	FBRSL1	0.153407	FIS1
ENSG00000187848	12	133195366	133198972	12	5	145636	2.1993	0.013927	P2RX2	0.10812	FIS1
ENSG00000177084	12	133200348	133263951	252	16	146202	3.0836	0.0010226	POLE	0.0194644	FIS1
ENSG00000176894	12	133264192	133297276	129	27	145605	3.2044	0.00067665	PXMP2	0.0146126	FIS1
ENSG00000256632	12	133264635	133291498	84	18	145829	3.3187	0.00045214	RP13-672B3.2	0.0108698	FIS1
ENSG00000247077	12	133287405	133299228	70	22	145241	2.822	0.0023863	PGAM5	0.0357585	FIS1
ENSG00000176915	12	133302254	133338474	165	34	145743	2.4554	0.0070365	ANKLE2	0.0705742	FIS1
ENSG00000090615	12	133345495	133405444	252	32	145882	2.8336	0.002301	GOLGA3	0.0349235	FIS1
ENSG00000072609	12	133398773	133532890	458	32	145746	2.2261	0.013005	CHFR	0.103514	FIS1
ENSG00000196458	12	133498019	133532892	23	7	145924	1.6891	0.045597	ZNF605	0.210617	FIS1
ENSG00000196387	12	133656424	133684130	5	1	146111	-0.33558	0.63141	ZNF140	0.778083	FIS1
ENSG00000214029	12	133694740	133707059	45	9	145662	2.1741	0.014849	ZNF891	0.11237	FIS1
ENSG00000256223	12	133707161	133736051	87	13	146032	1.2743	0.10128	ZNF10	0.321893	FIS1
ENSG00000256825	12	133707570	133778955	228	21	145873	1.4866	0.068561	CTD-2140B24.4	0.261223	FIS1
ENSG00000090612	12	133707570	133783698	250	22	145879	1.5018	0.066578	ZNF268	0.257324	FIS1
ENSG00000255748	12	133787246	133787772	2	1	145757	1.5335	0.062579	AC226150.4	0.250205	FIS1
ENSG00000227059	12	133794898	133812681	50	12	144667	2.1051	0.017643	ANHX	0.123247	FIS1
ENSG00000198033	13	19747910	19755992	73	9	146107	0.14416	0.44269	TUBA3C	0.656114	FIS1
ENSG00000121388	13	19756173	19761496	50	5	145973	1.1983	0.1154	RP11-408E5.4	0.344541	FIS1
ENSG00000132958	13	19997017	20110903	359	25	146125	-1.3561	0.91246	TPTE2	0.943776	FIS1
ENSG00000196199	13	20207788	20247599	143	25	146177	-0.7907	0.78544	MPHOSPH8	0.869205	FIS1
ENSG00000121390	13	20248896	20357142	402	32	146208	-1.0705	0.8578	PSPC1	0.912617	FIS1
ENSG00000269591	13	20268547	20269240	3	1	146506	-0.8709	0.8081	AL354808.2	0.883877	FIS1
ENSG00000132950	13	20397622	20437776	167	15	146278	-0.44522	0.67192	ZMYM5	0.803125	FIS1
ENSG00000121741	13	20532810	20665968	354	30	146053	0.2599	0.39747	ZMYM2	0.625377	FIS1
ENSG00000121743	13	20712394	20735188	118	29	145675	0.4894	0.31228	GJA3	0.559251	FIS1
ENSG00000165474	13	20761609	20767037	19	8	146292	0.62814	0.26496	GJB2	0.516662	FIS1
ENSG00000121742	13	20796110	20806534	34	18	145813	1.511	0.065395	GJB6	0.255545	FIS1
ENSG00000165475	13	20977806	21099996	582	65	145438	2.0199	0.021696	CRYL1	0.138782	FIS1
ENSG00000032742	13	21140585	21265503	446	30	146045	2.0271	0.021326	IFT88	0.137441	FIS1
ENSG00000172458	13	21276266	21297237	64	14	144590	2.4303	0.0075431	IL17D	0.0734908	FIS1
ENSG00000150456	13	21302870	21348097	243	31	146154	3.4899	0.00024156	N6AMT2	0.00692643	FIS1
ENSG00000132953	13	21351469	21477187	465	38	146102	3.1213	0.00090033	XPO4	0.0177956	FIS1
ENSG00000150457	13	21547171	21635686	332	31	145915	-0.35339	0.6381	LATS2	0.782384	FIS1
ENSG00000150459	13	21714653	21723221	24	8	145086	0.023171	0.49076	SAP18	0.6885	FIS1
ENSG00000165480	13	21727734	21750741	95	18	145865	-0.57273	0.71659	SKA3	0.829648	FIS1
ENSG00000173141	13	21750784	21753223	8	5	145828	0.020352	0.49188	MRP63	0.689508	FIS1
ENSG00000180776	13	21950263	22033509	285	25	146055	-0.5433	0.70654	ZDHHC20	0.823852	FIS1
ENSG00000165487	13	22066836	22178353	392	34	145735	-0.77411	0.78057	MICU2	0.867354	FIS1
ENSG00000102678	13	22245522	22278637	87	16	145248	0.16663	0.43383	FGF9	0.650091	FIS1
ENSG00000102683	13	23755091	23899304	1086	75	145334	1.5585	0.05956	SGCG	0.24334	FIS1
ENSG00000151835	13	23902965	24007841	440	58	145440	-0.95757	0.83086	SACS	0.896853	FIS1
ENSG00000127863	13	24144509	24250232	446	52	145392	2.0231	0.021531	TNFRSF19	0.138196	FIS1
ENSG00000027001	13	24304328	24463558	586	36	145231	0.7742	0.21941	MIPEP	0.470673	FIS1
ENSG00000268735	13	24322243	24323901	14	7	145999	0.93777	0.17418	AL139080.1	0.423071	FIS1
ENSG00000205863	13	24465238	24476794	50	6	145593	0.89821	0.18454	C1QTNF9B	0.435169	FIS1
ENSG00000273167	13	24553839	24895169	1754	213	145341	-0.012313	0.50491	RP11-307N16.6	0.698089	FIS1
ENSG00000182957	13	24553944	24881212	1679	204	145353	0.22773	0.40993	SPATA13	0.633405	FIS1
ENSG00000240654	13	24881304	24896673	79	17	145076	-1.0146	0.84484	C1QTNF9	0.904657	FIS1
ENSG00000205850	13	24895264	24895566	1	1	145911	-0.41075	0.65937	AL359736.1	0.795316	FIS1
ENSG00000102699	13	24995064	25086948	573	23	146044	-1.0071	0.84306	PARP4	0.903651	FIS1
ENSG00000075673	13	25254549	25285921	191	26	145365	0.23899	0.40556	ATP12A	0.631013	FIS1
ENSG00000132972	13	25338290	25454059	412	30	146139	2.2276	0.012955	RNF17	0.103505	FIS1
ENSG00000151849	13	25457171	25497018	149	30	146116	2.2837	0.011194	CENPJ	0.0955354	FIS1
ENSG00000269099	13	25591541	25591675	1	1	144559	1.3744	0.084651	LSP1	0.294092	FIS1
ENSG00000151846	13	25670300	25673389	5	3	145726	1.1899	0.11705	PABPC3	0.347109	FIS1
ENSG00000165566	13	25735822	25746426	27	6	145942	-1.5857	0.9436	AMER2	0.963099	FIS1
ENSG00000139505	13	25802307	25862147	158	20	146003	1.239	0.10767	MTMR6	0.331465	FIS1
ENSG00000139496	13	25875662	25923938	100	44	145787	-0.61055	0.72925	NUPL1	0.837226	FIS1
ENSG00000132932	13	25946209	26599989	2752	173	145644	0.53686	0.29568	ATP8A2	0.544143	FIS1
ENSG00000215549	13	26442061	26455095	25	9	145553	-0.58001	0.71905	AL138815.1	0.831121	FIS1
ENSG00000268344	13	26452422	26452679	2	1	145235	0.046307	0.48153	AL138815.2	0.682493	FIS1
ENSG00000180730	13	26618735	26625169	25	9	145377	1.1865	0.11772	SHISA2	0.348276	FIS1
ENSG00000127870	13	26706253	26796791	450	60	145289	0.38021	0.35189	RNF6	0.591641	FIS1
ENSG00000132964	13	26828276	26979375	523	39	146132	1.2645	0.10303	CDK8	0.32426	FIS1
ENSG00000132970	13	27131840	27263085	564	38	146095	-1.5745	0.94231	WASF3	0.962637	FIS1
ENSG00000132975	13	27329341	27334922	14	5	145641	2.0994	0.01789	GPR12	0.124649	FIS1
ENSG00000152484	13	27640293	27746033	387	41	145926	0.52176	0.30092	USP12	0.549337	FIS1
ENSG00000122026	13	27825446	27830828	23	9	146072	1.1955	0.11595	RPL21	0.345419	FIS1
ENSG00000122035	13	27844464	27847827	10	5	145482	2.0098	0.022225	RASL11A	0.140644	FIS1
ENSG00000122034	13	27998681	28009958	46	9	146147	-0.62942	0.73546	GTF3A	0.841034	FIS1
ENSG00000122033	13	28009776	28024739	77	15	145921	-0.047161	0.51881	MTIF3	0.707625	FIS1
ENSG00000139517	13	28120050	28194541	296	28	146187	-0.53462	0.70354	LNX2	0.821993	FIS1
ENSG00000186184	13	28194903	28241548	180	37	145610	0.63767	0.26184	POLR1D	0.513623	FIS1
ENSG00000169840	13	28366780	28368905	2	1	144272	0.50859	0.30552	GSX1	0.553563	FIS1
ENSG00000139515	13	28494157	28500368	25	8	145937	-1.3851	0.91698	PDX1	0.947051	FIS1
ENSG00000180389	13	28519343	28519727	4	2	145114	-1.0909	0.86233	ATP5EP2	0.914604	FIS1
ENSG00000165556	13	28536274	28545276	23	6	145935	-3.0137	0.99871	CDX2	0.999027	FIS1
ENSG00000183463	13	28551851	28562791	33	8	145413	-1.321	0.90675	URAD	0.940186	FIS1
ENSG00000122025	13	28577411	28674729	418	27	145692	1.3554	0.087649	FLT3	0.300039	FIS1
ENSG00000152520	13	28712643	28869475	376	34	145670	-0.7646	0.77775	PAN3	0.865612	FIS1
ENSG00000102755	13	28874489	29069265	671	64	145706	0.29881	0.38254	FLT1	0.614092	FIS1
ENSG00000132963	13	29233241	29253062	63	13	145684	1.6091	0.0538	POMP	0.230053	FIS1
ENSG00000139508	13	29274201	29293107	47	12	145394	0.0032929	0.49869	SLC46A3	0.69452	FIS1
ENSG00000132938	13	29598748	30077892	2140	126	145815	0.13195	0.44751	MTUS2	0.659041	FIS1
ENSG00000139514	13	30083547	30169825	328	31	145920	-0.33781	0.63225	SLC7A1	0.778966	FIS1
ENSG00000122042	13	30338508	30424821	272	21	146029	0.46705	0.32023	UBL3	0.566155	FIS1
ENSG00000102781	13	30776767	30881621	428	53	145661	1.7751	0.037942	KATNAL1	0.189871	FIS1
ENSG00000189403	13	31032884	31191734	499	103	145313	0.87435	0.19096	HMGB1	0.4415	FIS1
ENSG00000132952	13	31191830	31233686	88	21	145784	-0.069269	0.52761	USPL1	0.713124	FIS1
ENSG00000132965	13	31309645	31338556	145	24	145533	-0.0080362	0.50321	ALOX5AP	0.697371	FIS1
ENSG00000102802	13	31480328	31499709	76	24	145409	-1.0343	0.84951	MEDAG	0.907425	FIS1
ENSG00000175664	13	31506840	31549639	184	32	146107	-0.62375	0.7336	TEX26	0.839924	FIS1
ENSG00000120694	13	31710762	31736525	82	15	146123	2.1206	0.016979	HSPH1	0.120403	FIS1
ENSG00000187676	13	31774073	31906413	424	41	145719	2.7672	0.0028269	B3GALTL	0.0400128	FIS1
ENSG00000133105	13	32313674	32377009	261	25	145875	2.4912	0.0063662	RXFP2	0.0665721	FIS1
ENSG00000073910	13	32605437	32870794	1014	105	145533	1.3948	0.081532	FRY	0.287914	FIS1
ENSG00000189167	13	32877837	32889481	59	6	145868	0.9356	0.17474	ZAR1L	0.423808	FIS1
ENSG00000139618	13	32889611	32973805	253	30	145890	1.4239	0.077241	BRCA2	0.27892	FIS1
ENSG00000139597	13	32974861	33002315	73	21	145536	0.030159	0.48797	N4BP2L1	0.686778	FIS1
ENSG00000244754	13	33006554	33112970	231	38	145822	-0.12608	0.55017	N4BP2L2	0.728613	FIS1
ENSG00000083642	13	33160564	33352157	576	25	145893	0.8782	0.18992	PDS5B	0.440868	FIS1
ENSG00000133116	13	33590207	33640282	237	24	145525	0.35271	0.36215	KL	0.598756	FIS1
ENSG00000133121	13	33677272	33924767	965	90	145477	-0.019196	0.50766	STARD13	0.699921	FIS1
ENSG00000133119	13	34392186	34540695	520	39	146042	0.56083	0.28746	RFC3	0.537062	FIS1
ENSG00000172915	13	35516424	36247159	2483	90	146000	1.5634	0.058978	NBEA	0.242271	FIS1
ENSG00000180660	13	36047926	36050832	2	1	145251	0.50059	0.30833	MAB21L1	0.556025	FIS1
ENSG00000133083	13	36345478	36705443	1369	133	145751	1.4977	0.067101	DCLK1	0.258236	FIS1
ENSG00000120669	13	36742345	36871979	598	35	146082	-1.0024	0.84193	SOHLH2	0.902798	FIS1
ENSG00000250709	13	36742931	36871979	596	35	146082	-1.1412	0.8731	CCDC169-SOHLH2	0.920752	FIS1
ENSG00000242715	13	36801182	36871977	376	12	146151	-1.018	0.84567	CCDC169	0.905267	FIS1
ENSG00000133104	13	36875775	36944317	190	22	145942	-0.11611	0.54622	SPG20	0.725711	FIS1
ENSG00000120664	13	36920568	36943738	79	16	146022	0.13922	0.44464	SPG20OS	0.657273	FIS1
ENSG00000133101	13	37005967	37017019	24	6	145710	-0.95247	0.82957	CCNA1	0.8959	FIS1
ENSG00000180440	13	37248049	37271976	73	19	145018	-1.1637	0.87773	SERTM1	0.923474	FIS1
ENSG00000133111	13	37393361	37403241	25	9	145093	-1.1486	0.87464	RFXAP	0.921526	FIS1
ENSG00000120693	13	37418968	37494902	258	42	145544	-0.3593	0.64031	SMAD9	0.782908	FIS1
ENSG00000120697	13	37523912	37574398	142	29	145985	0.57896	0.28131	ALG5	0.531404	FIS1
ENSG00000120699	13	37572953	37583750	32	11	146171	-0.87526	0.80928	EXOSC8	0.88486	FIS1
ENSG00000102710	13	37583449	37633850	117	25	146010	-1.223	0.88934	SUPT20H	0.930817	FIS1
ENSG00000180138	13	37677398	37679803	11	3	146241	-1.3939	0.91832	CSNK1A1L	0.94771	FIS1
ENSG00000133110	13	38136720	38172981	123	24	145516	1.9149	0.027753	POSTN	0.16057	FIS1
ENSG00000133107	13	38210773	38444562	1083	87	145836	1.0864	0.13866	TRPC4	0.376292	FIS1
ENSG00000120686	13	38923986	38937140	27	4	146305	-0.69978	0.75797	UFM1	0.854519	FIS1
ENSG00000150893	13	39261266	39460074	645	68	145704	1.4485	0.073741	FREM2	0.272097	FIS1
ENSG00000133115	13	39540062	39565203	108	24	145250	0.51312	0.30393	STOML3	0.552271	FIS1
ENSG00000120685	13	39584003	39612252	97	16	146135	0.59753	0.27508	PROSER1	0.52577	FIS1
ENSG00000188811	13	39612443	39624246	30	16	146119	1.2199	0.11125	NHLRC3	0.337158	FIS1
ENSG00000183722	13	39917029	40177665	1139	101	145639	0.096969	0.46138	LHFP	0.668474	FIS1
ENSG00000133103	13	40229764	40365802	448	31	145837	0.89309	0.1859	COG6	0.436764	FIS1
ENSG00000269120	13	41111138	41111323	1	1	145172	3.6555	0.00012834	AL133318.1	0.00439332	FIS1
ENSG00000150907	13	41129804	41240734	324	28	146006	0.26633	0.39499	FOXO1	0.62357	FIS1
ENSG00000102738	13	41303432	41345309	101	12	146163	-0.72603	0.76609	MRPS31	0.859214	FIS1
ENSG00000102743	13	41363548	41384247	101	18	146201	-1.0511	0.8534	SLC25A15	0.910242	FIS1
ENSG00000120690	13	41506056	41635576	426	40	146029	-0.4125	0.66001	ELF1	0.795517	FIS1
ENSG00000120688	13	41635410	41658137	40	20	145986	-0.2727	0.60746	WBP4	0.764219	FIS1
ENSG00000165572	13	41701705	41706882	6	4	145790	0.0061993	0.49753	KBTBD6	0.693569	FIS1
ENSG00000120696	13	41763969	41768702	6	2	145990	1.0416	0.14879	KBTBD7	0.389625	FIS1
ENSG00000120662	13	41790505	41837742	160	19	146065	0.17422	0.43085	MTRF1	0.647556	FIS1
ENSG00000172766	13	41885341	41951166	209	23	146101	-1.1094	0.86637	NAA16	0.917016	FIS1
ENSG00000102760	13	42031695	42045018	42	13	144694	-0.17117	0.56795	RGCC	0.738965	FIS1
ENSG00000102763	13	42140973	42535256	1316	61	146128	0.55734	0.28865	VWA8	0.538311	FIS1
ENSG00000102780	13	42614176	42830714	995	63	145763	0.12068	0.45197	DGKH	0.662041	FIS1
ENSG00000023516	13	42846289	42897396	178	30	146013	-0.29774	0.61705	AKAP11	0.7706	FIS1
ENSG00000120659	13	43136872	43182149	158	25	145875	0.81055	0.20881	TNFSF11	0.459979	FIS1
ENSG00000179813	13	43355686	43365683	43	11	146238	-1.3366	0.90933	FAM216B	0.941621	FIS1
ENSG00000133106	13	43460524	43566407	440	64	145280	0.23442	0.40733	EPSTI1	0.631878	FIS1
ENSG00000120675	13	43597339	43683045	291	21	145573	1.3444	0.089411	DNAJC15	0.303378	FIS1
ENSG00000120658	13	43787654	44361044	1890	116	145721	0.55903	0.28807	ENOX1	0.537692	FIS1
ENSG00000151773	13	44398045	44453827	247	29	146328	0.84815	0.19818	CCDC122	0.448288	FIS1
ENSG00000179630	13	44453420	44468068	66	15	146188	0.873	0.19133	LACC1	0.442031	FIS1
ENSG00000139656	13	44717679	44735393	46	17	145805	0.43716	0.331	SMIM2	0.574922	FIS1
ENSG00000151778	13	44947801	44971850	48	13	145923	-0.54633	0.70758	SERP2	0.824013	FIS1
ENSG00000102804	13	45007655	45151283	395	32	146070	0.57003	0.28433	TSC22D1	0.534225	FIS1
ENSG00000083635	13	45513384	45563618	82	22	146048	0.17285	0.43138	NUFIP1	0.64811	FIS1
ENSG00000133114	13	45563687	45607746	138	26	146045	-0.27358	0.6078	GPALPP1	0.764545	FIS1
ENSG00000188342	13	45694650	45858237	394	22	145985	0.021059	0.4916	GTF2F2	0.68932	FIS1
ENSG00000180332	13	45766988	45775175	14	4	146110	-0.62075	0.73262	KCTD4	0.839412	FIS1
ENSG00000133112	13	45911008	45915505	16	6	146095	1.6734	0.047125	TPT1	0.213937	FIS1
ENSG00000174032	13	45967451	45992590	78	20	145827	0.63449	0.26288	SLC25A30	0.514594	FIS1
ENSG00000136152	13	46039060	46110765	243	21	146223	0.36569	0.3573	COG3	0.595321	FIS1
ENSG00000165837	13	46108657	46189874	304	39	145821	-0.61953	0.73222	FAM194B	0.83918	FIS1
ENSG00000174015	13	46276446	46288694	57	15	145862	-0.72345	0.7653	SPERT	0.858787	FIS1
ENSG00000215475	13	46354405	46425871	299	40	145337	0.090718	0.46386	SIAH3	0.670166	FIS1
ENSG00000123200	13	46528600	46626894	255	21	146004	-0.37709	0.64695	ZC3H13	0.787183	FIS1
ENSG00000080618	13	46627321	46679211	196	17	145357	-0.3607	0.64084	CPB2	0.783115	FIS1
ENSG00000136167	13	46700055	46786006	349	58	145499	0.0016388	0.49935	LCP1	0.694876	FIS1
ENSG00000173988	13	46786083	46851501	275	26	145349	0.47594	0.31706	LRRC63	0.56345	FIS1
ENSG00000102445	13	46916139	47012325	466	25	146163	0.16521	0.43439	KIAA0226L	0.650481	FIS1
ENSG00000136141	13	47127303	47327175	731	52	145736	-0.67315	0.74957	LRCH1	0.849765	FIS1
ENSG00000139684	13	47345391	47371367	66	16	145493	2.1364	0.016322	ESD	0.117673	FIS1
ENSG00000102468	13	47405685	47471169	301	47	145629	2.4623	0.0069033	HTR2A	0.0696077	FIS1
ENSG00000136143	13	48510622	48612125	539	25	146250	0.41736	0.33821	SUCLA2	0.581353	FIS1
ENSG00000136159	13	48611703	48621358	35	15	145905	0.072845	0.47096	NUDT15	0.675876	FIS1
ENSG00000136146	13	48627459	48669267	218	35	146235	0.12376	0.45075	MED4	0.661081	FIS1
ENSG00000136156	13	48807294	48837063	72	20	145926	1.0484	0.14722	ITM2B	0.387609	FIS1
ENSG00000139687	13	48877887	49056122	582	32	146152	1.8998	0.028732	RB1	0.163235	FIS1
ENSG00000139679	13	48963707	49018840	177	29	146291	2.2643	0.011777	LPAR6	0.0984195	FIS1
ENSG00000136161	13	49063095	49107369	125	30	146259	2.1676	0.015095	RCBTB2	0.113323	FIS1
ENSG00000152207	13	49280951	49283498	14	4	146260	-1.0205	0.84625	CYSLTR2	0.905811	FIS1
ENSG00000102531	13	49550048	49783915	525	46	145941	0.74193	0.22906	FNDC3A	0.480231	FIS1
ENSG00000102539	13	49794474	49796513	2	1	145749	-0.12633	0.55027	MLNR	0.728643	FIS1
ENSG00000102543	13	49822047	49867618	107	12	145865	1.0439	0.14828	CDADC1	0.388829	FIS1
ENSG00000102547	13	49882786	50018262	486	50	145134	1.8711	0.030666	CAB39L	0.169682	FIS1
ENSG00000215462	13	50007495	50020554	42	12	146076	1.1113	0.13322	AL136218.1	0.368842	FIS1
ENSG00000136169	13	50018429	50069138	183	24	146094	0.73313	0.23174	SETDB2	0.483403	FIS1
ENSG00000136147	13	50069746	50103123	119	18	145979	1.1434	0.12643	PHF11	0.359901	FIS1
ENSG00000136144	13	50106082	50159719	308	18	146106	2.4793	0.0065829	RCBTB1	0.0676612	FIS1
ENSG00000152213	13	50202435	50208008	24	12	145961	1.6046	0.054286	ARL11	0.231242	FIS1
ENSG00000123179	13	50234859	50265611	182	28	146017	1.9911	0.023237	EBPL	0.144579	FIS1
ENSG00000102753	13	50273447	50367057	338	34	146245	0.95518	0.16974	KPNA3	0.417794	FIS1
ENSG00000123178	13	50486842	50510626	50	10	146250	-0.38946	0.65153	SPRYD7	0.790352	FIS1
ENSG00000204977	13	50570024	50594617	66	17	146161	0.95783	0.16907	TRIM13	0.41696	FIS1
ENSG00000198553	13	50589390	50595058	16	5	146381	1.0255	0.15256	KCNRG	0.394818	FIS1
ENSG00000176124	13	50656307	51297372	2134	134	145900	2.4335	0.0074775	DLEU1	0.0730583	FIS1
ENSG00000186047	13	51285144	51418075	458	51	145538	-1.4123	0.92106	DLEU7	0.949553	FIS1
ENSG00000136104	13	51483814	51544592	141	29	145842	0.42979	0.33367	RNASEH2B	0.577189	FIS1
ENSG00000150510	13	51796503	51858377	187	39	145464	0.27789	0.39055	FAM124A	0.620102	FIS1
ENSG00000253309	13	51909909	51938871	105	21	145946	1.1408	0.12697	SERPINE3	0.360515	FIS1
ENSG00000102786	13	51928213	52028400	342	24	146101	2.1845	0.014464	INTS6	0.110563	FIS1
ENSG00000139668	13	52158644	52336171	356	57	146014	0.66221	0.25392	WDFY2	0.5065	FIS1
ENSG00000102796	13	52342129	52378293	101	33	145396	-0.2184	0.58644	DHRS12	0.750951	FIS1
ENSG00000123171	13	52436117	52440366	12	3	146211	2.0592	0.019738	CCDC70	0.131978	FIS1
ENSG00000123191	13	52506809	52585630	280	29	145968	1.5046	0.06621	ATP7B	0.256637	FIS1
ENSG00000253710	13	52586534	52603800	44	16	146286	1.8584	0.031557	ALG11	0.172541	FIS1
ENSG00000253797	13	52598827	52607736	16	5	146431	1.2456	0.10645	UTP14C	0.329751	FIS1
ENSG00000197168	13	52611093	52703214	254	26	146253	1.6127	0.053406	NEK5	0.229459	FIS1
ENSG00000136098	13	52706775	52733996	102	20	146228	1.7877	0.036916	NEK3	0.187065	FIS1
ENSG00000136114	13	52951305	52980629	114	14	146261	1.2811	0.10008	THSD1	0.31981	FIS1
ENSG00000136100	13	52986737	53024763	181	18	146360	0.64235	0.26032	VPS36	0.512436	FIS1
ENSG00000136108	13	53029564	53050763	109	14	146275	0.52126	0.30109	CKAP2	0.54935	FIS1
ENSG00000139675	13	53191605	53217919	105	10	146222	1.3084	0.095368	HNRNPA1L2	0.312589	FIS1
ENSG00000165416	13	53226844	53275044	191	18	146276	1.3276	0.09216	SUGT1	0.307623	FIS1
ENSG00000136110	13	53277399	53313947	128	22	145906	1.2079	0.11354	LECT1	0.341252	FIS1
ENSG00000136099	13	53418109	53422775	13	6	145854	1.5426	0.061467	PCDH8	0.247318	FIS1
ENSG00000102837	13	53602894	53626192	93	26	145630	4.4525	4.2436e-06	OLFM4	0.00036953	FIS1
ENSG00000118946	13	58205944	58303445	264	38	145899	4.0137	2.989e-05	PCDH17	0.00162299	FIS1
ENSG00000139734	13	60239717	60738121	1623	51	145929	2.4126	0.0079204	DIAPH3	0.0757408	FIS1
ENSG00000083544	13	60970591	61148012	589	35	145957	0.14633	0.44183	TDRD3	0.655789	FIS1
ENSG00000197991	13	61983818	62002220	69	19	144034	2.7824	0.0026977	PCDH20	0.0389128	FIS1
ENSG00000184226	13	66876967	67804468	2868	176	145583	1.6454	0.04994	PCDH9	0.221051	FIS1
ENSG00000150361	13	70274726	70682591	2117	92	145650	-0.73454	0.76869	KLHL1	0.861039	FIS1
ENSG00000165659	13	72012098	72441330	1172	109	145777	-0.22947	0.59075	DACH1	0.753137	FIS1
ENSG00000204899	13	73282495	73301825	77	11	146004	-0.78089	0.78257	MZT1	0.868368	FIS1
ENSG00000136122	13	73302061	73330336	98	25	146099	0.45766	0.3236	BORA	0.568866	FIS1
ENSG00000083520	13	73329540	73356234	82	23	146042	0.74464	0.22824	DIS3	0.479404	FIS1
ENSG00000083535	13	73356197	73590591	777	38	146126	0.43327	0.33241	PIBF1	0.576153	FIS1
ENSG00000102554	13	73629114	73651676	76	23	146129	-0.78418	0.78353	KLF5	0.868872	FIS1
ENSG00000118922	13	74260226	74708394	1838	172	145616	1.6581	0.048645	KLF12	0.218129	FIS1
ENSG00000177596	13	74987094	74993252	33	12	145881	1.6802	0.04646	AL355390.1	0.212327	FIS1
ENSG00000136111	13	75858808	76056250	678	88	145291	0.15348	0.43901	TBC1D4	0.653655	FIS1
ENSG00000188243	13	76099350	76123575	95	18	145846	-0.38472	0.64978	COMMD6	0.789192	FIS1
ENSG00000118939	13	76123619	76180085	206	26	145980	-0.22361	0.58847	UCHL3	0.751943	FIS1
ENSG00000136153	13	76194570	76434004	810	71	145949	2.0594	0.019729	LMO7	0.131964	FIS1
ENSG00000178734	13	76445187	76457947	88	12	145709	1.3209	0.093261	C13orf45	0.309721	FIS1
ENSG00000178695	13	77454312	77460540	12	8	144982	2.2904	0.011	KCTD12	0.094283	FIS1
ENSG00000102794	13	77522632	77532777	29	11	145782	0.35676	0.36064	IRG1	0.597777	FIS1
ENSG00000102805	13	77564795	77576652	50	11	145991	0.56102	0.28739	CLN5	0.536984	FIS1
ENSG00000005812	13	77566740	77601330	124	16	146096	0.7696	0.22077	FBXL3	0.472143	FIS1
ENSG00000005810	13	77618792	77901185	695	42	146105	-0.83651	0.79857	MYCBP2	0.877211	FIS1
ENSG00000136155	13	78109809	78219398	335	33	145777	2.2621	0.011845	SCEL	0.0986689	FIS1
ENSG00000139737	13	78272023	78338377	177	32	145886	1.2201	0.11122	SLAIN1	0.337151	FIS1
ENSG00000136160	13	78469616	78493903	79	19	145969	1.7136	0.043303	EDNRB	0.203901	FIS1
ENSG00000152192	13	79172497	79177673	10	5	145645	-0.054869	0.52188	POU4F1	0.709589	FIS1
ENSG00000152193	13	79188426	79233314	126	18	145977	0.22403	0.41137	RNF219	0.634737	FIS1
ENSG00000139746	13	79885962	79980612	318	17	146165	1.3131	0.09457	RBM26	0.311595	FIS1
ENSG00000102471	13	80055287	80130210	171	26	146226	0.67463	0.24995	NDFIP2	0.502186	FIS1
ENSG00000136158	13	80910111	80915086	12	6	145303	-0.39889	0.65501	SPRY2	0.792285	FIS1
ENSG00000178235	13	84451344	84456528	7	4	146031	0.90004	0.18405	SLITRK1	0.434898	FIS1
ENSG00000184564	13	86366925	86373623	27	5	145760	0.94724	0.17176	SLITRK6	0.419759	FIS1
ENSG00000165300	13	88324870	88331871	9	6	146166	-0.26226	0.60344	SLITRK5	0.761468	FIS1
ENSG00000179399	13	92050929	93519490	5535	277	145576	0.11398	0.45463	GPC5	0.663784	FIS1
ENSG00000183098	13	93879095	95059655	4313	247	145702	0.74673	0.22761	GPC6	0.478676	FIS1
ENSG00000080166	13	95089558	95131936	189	30	146019	0.31505	0.37636	DCT	0.610258	FIS1
ENSG00000088451	13	95226308	95248511	75	13	146111	-0.77118	0.7797	TGDS	0.86671	FIS1
ENSG00000152749	13	95254157	95286899	90	18	145999	-1.3988	0.91907	GPR180	0.948018	FIS1
ENSG00000125285	13	95361886	95364389	4	2	145944	-1.5465	0.939	SOX21	0.960605	FIS1
ENSG00000125257	13	95672083	95953687	1394	117	145545	0.85959	0.19501	ABCC4	0.445673	FIS1
ENSG00000134873	13	96085858	96232013	662	43	145620	0.77891	0.21802	CLDN10	0.469429	FIS1
ENSG00000134874	13	96230457	96296957	147	42	146000	0.17868	0.42909	DZIP1	0.646629	FIS1
ENSG00000102580	13	96329393	96447243	228	57	146104	1.8453	0.032496	DNAJC3	0.175191	FIS1
ENSG00000102595	13	96453834	96705736	679	36	146127	1.5255	0.063569	UGGT2	0.251931	FIS1
ENSG00000185352	13	96743093	97485671	2356	106	145838	0.12977	0.44837	HS6ST3	0.659587	FIS1
ENSG00000165621	13	97637973	97646984	42	10	145573	0.72406	0.23451	OXGR1	0.486677	FIS1
ENSG00000139793	13	97873688	98046374	494	55	145301	3.5346	0.00020416	MBNL2	0.00617249	FIS1
ENSG00000125249	13	98086476	98121382	69	18	145773	2.5716	0.0050611	RAP2A	0.0583137	FIS1
ENSG00000065150	13	98605912	98676551	175	29	145550	0.72675	0.23369	IPO5	0.485734	FIS1
ENSG00000152767	13	98794816	99102027	1445	170	145406	0.5679	0.28505	FARP1	0.534886	FIS1
ENSG00000139797	13	98828039	98829519	5	2	146315	0.78718	0.21559	RNF113B	0.466525	FIS1
ENSG00000102572	13	99102455	99230194	497	46	145699	0.93694	0.17439	STK24	0.423255	FIS1
ENSG00000088386	13	99336055	99404908	309	64	145399	0.094742	0.46226	SLC15A1	0.669031	FIS1
ENSG00000088387	13	99445741	99738879	1161	46	145905	-1.7579	0.96062	DOCK9	0.9735	FIS1
ENSG00000134882	13	99853028	100038688	640	39	146105	0.44556	0.32796	UBAC2	0.572342	FIS1
ENSG00000125245	13	99906968	99913998	24	12	146250	0.50521	0.30671	GPR18	0.554496	FIS1
ENSG00000169508	13	99946784	99959659	34	11	146235	0.89204	0.18619	GPR183	0.436969	FIS1
ENSG00000125304	13	100153671	100216260	191	35	145698	0.0065333	0.49739	TM9SF2	0.693453	FIS1
ENSG00000125246	13	100258919	100549387	1081	103	145656	1.344	0.089479	CLYBL	0.303502	FIS1
ENSG00000139800	13	100615218	100624163	22	10	145764	1.5371	0.062135	ZIC5	0.248962	FIS1
ENSG00000043355	13	100634026	100639018	10	3	145688	-2.4095	0.99201	ZIC2	0.994695	FIS1
ENSG00000175198	13	100741269	101182686	1222	74	145634	0.50708	0.30605	PCCA	0.553976	FIS1
ENSG00000134864	13	101183810	101241782	170	24	145925	1.1927	0.11649	GGACT	0.346318	FIS1
ENSG00000125247	13	101256181	101327347	267	22	145576	1.8069	0.035392	TMTC4	0.183023	FIS1
ENSG00000102452	13	101706130	102068843	1640	118	145641	0.85907	0.19515	NALCN	0.445734	FIS1
ENSG00000198542	13	102104966	102375456	1032	84	145640	-0.44361	0.67134	ITGBL1	0.802996	FIS1
ENSG00000102466	13	102372134	103054124	2513	158	145478	-0.097674	0.5389	FGF14	0.721193	FIS1
ENSG00000134900	13	103249353	103331521	371	22	146206	1.0127	0.15561	TPP2	0.398429	FIS1
ENSG00000139780	13	103338094	103346854	57	21	145007	2.5764	0.0049916	METTL21C	0.0578303	FIS1
ENSG00000175820	13	103381801	103389159	16	9	146467	0.29531	0.38388	CCDC168	0.614745	FIS1
ENSG00000151287	13	103418340	103426161	22	10	145251	-0.29572	0.61628	TEX30	0.770238	FIS1
ENSG00000134901	13	103436631	103451357	45	8	146124	0.52327	0.30039	KDELC1	0.549039	FIS1
ENSG00000134897	13	103451399	103493885	155	20	145508	1.1111	0.13326	BIVM	0.368842	FIS1
ENSG00000270181	13	103459704	103524748	218	29	145656	1.0722	0.14182	BIVM-ERCC5	0.380765	FIS1
ENSG00000134899	13	103497194	103528345	99	18	146080	0.38191	0.35126	ERCC5	0.591306	FIS1
ENSG00000125255	13	103696350	103719196	173	28	146054	2.9255	0.0017196	SLC10A2	0.0283292	FIS1
ENSG00000182346	13	106118216	106143383	152	19	145324	-0.5306	0.70215	DAOA	0.821353	FIS1
ENSG00000125266	13	107142079	107187462	141	36	145268	1.5406	0.06171	EFNB2	0.247889	FIS1
ENSG00000134884	13	107194021	107220512	65	16	145655	0.50465	0.3069	ARGLU1	0.554592	FIS1
ENSG00000204442	13	107820883	108519083	3235	279	145589	0.52313	0.30044	FAM155A	0.549039	FIS1
ENSG00000174405	13	108859787	108870716	28	13	146023	1.8127	0.034942	LIG4	0.181641	FIS1
ENSG00000139826	13	108870727	108886603	65	15	146175	2.9265	0.0017142	ABHD13	0.0283143	FIS1
ENSG00000102524	13	108903588	108960832	169	51	145218	1.2475	0.1061	TNFSF13B	0.329098	FIS1
ENSG00000041515	13	109248500	109860355	2936	222	145739	1.0867	0.13858	MYO16	0.37621	FIS1
ENSG00000185950	13	110406184	110438915	118	23	145123	0.47424	0.31766	IRS2	0.564039	FIS1
ENSG00000187498	13	110801318	110959496	853	102	145227	0.30595	0.37982	COL4A1	0.612042	FIS1
ENSG00000134871	13	110958159	111165374	1242	143	145326	1.2178	0.11164	COL4A2	0.337757	FIS1
ENSG00000139832	13	111175417	111214080	232	32	145079	0.15069	0.44011	RAB20	0.654622	FIS1
ENSG00000213995	13	111267881	111292340	141	17	145737	2.4991	0.0062262	CARKD	0.0656897	FIS1
ENSG00000134905	13	111293759	111365950	356	28	146001	1.4579	0.072437	CARS2	0.269663	FIS1
ENSG00000153487	13	111365083	111373421	20	6	145665	0.6615	0.25414	ING1	0.506778	FIS1
ENSG00000255874	13	111521578	111522162	3	2	146053	-0.85094	0.8026	LINC00346	0.880103	FIS1
ENSG00000088448	13	111530887	111567416	147	21	145957	1.8093	0.035205	ANKRD10	0.182456	FIS1
ENSG00000102606	13	111766906	111958084	784	67	145901	-0.6412	0.7393	ARHGEF7	0.842875	FIS1
ENSG00000153495	13	111968531	111996596	183	37	145276	1.1736	0.12027	TEX29	0.351405	FIS1
ENSG00000204398	13	112240548	112324955	364	39	145504	2.1208	0.016967	RP11-65D24.2	0.120394	FIS1
ENSG00000182968	13	112721913	112726020	9	5	145646	-0.29237	0.615	SOX1	0.769553	FIS1
ENSG00000153498	13	113030633	113089003	273	27	145992	0.034591	0.4862	SPACA7	0.685913	FIS1
ENSG00000126216	13	113139325	113242481	355	30	145924	1.997	0.022915	TUBGCP3	0.143331	FIS1
ENSG00000197595	13	113301358	113338811	173	36	145559	-0.63613	0.73765	C13orf35	0.842061	FIS1
ENSG00000068650	13	113344643	113541482	866	75	145806	1.7928	0.036503	ATP11A	0.18612	FIS1
ENSG00000126217	13	113548692	113754053	950	106	145407	0.41322	0.33972	MCF2L	0.582923	FIS1
ENSG00000268130	13	113755563	113756608	6	3	146182	0.15389	0.43885	AL137002.1	0.653623	FIS1
ENSG00000057593	13	113760105	113774995	32	10	145633	-0.35747	0.63963	F7	0.782801	FIS1
ENSG00000126218	13	113777128	113803843	68	31	145408	-1.3085	0.90465	F10	0.93874	FIS1
ENSG00000126231	13	113812968	113826694	51	9	145673	-1.2614	0.89641	PROZ	0.934232	FIS1
ENSG00000126226	13	113831891	113863029	70	19	145988	-0.58347	0.72021	PCID2	0.831925	FIS1
ENSG00000139842	13	113862552	113919399	182	16	145826	-1.2298	0.89061	CUL4A	0.931352	FIS1
ENSG00000185896	13	113951556	113977987	43	30	145379	-2.3623	0.99092	LAMP1	0.994076	FIS1
ENSG00000139835	13	113978505	114018446	131	25	145531	0.87462	0.19089	GRTP1	0.441392	FIS1
ENSG00000153531	13	114076260	114107839	145	43	145536	0.14236	0.4434	ADPRHL1	0.656518	FIS1
ENSG00000150401	13	114110134	114145267	95	20	146040	2.3735	0.0088095	DCUN1D2	0.0812021	FIS1
ENSG00000150403	13	114145310	114204542	440	20	146187	2.5242	0.0057976	TMCO3	0.0631078	FIS1
ENSG00000198176	13	114239013	114295785	140	25	145591	1.8036	0.035646	TFDP1	0.183884	FIS1
ENSG00000186009	13	114303119	114312501	23	12	144814	1.8188	0.034472	ATP4B	0.180389	FIS1
ENSG00000185974	13	114321470	114440708	63	15	145437	2.9078	0.0018198	GRK1	0.0295929	FIS1
ENSG00000184497	13	114462216	114514926	216	27	145390	2.3303	0.009894	TMEM255B	0.0876909	FIS1
ENSG00000183087	13	114523522	114567046	240	35	145651	1.2446	0.10665	GAS6	0.3301	FIS1
ENSG00000185989	13	114747194	114898086	747	50	145710	1.4179	0.078103	RASA3	0.280451	FIS1
ENSG00000130177	13	115000362	115038198	120	21	146051	1.4421	0.074641	CDC16	0.273944	FIS1
ENSG00000169062	13	115047059	115071283	67	27	145273	0.7736	0.21958	UPF3A	0.470856	FIS1
ENSG00000198824	13	115079988	115092796	39	10	146044	0.92073	0.1786	CHAMP1	0.427952	FIS1
ENSG00000176294	14	20187174	20296531	77	40	144087	-1.4545	0.92709	OR4N2	0.953231	FIS1
ENSG00000182652	14	20215587	20216528	3	2	145249	-0.19032	0.57547	OR4Q3	0.744329	FIS1
ENSG00000176299	14	20248401	20249516	1	1	146526	0.89087	0.1865	OR4M1	0.437071	FIS1
ENSG00000165762	14	20344391	20345468	2	1	144934	-0.47421	0.68232	OR4K2	0.809561	FIS1
ENSG00000176281	14	20388741	20389818	2	1	146526	0.4508	0.32607	OR4K5	0.570978	FIS1
ENSG00000155249	14	20403767	20404842	3	2	146398	0.62497	0.266	OR4K1	0.517645	FIS1
ENSG00000169488	14	20443603	20444818	13	2	146367	-0.97878	0.83616	OR4K15	0.900187	FIS1
ENSG00000169484	14	20482419	20483352	2	1	146399	-0.77155	0.77981	OR4K14	0.866782	FIS1
ENSG00000176253	14	20502003	20502919	3	2	145239	-0.87009	0.80788	OR4K13	0.883764	FIS1
ENSG00000176246	14	20528204	20529142	11	3	146501	-0.20893	0.58275	OR4L1	0.74904	FIS1
ENSG00000176230	14	20585566	20586597	4	2	146316	-1.2602	0.8962	OR4K17	0.934199	FIS1
ENSG00000196832	14	20665495	20666605	5	2	145857	1.6633	0.048124	OR11G2	0.216755	FIS1
ENSG00000176219	14	20691791	20692964	11	3	146525	-0.76327	0.77735	OR11H6	0.865546	FIS1
ENSG00000176198	14	20710898	20711979	4	2	146128	0.51952	0.3017	OR11H4	0.549964	FIS1
ENSG00000136319	14	20724717	20774153	184	37	145208	-1.3179	0.90624	TTC5	0.939936	FIS1
ENSG00000100814	14	20779527	20801471	82	18	145835	-0.43835	0.66943	CCNB1IP1	0.802113	FIS1
ENSG00000129484	14	20811741	20826064	68	13	146142	-0.0091011	0.50363	PARP2	0.697544	FIS1
ENSG00000129566	14	20833826	20881588	204	34	145496	-1.0009	0.84157	TEP1	0.902617	FIS1
ENSG00000185271	14	20896970	20903801	38	11	145920	0.13996	0.44435	KLHL33	0.657021	FIS1
ENSG00000092094	14	20914570	20923264	42	7	145953	0.11206	0.45539	OSGEP	0.664284	FIS1
ENSG00000100823	14	20923350	20925927	7	4	145846	-0.48474	0.68607	APEX1	0.812111	FIS1
ENSG00000165782	14	20925878	20929771	5	3	144049	-0.69076	0.75514	TMEM55B	0.853235	FIS1
ENSG00000198805	14	20937113	20945253	38	11	145671	0.085334	0.466	PNP	0.67176	FIS1
ENSG00000182545	14	20973696	20979328	16	6	146296	-0.5755	0.71752	RNASE10	0.830272	FIS1
ENSG00000188655	14	21024252	21029090	17	6	144701	0.085728	0.46584	RNASE9	0.671742	FIS1
ENSG00000259060	14	21051051	21077954	138	38	144941	-0.2123	0.58406	RNASE11	0.749653	FIS1
ENSG00000173464	14	21051054	21078043	138	38	144941	-0.2123	0.58406	RNASE11	0.749653	FIS1
ENSG00000258436	14	21058352	21058982	1	1	146526	-0.31859	0.62498	RNASE12	0.774039	FIS1
ENSG00000181803	14	21108855	21109850	10	3	145989	0.7296	0.23282	OR6S1	0.484405	FIS1
ENSG00000258818	14	21152259	21168761	88	18	145414	-1.4264	0.92312	RNASE4	0.950846	FIS1
ENSG00000214274	14	21152336	21167130	79	16	145364	-1.1227	0.86923	ANG	0.918684	FIS1
ENSG00000259171	14	21152746	21168735	79	18	145335	-1.2852	0.90065	AL163636.6	0.93641	FIS1
ENSG00000181562	14	21214051	21216539	21	6	146361	-0.69637	0.7569	EDDM3A	0.853925	FIS1
ENSG00000181552	14	21236586	21239107	23	6	144988	-0.3824	0.64892	EDDM3B	0.788857	FIS1
ENSG00000169413	14	21249210	21250626	4	2	146250	-0.29499	0.616	RNASE6	0.770041	FIS1
ENSG00000129538	14	21269387	21271437	5	3	145852	0.6329	0.2634	RNASE1	0.515065	FIS1
ENSG00000169397	14	21359558	21360507	6	3	145513	2.2555	0.012051	RNASE3	0.0997004	FIS1
ENSG00000169385	14	21423611	21424595	4	2	146449	-0.27785	0.60944	RNASE2	0.765765	FIS1
ENSG00000165792	14	21457929	21465189	30	14	145531	-0.19415	0.57697	METTL17	0.745312	FIS1
ENSG00000165794	14	21467414	21470030	11	5	146079	0.89119	0.18641	SLC39A2	0.436969	FIS1
ENSG00000165795	14	21484922	21539031	203	66	144867	0.013049	0.49479	NDRG2	0.691344	FIS1
ENSG00000179636	14	21492268	21504435	63	18	144949	0.32876	0.37117	TPPP2	0.606505	FIS1
ENSG00000255472	14	21500977	21502054	11	3	145703	-0.56084	0.71255	RP11-998D10.1	0.826845	FIS1
ENSG00000206150	14	21500979	21502944	16	6	145475	0.32144	0.37394	RNASE13	0.608349	FIS1
ENSG00000165799	14	21510385	21512393	10	5	145382	-0.21881	0.5866	RNASE7	0.750951	FIS1
ENSG00000173431	14	21525981	21526614	2	1	146394	-0.069095	0.52754	RNASE8	0.713124	FIS1
ENSG00000165801	14	21538429	21558399	60	13	145893	-0.70558	0.75978	ARHGEF40	0.855488	FIS1
ENSG00000165804	14	21558205	21572881	40	14	145455	-2.1285	0.98335	ZNF219	0.988592	FIS1
ENSG00000232070	14	21567096	21571883	15	6	145672	-1.2982	0.90289	TMEM253	0.93747	FIS1
ENSG00000169327	14	21623026	21624222	5	2	144256	0.89708	0.18484	OR5AU1	0.435558	FIS1
ENSG00000092199	14	21677295	21737653	204	36	145763	-0.21896	0.58666	HNRNPC	0.750951	FIS1
ENSG00000092200	14	21756098	21819460	225	41	145638	0.9837	0.16263	RPGRIP1	0.408426	FIS1
ENSG00000092201	14	21819631	21852425	58	24	145725	1.0043	0.15763	SUPT16H	0.401155	FIS1
ENSG00000100888	14	21853353	21924285	170	26	145789	1.8075	0.035345	CHD8	0.182958	FIS1
ENSG00000129472	14	21927179	21945132	61	9	145911	2.6318	0.0042467	RAB2B	0.05204	FIS1
ENSG00000092203	14	21944756	21967319	76	11	145874	0.23168	0.40839	TOX4	0.632733	FIS1
ENSG00000165819	14	21966277	21979517	52	11	145483	0.94481	0.17238	METTL3	0.420948	FIS1
ENSG00000165821	14	21989232	22005350	37	12	144632	0.58442	0.27947	SALL2	0.529569	FIS1
ENSG00000169208	14	22037934	22038875	11	6	145870	-1.3923	0.91808	OR10G3	0.947638	FIS1
ENSG00000255582	14	22101992	22103096	7	3	145892	-0.61566	0.73094	OR10G2	0.838402	FIS1
ENSG00000221977	14	22133297	22134238	6	3	146279	0.11071	0.45592	OR4E2	0.664486	FIS1
ENSG00000259003	14	23025534	23027939	15	6	144403	0.25683	0.39866	AE000662.92	0.626035	FIS1
ENSG00000129562	14	23033805	23058175	180	16	146150	-0.89343	0.81419	DAD1	0.887755	FIS1
ENSG00000100439	14	23067146	23081265	56	14	145111	1.0096	0.15635	ABHD4	0.399242	FIS1
ENSG00000255804	14	23102673	23103716	16	4	146257	-0.37273	0.64533	OR6J1	0.786391	FIS1
ENSG00000155463	14	23235731	23241007	22	10	145834	1.6826	0.046223	OXA1L	0.212006	FIS1
ENSG00000155465	14	23242431	23299029	259	31	145267	0.22546	0.41081	SLC7A7	0.634168	FIS1
ENSG00000215306	14	23286463	23291750	18	7	144844	-0.42544	0.66474	AL135998.1	0.79894	FIS1
ENSG00000172590	14	23299088	23304246	28	10	145913	0.43026	0.3335	MRPL52	0.577142	FIS1
ENSG00000157227	14	23305766	23318236	54	25	145326	-0.58	0.71904	MMP14	0.831121	FIS1
ENSG00000197324	14	23340822	23350789	22	13	144820	0.15507	0.43838	LRP10	0.653231	FIS1
ENSG00000139890	14	23352374	23356895	13	8	145880	-0.98497	0.83768	REM2	0.900842	FIS1
ENSG00000100461	14	23369854	23388393	76	16	146107	1.3522	0.088155	RBM23	0.300662	FIS1
ENSG00000100462	14	23389720	23398794	21	6	146173	1.2618	0.10351	PRMT5	0.324797	FIS1
ENSG00000092036	14	23415437	23426370	32	8	146116	0.37462	0.35397	HAUS4	0.593137	FIS1
ENSG00000259132	14	23415479	23451467	91	21	145624	1.1565	0.12374	RP11-298I3.5	0.356062	FIS1
ENSG00000129474	14	23440383	23451851	33	12	145333	1.4256	0.076993	AJUBA	0.278495	FIS1
ENSG00000100802	14	23456110	23479375	56	18	145489	0.62495	0.266	C14orf93	0.517645	FIS1
ENSG00000100804	14	23485752	23504439	41	14	145703	-0.56719	0.71471	PSMB5	0.828233	FIS1
ENSG00000222028	14	23511376	23513269	10	6	144754	-0.47393	0.68223	PSMB11	0.809561	FIS1
ENSG00000139880	14	23516271	23526747	32	14	144939	-0.88498	0.81192	CDH24	0.88626	FIS1
ENSG00000100813	14	23527773	23564823	104	21	145938	-0.13995	0.55565	ACIN1	0.73183	FIS1
ENSG00000179933	14	23563974	23569665	27	8	145717	0.21801	0.41371	C14orf119	0.636239	FIS1
ENSG00000092067	14	23586513	23588825	10	6	145250	0.42664	0.33482	CEBPE	0.57842	FIS1
ENSG00000092068	14	23594504	23652883	181	49	145463	0.24713	0.4024	SLC7A8	0.629033	FIS1
ENSG00000215277	14	23654525	23742686	347	41	145520	1.173	0.12039	C14orf164	0.351497	FIS1
ENSG00000215271	14	23741666	23768656	70	26	144910	2.5026	0.006165	HOMEZ	0.0652627	FIS1
ENSG00000235194	14	23764852	23772057	15	9	145460	1.7202	0.042698	PPP1R3E	0.202262	FIS1
ENSG00000129473	14	23767999	23780968	29	14	145579	1.831	0.033554	BCL2L2	0.177882	FIS1
ENSG00000258643	14	23776044	23794578	41	16	145885	2.8152	0.0024376	BCL2L2-PABPN1	0.0362684	FIS1
ENSG00000100836	14	23790498	23795394	11	7	146049	1.6942	0.045109	PABPN1	0.209533	FIS1
ENSG00000268702	14	23790839	23791484	2	1	146180	1.23	0.10934	AL049829.1	0.33421	FIS1
ENSG00000092096	14	23815515	23822121	14	8	145785	0.42404	0.33577	SLC22A17	0.579214	FIS1
ENSG00000100842	14	23825611	23834961	30	9	145900	0.22843	0.40966	EFS	0.633262	FIS1
ENSG00000166090	14	23842018	23845612	14	7	145211	-0.42836	0.6658	IL25	0.799654	FIS1
ENSG00000166091	14	23846017	23848981	12	7	145471	0.46264	0.32181	CMTM5	0.567427	FIS1
ENSG00000197616	14	23851199	23877486	113	34	145553	0.97914	0.16376	MYH6	0.409693	FIS1
ENSG00000092054	14	23881947	23904927	92	22	145837	0.75545	0.22499	MYH7	0.475709	FIS1
ENSG00000129460	14	23938897	23979071	133	23	145559	1.6897	0.045543	NGDN	0.210514	FIS1
ENSG00000136367	14	23990066	24025401	68	26	144909	1.1793	0.11913	ZFHX2	0.350065	FIS1
ENSG00000259431	14	24025216	24029480	5	2	145357	0.48518	0.31377	THTPA	0.561139	FIS1
ENSG00000213983	14	24028774	24037279	13	9	145286	1.2988	0.097005	AP1G2	0.315004	FIS1
ENSG00000092051	14	24037244	24048009	17	7	145542	-0.9605	0.8316	JPH4	0.897282	FIS1
ENSG00000100867	14	24099324	24114848	32	21	144416	2.7474	0.0030039	DHRS2	0.0415837	FIS1
ENSG00000197775	14	24407940	24409196	5	2	145833	0.81119	0.20863	DHRS4-AS1	0.459979	FIS1
ENSG00000157326	14	24422795	24438488	46	7	145446	0.67366	0.25026	DHRS4	0.502648	FIS1
ENSG00000187630	14	24439148	24475617	78	32	145150	0.76227	0.22295	DHRS4L2	0.473845	FIS1
ENSG00000186648	14	24521206	24538937	62	22	145076	-1.6714	0.95268	LRRC16B	0.968674	FIS1
ENSG00000100884	14	24540046	24547309	14	8	146035	1.3241	0.092743	CPNE6	0.308697	FIS1
ENSG00000129535	14	24549316	24584223	78	29	145782	2.624	0.004345	NRL	0.0529698	FIS1
ENSG00000100889	14	24563262	24579807	43	18	145776	2.2988	0.010758	PCK2	0.0929507	FIS1
ENSG00000100897	14	24583404	24594451	27	8	146100	1.1606	0.12291	DCAF11	0.355395	FIS1
ENSG00000259371	14	24590560	24601038	26	5	145999	1.2537	0.10497	RP11-468E2.6	0.327366	FIS1
ENSG00000139914	14	24600484	24602058	2	1	146285	2.2136	0.013428	FITM1	0.105855	FIS1
ENSG00000092010	14	24605367	24608176	9	4	145635	0.021922	0.49125	PSME1	0.68895	FIS1
ENSG00000100908	14	24608174	24610797	7	4	145836	2.4249	0.0076561	EMC9	0.0740377	FIS1
ENSG00000100911	14	24612574	24616779	9	5	144304	1.4922	0.067818	PSME2	0.259674	FIS1
ENSG00000092098	14	24615892	24629870	32	15	145258	0.14672	0.44168	RNF31	0.655789	FIS1
ENSG00000259529	14	24620427	24636611	40	15	145446	0.97656	0.16439	RP11-468E2.4	0.410671	FIS1
ENSG00000213928	14	24630262	24635774	13	7	145738	1.5936	0.055516	IRF9	0.234219	FIS1
ENSG00000100918	14	24641062	24649463	20	6	145824	0.69049	0.24494	REC8	0.49775	FIS1
ENSG00000196497	14	24649425	24658170	22	8	146124	-0.273	0.60757	IPO4	0.764306	FIS1
ENSG00000259522	14	24649601	24659622	24	9	146145	-0.46416	0.67873	RP11-468E2.2	0.807305	FIS1
ENSG00000100926	14	24658349	24682679	75	18	145591	-0.73587	0.7691	TM9SF1	0.861108	FIS1
ENSG00000254692	14	24658363	24682679	75	18	145591	-0.73587	0.7691	TM9SF1	0.861108	FIS1
ENSG00000139908	14	24674903	24677568	3	2	145967	-0.32879	0.62884	TSSK4	0.776016	FIS1
ENSG00000254505	14	24678789	24683075	13	8	145794	0.48376	0.31428	CHMP4A	0.561591	FIS1
ENSG00000213920	14	24683143	24685276	4	2	146390	1.7999	0.035937	MDP1	0.184599	FIS1
ENSG00000255526	14	24683161	24701558	37	11	145856	1.5156	0.064814	NEDD8-MDP1	0.25437	FIS1
ENSG00000129559	14	24686058	24701660	33	11	145791	1.4091	0.079403	NEDD8	0.283415	FIS1
ENSG00000100938	14	24701628	24708448	13	7	145354	0.042527	0.48304	GMPR2	0.683761	FIS1
ENSG00000092330	14	24708849	24711880	3	2	145875	0.98781	0.16162	TINF2	0.406871	FIS1
ENSG00000092295	14	24718320	24733638	41	16	145686	-0.34129	0.63356	TGM1	0.779638	FIS1
ENSG00000100949	14	24734744	24740945	24	6	146037	0.40723	0.34192	RABGGTA	0.584857	FIS1
ENSG00000157379	14	24759804	24769039	31	9	146007	-0.11799	0.54696	DHRS1	0.726154	FIS1
ENSG00000196943	14	24769068	24778330	35	10	146096	0.36692	0.35684	NOP9	0.594939	FIS1
ENSG00000136305	14	24774302	24780636	20	7	146075	-0.24468	0.59665	CIDEB	0.757185	FIS1
ENSG00000213906	14	24774940	24781259	20	8	146028	-0.33308	0.63046	LTB4R2	0.777304	FIS1
ENSG00000272658	14	24778161	24781252	6	3	146114	-0.054041	0.52155	LTB4R2	0.70929	FIS1
ENSG00000213903	14	24780656	24787242	17	8	145842	-0.18554	0.5736	LTB4R	0.74294	FIS1
ENSG00000129467	14	24787555	24804299	72	22	144792	0.88907	0.18698	ADCY4	0.437491	FIS1
ENSG00000258973	14	24801516	24806588	18	7	146176	0.93264	0.1755	RP11-934B9.3	0.424344	FIS1
ENSG00000129465	14	24805227	24809251	20	4	146303	1.0586	0.14489	RIPK3	0.38455	FIS1
ENSG00000100968	14	24834879	24848810	41	13	145913	0.7803	0.21761	NFATC4	0.468706	FIS1
ENSG00000205978	14	24867992	24888494	67	17	144645	1.2336	0.10868	NYNRIN	0.333488	FIS1
ENSG00000139899	14	24895738	24900160	25	8	146206	-0.20493	0.58119	CBLN3	0.748155	FIS1
ENSG00000100441	14	24898492	24910540	73	13	146111	0.36579	0.35726	KHNYN	0.595307	FIS1
ENSG00000100445	14	24908972	24912111	22	3	146397	0.079337	0.46838	SDR39U1	0.673811	FIS1
ENSG00000258744	14	24970800	24977894	38	15	146145	1.5304	0.062956	RP11-80A15.1	0.25108	FIS1
ENSG00000092009	14	24974559	24977471	14	6	146275	1.4492	0.073647	CMA1	0.27191	FIS1
ENSG00000100448	14	25042728	25045466	11	5	145325	1.2378	0.1079	CTSG	0.331849	FIS1
ENSG00000100450	14	25075686	25078905	12	9	144713	1.3646	0.086195	GZMH	0.297215	FIS1
ENSG00000100453	14	25100160	25103473	21	4	146055	1.3182	0.093723	GZMB	0.310319	FIS1
ENSG00000168952	14	25278862	25519503	941	77	145804	0.23451	0.4073	STXBP6	0.631878	FIS1
ENSG00000139910	14	26912299	27066960	436	31	145759	4.6407	1.7365e-06	NOVA1	0.00018609	FIS1
ENSG00000176165	14	29235050	29238870	2	1	145578	0.50578	0.3065	FOXG1	0.554382	FIS1
ENSG00000186960	14	29241910	29282493	82	34	145182	2.1416	0.016114	C14orf23	0.116595	FIS1
ENSG00000184304	14	30045687	30661104	2200	163	145617	3.0114	0.0013002	PRKD1	0.023004	FIS1
ENSG00000092140	14	31028329	31089269	185	36	146025	0.45279	0.32535	G2E3	0.57051	FIS1
ENSG00000092108	14	31091318	31205018	353	31	146124	-0.32831	0.62866	SCFD1	0.776016	FIS1
ENSG00000100473	14	31343720	31364271	50	22	145187	0.67032	0.25133	COCH	0.503893	FIS1
ENSG00000196792	14	31363005	31495607	387	30	145805	0.11974	0.45235	STRN3	0.662194	FIS1
ENSG00000100478	14	31494312	31562818	204	37	145591	-0.67899	0.75143	AP4S1	0.850801	FIS1
ENSG00000092148	14	31569318	31677010	216	33	145534	-0.19088	0.57569	HECTD1	0.744473	FIS1
ENSG00000129493	14	31760994	31889788	283	28	145750	-0.45513	0.67549	HEATR5A	0.805418	FIS1
ENSG00000203546	14	31803518	31926647	289	28	145827	-0.70036	0.75815	RP11-176H8.1	0.854596	FIS1
ENSG00000129480	14	31915242	31926716	37	10	146108	-0.96257	0.83212	DTD2	0.897576	FIS1
ENSG00000151413	14	31959162	32330430	1568	40	145744	1.0606	0.14444	NUBPL	0.384142	FIS1
ENSG00000258474	14	32414059	32419588	42	7	144868	0.47973	0.31571	RP11-187E13.1	0.562625	FIS1
ENSG00000258386	14	32476108	32487891	33	13	144960	-0.2975	0.61696	RP11-187E13.2	0.7706	FIS1
ENSG00000100852	14	32545320	32628934	127	64	145720	-0.014309	0.50571	ARHGAP5	0.698684	FIS1
ENSG00000151320	14	32798479	33300567	2037	196	145428	4.4738	3.8423e-06	AKAP6	0.00033927	FIS1
ENSG00000151322	14	33404139	34273382	3528	348	145365	3.572	0.00017711	NPAS3	0.00555398	FIS1
ENSG00000129521	14	34393437	34931980	2336	232	145350	1.4559	0.072714	EGLN3	0.269986	FIS1
ENSG00000165389	14	34901995	34931562	109	13	145737	1.1711	0.12077	SPTSSA	0.352334	FIS1
ENSG00000129518	14	34985135	35008916	81	13	145945	-0.23601	0.59329	EAPP	0.754606	FIS1
ENSG00000129515	14	35030300	35099389	204	25	145839	0.30416	0.3805	SNX6	0.61239	FIS1
ENSG00000165410	14	35179593	35184029	9	3	146176	1.1761	0.11977	CFL2	0.350934	FIS1
ENSG00000198604	14	35221937	35344853	453	33	145884	1.0856	0.13883	BAZ1A	0.376403	FIS1
ENSG00000100883	14	35451163	35498773	218	24	146267	0.13127	0.44778	SRP54	0.659116	FIS1
ENSG00000151327	14	35514113	35582336	288	28	146042	0.40822	0.34156	FAM177A1	0.584559	FIS1
ENSG00000092020	14	35554673	35591723	164	24	145997	0.86135	0.19452	PPP2R3C	0.445224	FIS1
ENSG00000100890	14	35591052	35743271	526	33	145956	0.2961	0.38358	KIAA0391	0.614657	FIS1
ENSG00000258790	14	35591755	35786680	693	36	145902	0.15093	0.44002	KIAA0391	0.654591	FIS1
ENSG00000100902	14	35747839	35786699	153	23	145719	-0.16155	0.56417	PSMA6	0.736175	FIS1
ENSG00000100906	14	35870717	35873955	13	5	145767	0.50011	0.3085	NFKBIA	0.556189	FIS1
ENSG00000168348	14	36003248	36006260	7	4	144515	0.36751	0.35662	INSM2	0.594746	FIS1
ENSG00000174373	14	36007558	36278510	567	32	145964	-0.23293	0.59209	RALGAPA1	0.753981	FIS1
ENSG00000100916	14	36295524	36401531	271	42	145777	-0.4904	0.68807	BRMS1L	0.813221	FIS1
ENSG00000151332	14	36767770	36789882	56	12	146203	1.1872	0.11757	MBIP	0.348159	FIS1
ENSG00000229415	14	36942493	36983034	110	29	145364	0.38551	0.34993	SFTA3	0.59027	FIS1
ENSG00000136352	14	36985602	36990354	9	5	145834	-0.096639	0.53849	NKX2-1	0.720886	FIS1
ENSG00000136327	14	37049784	37051812	3	1	145899	3.6065	0.00015519	NKX2-8	0.00507348	FIS1
ENSG00000198807	14	37126773	37148920	94	23	145529	3.2449	0.00058756	PAX9	0.0130278	FIS1
ENSG00000183032	14	37147636	37642071	1878	130	145758	1.2794	0.10038	SLC25A21	0.320348	FIS1
ENSG00000258708	14	37641093	37643016	8	5	146108	1.6695	0.047514	SLC25A21-AS1	0.214783	FIS1
ENSG00000151338	14	37667118	38021566	943	40	146036	1.6772	0.046755	MIPOL1	0.212734	FIS1
ENSG00000129514	14	38059189	38069245	36	12	146189	-0.45525	0.67554	FOXA1	0.805418	FIS1
ENSG00000139865	14	38065052	38510647	1517	105	145726	-0.93552	0.82524	TTC6	0.893247	FIS1
ENSG00000139874	14	38677204	38682272	13	5	144916	0.86584	0.19329	SSTR1	0.444278	FIS1
ENSG00000176435	14	38723308	38725574	2	1	145367	1.7348	0.041391	CLEC14A	0.198913	FIS1
ENSG00000100934	14	39501123	39578850	231	34	145651	1.2556	0.10463	SEC23A	0.326846	FIS1
ENSG00000092208	14	39583427	39606177	82	20	146078	0.919	0.17905	GEMIN2	0.428432	FIS1
ENSG00000182400	14	39617015	39639736	78	18	146122	1.1	0.13566	TRAPPC6B	0.372214	FIS1
ENSG00000100941	14	39644387	39652422	23	9	146317	0.92053	0.17865	PNN	0.427963	FIS1
ENSG00000150526	14	39699435	39722859	77	16	146176	-0.89863	0.81558	MIA2	0.8881	FIS1
ENSG00000258941	14	39703106	39820397	390	35	146032	0.090262	0.46404	RP11-407N17.3	0.67017	FIS1
ENSG00000150527	14	39734488	39856156	432	37	145954	0.66988	0.25147	CTAGE5	0.50406	FIS1
ENSG00000165355	14	39866873	39901704	119	19	146123	0.47185	0.31852	FBXO33	0.564682	FIS1
ENSG00000165379	14	42076773	42373752	1247	53	145811	0.95157	0.17066	LRFN5	0.418478	FIS1
ENSG00000189139	14	44973545	44976482	13	5	146372	0.37155	0.35511	FSCB	0.59355	FIS1
ENSG00000179476	14	45366498	45376460	26	6	145937	0.18164	0.42793	C14orf28	0.646362	FIS1
ENSG00000179454	14	45393522	45511525	294	20	146164	0.37163	0.35508	KLHL28	0.59355	FIS1
ENSG00000198718	14	45431411	45543634	276	22	146131	0.55729	0.28867	FAM179B	0.538311	FIS1
ENSG00000185246	14	45553302	45585485	65	11	146130	0.30642	0.37964	PRPF39	0.612042	FIS1
ENSG00000100442	14	45584803	45604522	39	14	145958	0.30669	0.37954	FKBP3	0.612032	FIS1
ENSG00000187790	14	45605143	45670093	155	26	146098	0.074596	0.47027	FANCM	0.675296	FIS1
ENSG00000129534	14	45672393	45722743	115	18	146119	-0.52024	0.69855	MIS18BP1	0.819237	FIS1
ENSG00000165496	14	47120222	47121028	1	1	146482	-1.7505	0.95999	RPL10L	0.973122	FIS1
ENSG00000139915	14	47308826	48144157	3112	113	145678	2.3924	0.0083689	MDGA2	0.0787283	FIS1
ENSG00000272781	14	47311134	48143999	3108	115	145679	2.4069	0.0080435	MDGA2	0.0763769	FIS1
ENSG00000213741	14	50043390	50065408	68	15	145948	1.2382	0.10783	RPS29	0.331772	FIS1
ENSG00000253459	14	50064193	50065882	8	4	146165	0.81345	0.20798	AL139099.1	0.459648	FIS1
ENSG00000165501	14	50065415	50081390	62	10	146062	2.2947	0.010874	LRR1	0.0935679	FIS1
ENSG00000165502	14	50085237	50087403	9	3	145863	2.5068	0.0060908	RPL36AL	0.0647675	FIS1
ENSG00000168282	14	50087489	50090198	5	3	146148	-0.26929	0.60615	MGAT2	0.763486	FIS1
ENSG00000165506	14	50091892	50101948	48	9	146067	1.6024	0.054539	DNAAF2	0.23204	FIS1
ENSG00000100479	14	50110273	50155140	141	15	145883	1.9315	0.026708	POLE2	0.157253	FIS1
ENSG00000197776	14	50159823	50219870	106	32	145839	2.3517	0.0093442	KLHDC1	0.0845227	FIS1
ENSG00000165516	14	50234326	50249909	26	9	145613	0.20525	0.41869	KLHDC2	0.639696	FIS1
ENSG00000165525	14	50249997	50319921	131	43	145445	0.87112	0.19184	NEMF	0.442659	FIS1
ENSG00000269832	14	50291993	50293258	2	1	146092	-0.1755	0.56966	AL627171.2	0.740272	FIS1
ENSG00000197502	14	50300810	50311552	29	15	145273	0.68593	0.24638	AL627171.1	0.499206	FIS1
ENSG00000165527	14	50359810	50361490	5	3	144738	-0.14746	0.55861	ARF6	0.733416	FIS1
ENSG00000214900	14	50448430	50474238	105	21	145583	-1.9259	0.97294	C14orf182	0.981773	FIS1
ENSG00000168260	14	50550369	50559361	25	7	146085	-1.2888	0.90126	C14orf183	0.936673	FIS1
ENSG00000100483	14	50575350	50583318	36	9	146323	-1.4684	0.92901	VCPKMT	0.954416	FIS1
ENSG00000100485	14	50583847	50698276	451	36	146116	-1.2764	0.89909	SOS2	0.935632	FIS1
ENSG00000087299	14	50704281	50779266	237	29	146096	0.30898	0.37867	L2HGDH	0.611564	FIS1
ENSG00000125375	14	50779044	50802276	102	12	146145	1.1281	0.12964	ATP5S	0.364048	FIS1
ENSG00000100490	14	50796310	50883179	354	45	145447	0.59853	0.27474	CDKL1	0.525561	FIS1
ENSG00000012983	14	50885219	51027844	361	47	146045	1.6794	0.046535	MAP4K5	0.212327	FIS1
ENSG00000198513	14	50999227	51099786	264	33	145969	0.8356	0.20169	ATL1	0.452669	FIS1
ENSG00000151748	14	51098776	51135049	137	24	145748	0.87465	0.19088	SAV1	0.441392	FIS1
ENSG00000100503	14	51186481	51297839	371	60	145370	0.014747	0.49412	NIN	0.691161	FIS1
ENSG00000100504	14	51324609	51411454	351	42	145740	2.0479	0.020287	PYGL	0.133849	FIS1
ENSG00000131969	14	51338878	51371688	95	21	145527	1.6915	0.045368	ABHD12B	0.210116	FIS1
ENSG00000100505	14	51441980	51562779	636	55	145544	1.8663	0.030996	TRIM9	0.170559	FIS1
ENSG00000139921	14	51706880	51722759	74	14	146115	1.0355	0.15021	TMX1	0.391415	FIS1
ENSG00000139926	14	51955818	52197445	1005	107	145476	2.5972	0.0046994	FRMD6	0.0554043	FIS1
ENSG00000186469	14	52292913	52446060	858	87	145680	0.93872	0.17394	GNG2	0.422899	FIS1
ENSG00000258928	14	52382863	52385289	9	4	146081	-0.0022429	0.50089	RP11-463J10.2	0.695528	FIS1
ENSG00000267802	14	52436014	52436247	3	2	145769	0.78134	0.2173	AL358333.1	0.468359	FIS1
ENSG00000087302	14	52456193	52471420	62	22	146052	-0.043769	0.51746	C14orf166	0.706804	FIS1
ENSG00000087303	14	52471521	52535712	393	38	146157	0.48867	0.31254	NID2	0.559471	FIS1
ENSG00000168229	14	52734431	52743442	50	15	146003	0.11648	0.45364	PTGDR	0.662909	FIS1
ENSG00000125384	14	52781023	52795324	54	11	145949	0.061392	0.47552	PTGER2	0.678658	FIS1
ENSG00000087301	14	52897308	53019240	385	30	146084	-0.61593	0.73103	TXNDC16	0.838404	FIS1
ENSG00000180998	14	53019866	53104431	268	36	146085	-0.11064	0.54405	GPR137C	0.724225	FIS1
ENSG00000197930	14	53106634	53162618	167	26	145700	-0.40753	0.65819	ERO1L	0.794554	FIS1
ENSG00000100519	14	53173890	53195305	52	17	146025	-0.32031	0.62563	PSMC6	0.77424	FIS1
ENSG00000198252	14	53196898	53241716	136	24	145892	-0.44238	0.67089	STYX	0.802781	FIS1
ENSG00000100522	14	53241912	53258386	32	11	145681	-0.35909	0.64024	GNPNAT1	0.782908	FIS1
ENSG00000073712	14	53323986	53419153	339	35	145913	-0.37573	0.64644	FERMT2	0.786804	FIS1
ENSG00000100523	14	53510686	53620000	281	28	146030	1.9482	0.025693	DDHD1	0.15393	FIS1
ENSG00000125378	14	54416454	54425479	30	11	145852	-0.15533	0.56172	BMP4	0.734949	FIS1
ENSG00000100526	14	54863567	54886936	57	15	145595	0.49509	0.31027	CDKN3	0.557306	FIS1
ENSG00000100528	14	54893654	54908149	53	14	146140	1.9227	0.027257	CNIH1	0.159015	FIS1
ENSG00000197045	14	54941202	54955914	34	14	145405	0.94415	0.17255	GMFB	0.421031	FIS1
ENSG00000100532	14	54976530	55005567	72	24	145932	0.98243	0.16294	CGRRF1	0.408886	FIS1
ENSG00000020577	14	55033815	55260033	747	151	145527	0.090026	0.46413	SAMD4A	0.670212	FIS1
ENSG00000131979	14	55308726	55369570	213	30	145917	0.79214	0.21414	GCH1	0.465316	FIS1
ENSG00000198554	14	55405668	55493823	221	29	144842	2.2326	0.012788	WDHD1	0.102652	FIS1
ENSG00000180008	14	55493948	55516206	54	11	145583	1.6378	0.050731	SOCS4	0.22283	FIS1
ENSG00000168175	14	55518349	55536910	49	16	145710	0.51	0.30503	MAPK1IP1L	0.553099	FIS1
ENSG00000131981	14	55590828	55612126	75	15	146060	1.7779	0.037709	LGALS3	0.189156	FIS1
ENSG00000126787	14	55614830	55658396	158	26	146055	1.2868	0.099089	DLGAP5	0.318541	FIS1
ENSG00000178974	14	55738021	55828636	345	23	146059	1.283	0.099747	FBXO34	0.319461	FIS1
ENSG00000126775	14	55833110	55878576	200	23	145732	1.1155	0.13232	ATG14	0.36791	FIS1
ENSG00000182521	14	55880259	55923444	231	21	145450	0.20429	0.41906	TBPL2	0.639863	FIS1
ENSG00000126777	14	56025790	56168244	626	29	145989	-0.50267	0.6924	KTN1	0.815494	FIS1
ENSG00000139946	14	56584532	56768244	702	36	145514	2.2216	0.013156	PELI2	0.104233	FIS1
ENSG00000070269	14	56955072	57117324	724	68	145652	0.93715	0.17434	TMEM260	0.423255	FIS1
ENSG00000259133	14	57115683	57197253	334	40	145554	1.0308	0.15132	RP11-1085N6.3	0.392929	FIS1
ENSG00000165588	14	57267425	57277197	12	7	144095	0.096229	0.46167	OTX2	0.668769	FIS1
ENSG00000070367	14	57670518	57735726	120	24	145813	-1.1376	0.87237	EXOC5	0.920294	FIS1
ENSG00000212928	14	57671888	57673291	5	2	146449	-1.2634	0.89677	AL391152.1	0.934268	FIS1
ENSG00000053770	14	57735627	57756797	36	14	145805	-1.0582	0.85501	AP5M1	0.911211	FIS1
ENSG00000139977	14	57857262	57882635	31	10	145616	-1.1431	0.8735	NAA30	0.920818	FIS1
ENSG00000100557	14	57936019	57960585	59	17	145300	-0.086977	0.53466	C14orf105	0.717895	FIS1
ENSG00000151812	14	58030640	58448912	2141	112	145677	0.601	0.27392	SLC35F4	0.524759	FIS1
ENSG00000139971	14	58466453	58764857	872	77	145630	1.9656	0.024675	C14orf37	0.150225	FIS1
ENSG00000131966	14	58666798	58701750	82	18	145193	1.3733	0.084824	ACTR10	0.29421	FIS1
ENSG00000100567	14	58711549	58738730	67	17	145849	1.8569	0.03166	PSMA3	0.172748	FIS1
ENSG00000268466	14	58754751	58755865	2	1	146329	1.0088	0.15653	AL132989.1	0.399432	FIS1
ENSG00000032219	14	58765103	58840605	154	33	145860	2.0837	0.018592	ARID4A	0.12738	FIS1
ENSG00000196860	14	58862634	58875419	16	11	145513	0.58012	0.28092	TOMM20L	0.531164	FIS1
ENSG00000100575	14	58875212	58894332	30	9	145801	-0.5324	0.70277	TIMM9	0.821628	FIS1
ENSG00000100578	14	58894103	59015216	196	63	145897	-0.48539	0.6863	KIAA0586	0.812195	FIS1
ENSG00000165617	14	59100685	59115039	34	10	146212	0.76838	0.22113	DACT1	0.472357	FIS1
ENSG00000100592	14	59655364	59838123	661	39	145709	2.042	0.020577	DAAM1	0.135102	FIS1
ENSG00000181619	14	59895740	59932060	127	18	145847	1.9432	0.025998	GPR135	0.154971	FIS1
ENSG00000126790	14	59927081	59951148	88	15	145922	2.3419	0.0095934	L3HYPDH	0.0858725	FIS1
ENSG00000050130	14	59951161	59972128	89	13	146010	2.288	0.011069	JKAMP	0.0946425	FIS1
ENSG00000151838	14	59971257	60043549	283	22	145639	1.6836	0.046132	CCDC175	0.211889	FIS1
ENSG00000139970	14	60062694	60337684	727	50	145746	2.0633	0.019542	RTN1	0.131411	FIS1
ENSG00000131951	14	60386431	60530277	365	24	146143	0.6768	0.24927	LRRC9	0.501459	FIS1
ENSG00000126773	14	60558629	60635851	252	13	146247	0.39456	0.34658	PCNXL4	0.58809	FIS1
ENSG00000100612	14	60610838	60636574	89	7	146288	0.19673	0.42202	DHRS7	0.641758	FIS1
ENSG00000100614	14	60712470	60765805	126	18	146028	-0.56607	0.71433	PPM1A	0.828049	FIS1
ENSG00000179008	14	60863187	60982261	317	21	146124	0.42472	0.33552	C14orf39	0.57913	FIS1
ENSG00000184302	14	60975669	60979568	10	4	146365	0.10338	0.45883	SIX6	0.666619	FIS1
ENSG00000126778	14	61110133	61124977	28	12	145695	0.9129	0.18065	SIX1	0.430951	FIS1
ENSG00000100625	14	61176246	61191066	26	10	146098	0.49237	0.31123	SIX4	0.558095	FIS1
ENSG00000020426	14	61201460	61436671	520	33	146061	0.39675	0.34578	MNAT1	0.587945	FIS1
ENSG00000126814	14	61438169	61448076	24	10	146261	0.44608	0.32777	TRMT5	0.572205	FIS1
ENSG00000139974	14	61447832	61550451	235	42	146070	0.73251	0.23193	SLC38A6	0.483426	FIS1
ENSG00000027075	14	61654277	62017694	1369	129	145670	-1.2244	0.8896	PRKCH	0.930883	FIS1
ENSG00000182107	14	61744088	61748558	14	8	146148	-0.96466	0.83264	TMEM30B	0.897983	FIS1
ENSG00000258989	14	61995846	62124682	472	85	145462	0.29597	0.38363	RP11-47I22.4	0.614657	FIS1
ENSG00000232774	14	62037258	62125414	341	54	145352	0.79122	0.21441	RP11-47I22.3	0.46565	FIS1
ENSG00000100644	14	62162231	62214976	145	30	145847	0.94857	0.17142	HIF1A	0.419471	FIS1
ENSG00000023608	14	62229075	62263146	184	22	146049	1.5451	0.06116	SNAPC1	0.24694	FIS1
ENSG00000139973	14	62453803	62568431	608	72	145613	1.0551	0.14569	SYT16	0.385622	FIS1
ENSG00000140015	14	63173287	63568755	1550	96	145701	3.6227	0.00014577	KCNH5	0.0048324	FIS1
ENSG00000126785	14	63670832	63759937	279	23	145790	1.8356	0.03321	RHOJ	0.17712	FIS1
ENSG00000154001	14	63838075	64010092	634	51	145922	-1.593	0.94442	PPP2R5E	0.963594	FIS1
ENSG00000140006	14	64063757	64108579	149	19	145972	-1.1456	0.87403	WDR89	0.921222	FIS1
ENSG00000126821	14	64150932	64194757	90	14	145924	0.84625	0.19871	SGPP1	0.449076	FIS1
ENSG00000054654	14	64319683	64693165	1237	80	145730	0.20584	0.41846	SYNE2	0.639622	FIS1
ENSG00000140009	14	64550950	64804830	847	62	145677	1.4115	0.079053	ESR2	0.282611	FIS1
ENSG00000100714	14	64854749	64926722	250	42	145425	1.6315	0.051394	MTHFD1	0.224673	FIS1
ENSG00000089775	14	64915824	64971931	152	18	145978	2.1089	0.017475	ZBTB25	0.122481	FIS1
ENSG00000179841	14	64932217	64941221	16	8	146111	2.4704	0.006748	AKAP5	0.0686277	FIS1
ENSG00000126804	14	64970430	65000408	111	15	146162	2.8229	0.0023796	ZBTB1	0.0357104	FIS1
ENSG00000126803	14	65002623	65009955	28	8	145712	1.8862	0.029632	HSPA2	0.16615	FIS1
ENSG00000165807	14	65016620	65056098	129	22	145498	2.0615	0.019626	PPP1R36	0.131601	FIS1
ENSG00000126822	14	65170820	65213610	131	25	145722	1.4028	0.080333	PLEKHG3	0.285333	FIS1
ENSG00000070182	14	65213002	65346601	623	52	145901	0.016572	0.49339	SPTB	0.6906	FIS1
ENSG00000258289	14	65381079	65411309	140	18	146143	1.2775	0.10072	CHURC1	0.320869	FIS1
ENSG00000125954	14	65381203	65528521	537	56	145762	0.38462	0.35026	CHURC1-FNTB	0.59057	FIS1
ENSG00000257365	14	65381203	65529368	540	58	145764	0.37438	0.35406	FNTB	0.593166	FIS1
ENSG00000176153	14	65405870	65409531	15	6	145710	1.5941	0.055455	GPX2	0.23421	FIS1
ENSG00000139998	14	65412532	65439494	95	19	145374	0.59444	0.27611	RAB15	0.526412	FIS1
ENSG00000125952	14	65472892	65569413	341	42	145813	0.81911	0.20636	MAX	0.45805	FIS1
ENSG00000033170	14	65877310	66210839	959	43	146083	0.4968	0.30966	FUT8	0.556846	FIS1
ENSG00000258847	14	66424015	66471241	188	40	145679	1.9103	0.02805	CTD-2014B16.3	0.161286	FIS1
ENSG00000171723	14	66974125	67648520	2520	27	146126	0.89998	0.18406	GPHN	0.434898	FIS1
ENSG00000172717	14	67656110	67695267	131	20	146065	0.51975	0.30162	FAM71D	0.549871	FIS1
ENSG00000072415	14	67707826	67802536	388	22	145997	0.65824	0.25519	MPP5	0.507479	FIS1
ENSG00000100554	14	67761088	67826982	279	18	145982	0.58901	0.27793	ATP6V1D	0.528472	FIS1
ENSG00000134001	14	67826714	67853233	94	20	145892	0.83332	0.20233	EIF2S1	0.453526	FIS1
ENSG00000100558	14	67853700	67878917	103	19	146003	-0.081226	0.53237	PLEK2	0.716449	FIS1
ENSG00000198133	14	67913801	68000456	403	69	145694	1.0525	0.14628	TMEM229B	0.386588	FIS1
ENSG00000054690	14	68000018	68056329	228	53	145910	1.6208	0.052535	PLEKHH1	0.226985	FIS1
ENSG00000100564	14	68048672	68067004	89	20	146238	-0.81364	0.79207	PIGH	0.873422	FIS1
ENSG00000081181	14	68086515	68118437	100	18	145996	1.5836	0.056642	ARG2	0.236392	FIS1
ENSG00000100568	14	68113792	68141548	94	23	146135	0.18149	0.42799	VTI1B	0.646362	FIS1
ENSG00000258466	14	68126537	68157084	91	22	146084	1.2679	0.10241	RP11-1012A1.4	0.323278	FIS1
ENSG00000072042	14	68143518	68162531	46	16	146085	1.4597	0.072182	RDH11	0.269042	FIS1
ENSG00000139988	14	68168603	68201169	135	20	146097	1.3349	0.09096	RDH12	0.305666	FIS1
ENSG00000072121	14	68194091	68283307	339	44	145830	1.0026	0.15803	ZFYVE26	0.401438	FIS1
ENSG00000182185	14	68286496	69196935	3087	145	145768	0.72462	0.23434	RAD51B	0.486389	FIS1
ENSG00000185650	14	69254377	69263190	28	10	145772	0.53417	0.29661	ZFP36L1	0.545086	FIS1
ENSG00000072110	14	69340860	69446157	480	58	145519	2.2531	0.012126	ACTN1	0.100014	FIS1
ENSG00000139990	14	69517598	69619867	236	38	146013	3.5939	0.0001629	DCAF5	0.00524388	FIS1
ENSG00000081177	14	69658228	69709075	123	18	145608	2.2334	0.01276	EXD2	0.102558	FIS1
ENSG00000100626	14	69725994	69821183	385	54	145089	2.8202	0.0023995	GALNT16	0.0358426	FIS1
ENSG00000100632	14	69846848	69865344	66	19	145933	0.27011	0.39354	ERH	0.622475	FIS1
ENSG00000029364	14	69864732	69929105	182	31	146016	-0.28764	0.61319	SLC39A9	0.768052	FIS1
ENSG00000175985	14	69951409	69995215	156	34	145909	0.34661	0.36444	PLEKHD1	0.600336	FIS1
ENSG00000255994	14	70037483	70038032	2	1	145697	-0.53206	0.70266	CCDC177	0.821628	FIS1
ENSG00000267909	14	70038216	70040339	7	3	146265	0.12042	0.45208	CCDC177	0.662056	FIS1
ENSG00000100647	14	70078313	70181859	262	41	145916	-0.27411	0.608	KIAA0247	0.764643	FIS1
ENSG00000100650	14	70193617	70238722	140	26	145604	-1.5843	0.94343	SRSF5	0.963099	FIS1
ENSG00000100652	14	70242134	70264006	56	12	146078	-0.43336	0.66762	SLC10A1	0.800669	FIS1
ENSG00000198732	14	70320848	70499083	848	87	145421	0.47027	0.31908	SMOC1	0.565197	FIS1
ENSG00000100678	14	70510934	70655787	721	59	145991	1.2112	0.11292	SLC8A3	0.340146	FIS1
ENSG00000133983	14	70791798	70826448	142	23	145921	0.2622	0.39659	COX16	0.624737	FIS1
ENSG00000213463	14	70838148	70883778	234	29	146164	0.45722	0.32376	SYNJ2BP	0.569042	FIS1
ENSG00000139985	14	70918874	70926622	43	10	145690	1.8096	0.035178	ADAM21	0.182416	FIS1
ENSG00000134007	14	70989075	71001732	55	12	145918	1.5093	0.065608	ADAM20	0.255913	FIS1
ENSG00000133997	14	71047974	71067384	100	18	145981	1.8976	0.028873	MED6	0.163786	FIS1
ENSG00000133985	14	71108504	71142077	130	38	145315	-1.0051	0.84257	TTC9	0.903433	FIS1
ENSG00000006432	14	71189243	71276251	388	36	146119	0.73422	0.23141	MAP3K9	0.483174	FIS1
ENSG00000100731	14	71374122	71582099	757	35	146109	-1.3265	0.90767	PCNX	0.940675	FIS1
ENSG00000267901	14	71683031	71683462	1	1	139694	-0.84338	0.80049	AC004817.1	0.878379	FIS1
ENSG00000197555	14	71787166	72207946	1329	30	146022	0.85444	0.19643	SIPA1L1	0.44709	FIS1
ENSG00000182732	14	72399156	73030654	2900	153	145661	1.1127	0.13292	RGS6	0.368579	FIS1
ENSG00000257040	14	72456191	72458326	13	5	146039	0.085926	0.46576	AC005477.1	0.67173	FIS1
ENSG00000205683	14	73086004	73360809	1121	100	145484	3.8992	4.8248e-05	DPF3	0.0022679	FIS1
ENSG00000119599	14	73393040	73426411	146	24	145872	3.5715	0.00017746	DCAF4	0.00555398	FIS1
ENSG00000165861	14	73436159	73493920	278	22	146130	2.7173	0.0032909	ZFYVE1	0.0440715	FIS1
ENSG00000119707	14	73525144	73588122	193	43	146050	3.787	7.6229e-05	RBM25	0.00311107	FIS1
ENSG00000080815	14	73603126	73690399	272	31	146059	2.9993	0.0013532	PSEN1	0.0236979	FIS1
ENSG00000100767	14	73704205	73741348	165	42	145245	3.4306	0.00030114	PAPLN	0.00804857	FIS1
ENSG00000133961	14	73741815	73930348	696	38	146115	3.3358	0.00042523	NUMB	0.0104082	FIS1
ENSG00000187105	14	73945189	74025651	162	41	145475	3.2345	0.00060928	HEATR4	0.0134027	FIS1
ENSG00000184227	14	74003818	74010498	1	1	146080	1.2149	0.11219	ACOT1	0.338595	FIS1
ENSG00000119673	14	74034324	74042357	21	10	145714	1.4635	0.071669	ACOT2	0.267958	FIS1
ENSG00000177465	14	74058410	74063200	16	6	145994	0.21535	0.41475	ACOT4	0.636713	FIS1
ENSG00000205669	14	74077649	74086592	31	12	146000	1.1514	0.12478	ACOT6	0.357303	FIS1
ENSG00000119661	14	74111578	74170435	189	27	145932	0.29714	0.38318	DNAL1	0.614541	FIS1
ENSG00000176903	14	74178494	74181128	5	3	146236	1.9562	0.025222	PNMA1	0.152462	FIS1
ENSG00000156030	14	74181825	74256988	241	50	145686	1.7704	0.038334	ELMSAN1	0.190777	FIS1
ENSG00000140043	14	74318547	74353530	163	15	146168	-0.93959	0.82629	PTGR2	0.894146	FIS1
ENSG00000258653	14	74318674	74398981	348	19	146209	-0.74953	0.77323	RP5-1021I20.4	0.863412	FIS1
ENSG00000119725	14	74353320	74399214	192	19	146251	-0.61801	0.73171	ZNF410	0.838777	FIS1
ENSG00000156050	14	74398204	74417117	80	12	146155	-1.6769	0.95322	FAM161B	0.969064	FIS1
ENSG00000119723	14	74416629	74430373	59	13	146029	-1.425	0.92292	COQ6	0.950795	FIS1
ENSG00000187097	14	74424713	74486102	297	27	146053	-1.2334	0.89129	ENTPD5	0.931774	FIS1
ENSG00000119636	14	74486056	74549566	285	24	146267	-2.1859	0.98559	CCDC176	0.990149	FIS1
ENSG00000119711	14	74523553	74551196	130	18	146343	-2.1352	0.98363	ALDH6A1	0.988811	FIS1
ENSG00000205659	14	74551499	74667936	479	26	146249	-1.6102	0.94633	LIN52	0.964563	FIS1
ENSG00000119614	14	74706175	74729441	110	16	146132	1.7325	0.041589	VSX2	0.199408	FIS1
ENSG00000119688	14	74752126	74769759	63	19	146160	0.85131	0.1973	ABCD4	0.448099	FIS1
ENSG00000133980	14	74769772	74826711	169	39	145784	1.0896	0.13794	VRTN	0.375633	FIS1
ENSG00000183379	14	74872596	74892805	77	15	145236	3.4586	0.00027151	SYNDIG1L	0.00748733	FIS1
ENSG00000119655	14	74942895	74960880	57	10	145963	1.2884	0.098797	NPC2	0.318252	FIS1
ENSG00000165898	14	74960423	74963809	12	4	145730	0.85543	0.19616	ISCA2	0.446852	FIS1
ENSG00000119681	14	74964873	75079306	402	58	145438	3.013	0.0012934	LTBP2	0.0229484	FIS1
ENSG00000119682	14	75120140	75179818	142	26	146172	1.7383	0.041079	AREL1	0.198119	FIS1
ENSG00000214670	14	75158879	75179800	56	13	146127	1.333	0.091272	AC007956.1	0.305956	FIS1
ENSG00000119616	14	75179847	75203394	55	19	146142	1.7262	0.042159	FCF1	0.20112	FIS1
ENSG00000119596	14	75230069	75322244	266	27	146254	2.1423	0.016086	YLPM1	0.116595	FIS1
ENSG00000119608	14	75319736	75330537	42	16	146065	1.1885	0.11732	PROX2	0.347746	FIS1
ENSG00000119689	14	75348594	75370448	83	18	146268	2.1205	0.016981	DLST	0.120403	FIS1
ENSG00000198208	14	75370657	75390099	78	19	146034	1.1582	0.12339	RPS6KL1	0.355788	FIS1
ENSG00000119630	14	75408537	75422487	54	15	145883	1.7734	0.038081	PGF	0.190118	FIS1
ENSG00000119718	14	75469614	75476292	18	6	146330	-1.5011	0.93334	EIF2B2	0.956887	FIS1
ENSG00000119684	14	75480467	75518235	109	17	146244	0.092276	0.46324	MLH3	0.669707	FIS1
ENSG00000119640	14	75519924	75536186	37	8	146120	0.79604	0.213	ACYP1	0.463942	FIS1
ENSG00000119703	14	75530873	75545126	35	7	146311	0.61012	0.27089	ZC2HC1C	0.522054	FIS1
ENSG00000119638	14	75548822	75594047	106	13	146267	0.56685	0.28541	NEK9	0.534978	FIS1
ENSG00000170348	14	75598173	75643334	115	16	146070	0.65826	0.25519	TMED10	0.507479	FIS1
ENSG00000258740	14	75705319	75735986	83	23	145613	1.1493	0.12522	RP11-293M10.1	0.358183	FIS1
ENSG00000170345	14	75745477	75748933	4	2	145477	1.9884	0.023384	FOS	0.144969	FIS1
ENSG00000140044	14	75894419	75940814	222	43	145673	1.0892	0.13802	JDP2	0.375662	FIS1
ENSG00000156127	14	75988768	76013358	81	19	145760	0.86182	0.19439	BATF	0.445224	FIS1
ENSG00000119686	14	76044960	76129557	274	45	145876	-0.20686	0.58194	FLVCR2	0.748725	FIS1
ENSG00000119685	14	76099968	76421421	936	40	146111	1.0272	0.15217	TTLL5	0.394293	FIS1
ENSG00000133935	14	76116134	76127532	21	10	146163	0.94588	0.17211	C14orf1	0.420397	FIS1
ENSG00000119650	14	76368479	76550928	555	52	145876	-1.0772	0.85931	IFT43	0.913349	FIS1
ENSG00000119699	14	76424442	76449334	77	18	145661	-0.87659	0.80964	TGFB3	0.885122	FIS1
ENSG00000089916	14	76618259	76720685	468	39	146113	0.83318	0.20237	GPATCH2L	0.453531	FIS1
ENSG00000119715	14	76776957	76968178	929	100	145428	1.0647	0.1435	ESRRB	0.382937	FIS1
ENSG00000071246	14	77228532	77249354	77	24	145744	0.50297	0.30749	VASH1	0.555109	FIS1
ENSG00000013523	14	77253588	77292589	134	29	146045	0.69933	0.24217	ANGEL1	0.494802	FIS1
ENSG00000100565	14	77292715	77336645	174	42	145763	0.70095	0.24167	C14orf166B	0.494434	FIS1
ENSG00000119669	14	77490888	77495034	8	5	146063	0.44337	0.32875	IRF2BPL	0.573294	FIS1
ENSG00000198894	14	77564440	77583630	72	18	145970	1.5744	0.057694	CIPC	0.23911	FIS1
ENSG00000259164	14	77564654	77691805	546	63	145396	3.153	0.00080803	RP11-463C8.4	0.0164355	FIS1
ENSG00000165548	14	77582911	77725838	689	67	145445	3.6541	0.00012903	TMEM63C	0.00440873	FIS1
ENSG00000177108	14	77597613	77609077	39	17	145154	1.0339	0.1506	ZDHHC22	0.391967	FIS1
ENSG00000269883	14	77607026	77609339	7	3	145423	2.7945	0.0025988	AC007375.1	0.0378911	FIS1
ENSG00000165553	14	77731826	77737655	17	10	145784	0.1426	0.4433	NGB	0.656496	FIS1
ENSG00000009830	14	77741299	77787227	204	42	145631	0.13417	0.44663	POMT2	0.658514	FIS1
ENSG00000100577	14	77787227	77797940	51	16	145938	-0.2082	0.58246	GSTZ1	0.748948	FIS1
ENSG00000100580	14	77801364	77843452	125	23	145904	0.88988	0.18676	TMED8	0.437402	FIS1
ENSG00000100583	14	77843032	77857840	52	9	146390	0.36607	0.35716	SAMD15	0.595246	FIS1
ENSG00000165555	14	77860364	77889860	98	20	146187	0.38087	0.35165	NOXRED1	0.591501	FIS1
ENSG00000151445	14	77893018	77924295	126	23	146242	0.26553	0.3953	VIPAS39	0.623813	FIS1
ENSG00000100591	14	77924213	77935817	62	10	145309	0.21518	0.41481	AHSA1	0.636738	FIS1
ENSG00000100593	14	77940740	77965210	76	15	145748	0.42157	0.33667	ISM2	0.579972	FIS1
ENSG00000100596	14	77972340	78083116	543	57	145626	1.6248	0.052106	SPTLC2	0.22598	FIS1
ENSG00000100601	14	78138747	78174363	164	25	146307	3.0306	0.0012205	ALKBH1	0.0219226	FIS1
ENSG00000119705	14	78174414	78227447	231	26	146309	2.8003	0.0025528	SLIRP	0.0374226	FIS1
ENSG00000100603	14	78183942	78227550	181	23	146301	2.8135	0.0024506	SNW1	0.0364331	FIS1
ENSG00000197734	14	78227173	78236085	38	10	146357	3.0518	0.0011374	C14orf178	0.0208663	FIS1
ENSG00000268208	14	78227711	78228033	3	1	146509	2.036	0.020875	AC008372.1	0.13593	FIS1
ENSG00000063761	14	78266426	78401355	702	52	145913	1.912	0.027941	ADCK1	0.161066	FIS1
ENSG00000021645	14	78708734	80330762	5947	291	145810	3.3724	0.00037256	NRXN3	0.00952624	FIS1
ENSG00000211448	14	80663873	80854100	483	69	145586	-1.489	0.93175	DIO2	0.956346	FIS1
ENSG00000100629	14	80943330	81425861	1953	84	145926	2.8944	0.0018992	CEP128	0.0306205	FIS1
ENSG00000165409	14	81421333	81612646	948	69	145849	2.6638	0.0038629	TSHR	0.0490547	FIS1
ENSG00000165417	14	81641796	81687721	116	23	145721	2.8356	0.0022868	GTF2A1	0.034751	FIS1
ENSG00000140022	14	81727000	81902809	640	62	145824	3.5931	0.00016337	STON2	0.00525007	FIS1
ENSG00000071537	14	81937893	82000205	206	26	146112	-0.11439	0.54553	SEL1L	0.725326	FIS1
ENSG00000258945	14	85994943	85995730	3	1	143562	-1.7109	0.95645	RP11-497E19.2	0.970991	FIS1
ENSG00000185070	14	85996488	86095034	402	51	145325	0.74661	0.22765	FLRT2	0.478676	FIS1
ENSG00000258804	14	87372122	87389099	62	10	145580	0.036669	0.48537	RP11-322L20.1	0.685384	FIS1
ENSG00000054983	14	88304164	88460009	856	44	145838	0.38491	0.35015	GALC	0.590437	FIS1
ENSG00000140030	14	88471468	88478419	30	9	146400	0.40371	0.34321	GPR65	0.585824	FIS1
ENSG00000100433	14	88649113	88793251	670	81	145533	0.79576	0.21309	KCNK10	0.463942	FIS1
ENSG00000042317	14	88851268	88936694	190	45	145947	-0.98882	0.83862	SPATA7	0.901295	FIS1
ENSG00000070778	14	88932122	89021077	287	21	145894	-1.4062	0.92016	PTPN21	0.948863	FIS1
ENSG00000100722	14	89029253	89079853	147	35	145938	1.7813	0.037433	ZC3H14	0.188371	FIS1
ENSG00000165521	14	89078775	89259096	491	36	146062	1.9791	0.023904	EML5	0.146891	FIS1
ENSG00000165533	14	89290497	89344335	173	33	146159	0.90014	0.18402	TTC8	0.434898	FIS1
ENSG00000053254	14	89591215	90085493	1812	227	145469	4.4658	3.989e-06	FOXN3	0.00034896	FIS1
ENSG00000258792	14	90095265	90109015	48	15	145401	2.1993	0.013927	RP11-944C7.1	0.10812	FIS1
ENSG00000140025	14	90261013	90421121	620	55	145748	-0.24268	0.59587	EFCAB11	0.75664	FIS1
ENSG00000042088	14	90421283	90511106	325	27	146136	-1.3233	0.90714	TDP1	0.940384	FIS1
ENSG00000152315	14	90528109	90652201	561	52	145597	-0.14224	0.55656	KCNK13	0.732263	FIS1
ENSG00000100764	14	90722839	90738968	61	4	145949	-0.80207	0.78874	PSMC1	0.871173	FIS1
ENSG00000119720	14	90742580	90798481	185	32	145761	-0.74871	0.77298	NRDE2	0.86341	FIS1
ENSG00000198668	14	90862846	90874605	52	15	145384	-0.58352	0.72023	CALM1	0.831925	FIS1
ENSG00000165914	14	91006932	91282823	1182	110	145634	0.76297	0.22274	TTC7B	0.473783	FIS1
ENSG00000100784	14	91336799	91526980	663	55	145989	0.81022	0.20891	RPS6KA5	0.459982	FIS1
ENSG00000133943	14	91526677	91691976	638	81	145587	-1.0899	0.86213	C14orf159	0.914578	FIS1
ENSG00000119714	14	91698876	91720269	109	17	145778	-1.4193	0.9221	GPR68	0.95021	FIS1
ENSG00000258875	14	91709103	91717426	47	9	145803	-0.76034	0.77648	CTD-2547L24.3	0.865281	FIS1
ENSG00000015133	14	91737667	91884188	644	94	145737	-0.042823	0.51708	CCDC88C	0.706598	FIS1
ENSG00000100796	14	91923955	91976898	191	25	146125	0.87957	0.18955	SMEK1	0.440419	FIS1
ENSG00000268657	14	92038788	92041383	13	6	146077	0.18421	0.42692	AL133373.1	0.645724	FIS1
ENSG00000133962	14	92047040	92247051	832	84	145517	-0.7085	0.76068	CATSPERB	0.856042	FIS1
ENSG00000165929	14	92246095	92333880	244	29	145535	0.49216	0.3113	TC2N	0.558095	FIS1
ENSG00000140092	14	92335756	92414331	348	52	145142	0.39481	0.34649	FBLN5	0.58809	FIS1
ENSG00000100815	14	92432335	92507240	219	33	146045	2.0021	0.022636	TRIP11	0.142387	FIS1
ENSG00000066427	14	92524896	92572965	263	11	146174	1.2	0.11507	ATXN3	0.34399	FIS1
ENSG00000183648	14	92582466	92588261	51	8	145804	0.90667	0.18229	NDUFB1	0.432678	FIS1
ENSG00000165934	14	92588281	92630755	168	26	146155	1.1543	0.12418	CPSF2	0.356558	FIS1
ENSG00000140090	14	92788925	92962596	962	84	145505	1.786	0.037047	SLC24A4	0.187477	FIS1
ENSG00000100599	14	92980118	93155339	780	109	145032	1.098	0.1361	RIN3	0.373069	FIS1
ENSG00000100600	14	93170152	93215047	144	41	145521	1.314	0.094428	LGMN	0.311416	FIS1
ENSG00000066455	14	93260576	93306308	189	19	146134	-1.0794	0.8598	GOLGA5	0.913569	FIS1
ENSG00000100604	14	93389425	93401638	61	17	145905	-0.16489	0.56549	CHGA	0.737021	FIS1
ENSG00000100605	14	93403259	93582665	685	54	145610	0.0093499	0.49627	ITPK1	0.692681	FIS1
ENSG00000165943	14	93648541	93651273	11	7	145852	-0.21424	0.58482	MOAP1	0.749967	FIS1
ENSG00000153485	14	93651296	93653434	5	3	144605	-0.64313	0.73993	TMEM251	0.843255	FIS1
ENSG00000259066	14	93651318	93684932	95	21	145678	1.3572	0.087351	RP11-371E8.4	0.299562	FIS1
ENSG00000170270	14	93669239	93673439	5	3	146071	0.35296	0.36206	C14orf142	0.598712	FIS1
ENSG00000012963	14	93673401	93695561	81	15	146139	1.8337	0.033348	UBR7	0.177355	FIS1
ENSG00000011114	14	93703896	93799438	367	30	146283	-0.79737	0.78738	BTBD7	0.870332	FIS1
ENSG00000133958	14	93799565	94174222	1120	42	145966	0.14925	0.44068	UNC79	0.654992	FIS1
ENSG00000187581	14	93813537	93814702	10	4	146395	-0.67637	0.7506	COX8C	0.850309	FIS1
ENSG00000175785	14	94184644	94254827	271	67	145253	1.1578	0.12348	PRIMA1	0.355791	FIS1
ENSG00000140067	14	94385240	94395954	36	8	145472	0.37788	0.35276	FAM181A	0.592196	FIS1
ENSG00000100628	14	94400499	94443137	215	44	145805	0.64927	0.25808	ASB2	0.510433	FIS1
ENSG00000258987	14	94405901	94410475	20	7	146050	0.91599	0.17984	RP11-131H24.4	0.429724	FIS1
ENSG00000089723	14	94492675	94515276	113	18	145111	0.0048772	0.49805	OTUB2	0.694038	FIS1
ENSG00000089737	14	94517266	94547591	145	19	146132	0.33598	0.36844	DDX24	0.603977	FIS1
ENSG00000165948	14	94547628	94570192	125	18	145913	0.044852	0.48211	IFI27L1	0.68311	FIS1
ENSG00000165949	14	94571182	94583033	52	16	144739	0.59019	0.27753	IFI27	0.528144	FIS1
ENSG00000119632	14	94594116	94596590	6	4	145247	0.75874	0.224	IFI27L2	0.475113	FIS1
ENSG00000119698	14	94612465	94746072	439	40	146158	0.23616	0.40665	PPP4R4	0.631653	FIS1
ENSG00000140093	14	94749650	94759608	45	13	146340	-0.0549	0.52189	SERPINA10	0.709589	FIS1
ENSG00000170099	14	94770585	94789731	90	17	145745	-1.1319	0.87116	SERPINA6	0.919736	FIS1
ENSG00000197249	14	94843084	94857030	81	24	145274	0.70745	0.23964	SERPINA1	0.492307	FIS1
ENSG00000186910	14	94908801	94919127	59	16	146288	0.42531	0.3353	SERPINA11	0.578826	FIS1
ENSG00000170054	14	94929054	94946026	108	30	145702	0.20173	0.42007	SERPINA9	0.640339	FIS1
ENSG00000165953	14	94953611	94984181	172	37	145564	-0.095086	0.53788	SERPINA12	0.720467	FIS1
ENSG00000100665	14	95027428	95036250	43	9	146156	0.39246	0.34736	SERPINA4	0.588674	FIS1
ENSG00000188488	14	95027779	95059457	212	31	146046	1.8687	0.030831	SERPINA5	0.170097	FIS1
ENSG00000273259	14	95058395	95090983	200	38	145794	-0.040595	0.51619	RP11-986E7.7	0.70608	FIS1
ENSG00000196136	14	95078714	95090392	59	26	145524	-0.34963	0.63669	SERPINA3	0.781339	FIS1
ENSG00000133937	14	95234553	95236562	8	4	146035	0.27529	0.39155	GSC	0.621079	FIS1
ENSG00000100697	14	95552565	95624347	161	37	145849	1.1137	0.1327	DICER1	0.368479	FIS1
ENSG00000165959	14	95648277	95786243	637	63	145721	1.2125	0.11267	CLMN	0.339555	FIS1
ENSG00000176438	14	95883831	95942173	377	61	145494	0.66541	0.25289	SYNE3	0.505512	FIS1
ENSG00000258572	14	95982473	95984248	10	4	145985	-0.86977	0.80779	RP11-1070N10.3	0.883764	FIS1
ENSG00000182512	14	95999840	96011061	50	14	144554	-0.44411	0.67152	GLRX5	0.803053	FIS1
ENSG00000213231	14	96152754	96158980	30	11	144459	-0.46685	0.6797	TCL1B	0.807876	FIS1
ENSG00000100721	14	96176304	96180533	13	4	146072	-0.38372	0.64941	TCL1A	0.789044	FIS1
ENSG00000227051	14	96505661	96560417	287	30	145483	0.48058	0.31541	C14orf132	0.562475	FIS1
ENSG00000168398	14	96671016	96710666	208	45	145424	0.12022	0.45216	BDKRB2	0.66207	FIS1
ENSG00000258691	14	96671181	96730266	304	49	145483	0.00056567	0.49977	RP11-404P21.8	0.695153	FIS1
ENSG00000100739	14	96722161	96735304	73	21	145329	0.65163	0.25732	BDKRB1	0.509804	FIS1
ENSG00000258729	14	96741383	96743060	2	1	144132	1.6992	0.044637	DKFZP434O1614	0.208005	FIS1
ENSG00000066739	14	96747595	96830207	238	31	145748	0.70131	0.24155	ATG2B	0.494337	FIS1
ENSG00000100744	14	96829814	96853625	47	12	145126	0.93286	0.17545	GSKIP	0.424277	FIS1
ENSG00000140057	14	96858448	96955764	311	46	145748	-0.13119	0.55219	AK7	0.729765	FIS1
ENSG00000090060	14	96967770	97033448	159	27	145616	-0.038745	0.51545	PAPOLA	0.705704	FIS1
ENSG00000100749	14	97263641	97398059	465	47	145975	-1.1341	0.87163	VRK1	0.919975	FIS1
ENSG00000258869	14	98215601	98230326	69	17	144824	-0.79393	0.78638	RP11-204N11.1	0.869576	FIS1
ENSG00000246223	14	98391947	98444461	266	28	145893	2.9178	0.0017627	C14orf64	0.0288381	FIS1
ENSG00000176605	14	99177950	99184098	19	10	145956	-0.53601	0.70403	C14orf177	0.822335	FIS1
ENSG00000127152	14	99635624	99737861	330	51	145061	0.49264	0.31113	BCL11B	0.558095	FIS1
ENSG00000183576	14	99864083	99947216	187	28	145742	1.0386	0.14949	SETD3	0.390368	FIS1
ENSG00000090061	14	99947506	100001381	149	34	145551	0.046548	0.48144	CCNK	0.682416	FIS1
ENSG00000205476	14	99977603	100070363	472	37	145453	0.26989	0.39362	CCDC85C	0.622493	FIS1
ENSG00000182218	14	100111447	100146906	133	22	145210	-0.28221	0.61111	HHIPL1	0.766713	FIS1
ENSG00000036530	14	100150641	100193638	156	27	145576	0.27382	0.39211	CYP46A1	0.621217	FIS1
ENSG00000066629	14	100204030	100408397	741	74	145306	2.0582	0.019784	EML1	0.132045	FIS1
ENSG00000196405	14	100437786	100610573	610	47	145831	0.7082	0.23941	EVL	0.492052	FIS1
ENSG00000168350	14	100612756	100626500	54	14	145042	-2.0668	0.98062	DEGS2	0.987045	FIS1
ENSG00000100811	14	100704635	100749129	135	21	146044	-0.15853	0.56298	YY1	0.735588	FIS1
ENSG00000197119	14	100757448	100772884	58	20	145677	0.12934	0.44854	SLC25A29	0.659632	FIS1
ENSG00000140107	14	100789674	100796715	35	11	145040	-0.88317	0.81143	SLC25A47	0.885878	FIS1
ENSG00000140105	14	100800125	100843142	188	20	146225	-0.16041	0.56372	WARS	0.735983	FIS1
ENSG00000176473	14	100842755	100996640	398	58	145602	0.79993	0.21188	WDR25	0.462737	FIS1
ENSG00000183092	14	101003486	101053750	180	32	145269	2.1299	0.01659	BEGAIN	0.118428	FIS1
ENSG00000185559	14	101192042	101201539	28	12	145112	0.76384	0.22248	DLK1	0.473783	FIS1
ENSG00000267918	14	101295066	101295537	1	1	145923	-2.3742	0.99121	AL117190.2	0.994315	FIS1
ENSG00000254656	14	101346992	101351184	14	9	146291	-0.94675	0.82812	RTL1	0.895152	FIS1
ENSG00000269375	14	101359265	101360646	6	3	145397	1.2444	0.10668	AL117190.3	0.330124	FIS1
ENSG00000197406	14	102027688	102029789	4	2	145293	2.5804	0.0049337	DIO3	0.0572649	FIS1
ENSG00000258512	14	102196774	102198859	8	1	146450	2.0359	0.020882	RP11-796G6.2	0.13593	FIS1
ENSG00000078304	14	102228135	102394326	639	73	145906	0.58808	0.27824	PPP2R5C	0.528776	FIS1
ENSG00000197102	14	102430865	102517129	258	31	146079	-0.89953	0.81581	DYNC1H1	0.888146	FIS1
ENSG00000080824	14	102547075	102606036	185	31	146031	-1.0964	0.86355	HSP90AA1	0.915262	FIS1
ENSG00000140153	14	102605840	102691184	272	34	146055	-1.5488	0.93929	WDR20	0.960746	FIS1
ENSG00000080823	14	102690837	102771537	287	28	146045	0.33903	0.36729	MOK	0.602719	FIS1
ENSG00000022976	14	102783714	102809044	92	26	145999	-0.29897	0.61752	ZNF839	0.770921	FIS1
ENSG00000100865	14	102808956	102829253	51	24	145865	0.44552	0.32797	CINP	0.572342	FIS1
ENSG00000196663	14	102829300	102968818	552	28	146060	0.86101	0.19462	TECPR2	0.445331	FIS1
ENSG00000156381	14	102973179	102976136	8	2	145928	-0.048022	0.51915	ANKRD9	0.707809	FIS1
ENSG00000089902	14	103058998	103196913	474	33	146015	1.2709	0.10188	RCOR1	0.322768	FIS1
ENSG00000131323	14	103243813	103377837	484	34	146114	0.9145	0.18023	TRAF3	0.430384	FIS1
ENSG00000166126	14	103388993	103399933	36	18	144732	1.1608	0.12286	AMN	0.355359	FIS1
ENSG00000198752	14	103398716	103523799	427	56	145802	0.55381	0.28985	CDC42BPB	0.539553	FIS1
ENSG00000205436	14	103566481	103576896	39	12	145525	0.26341	0.39612	EXOC3L4	0.624329	FIS1
ENSG00000185215	14	103589779	103603776	45	19	144961	-0.37323	0.64551	TNFAIP2	0.786391	FIS1
ENSG00000100664	14	103799881	103811362	44	15	145942	1.5519	0.060342	EIF5	0.245209	FIS1
ENSG00000075413	14	103851729	103970168	392	24	146074	2.4693	0.0067698	MARK3	0.0687384	FIS1
ENSG00000166165	14	103985996	103989448	8	3	144741	3.745	9.0202e-05	CKB	0.00345732	FIS1
ENSG00000166166	14	103995521	104003410	29	8	145160	3.3207	0.00044893	TRMT61A	0.0108201	FIS1
ENSG00000166170	14	104022881	104029168	15	5	146122	3.1219	0.00089835	BAG5	0.0177956	FIS1
ENSG00000126214	14	104028233	104167888	474	40	145954	3.5045	0.0002287	KLC1	0.00671043	FIS1
ENSG00000256053	14	104029299	104073860	144	23	145774	3.7169	0.00010085	APOPT1	0.00374393	FIS1
ENSG00000256500	14	104029299	104152261	419	36	145931	3.4819	0.00024897	RP11-73M18.2	0.00707449	FIS1
ENSG00000126215	14	104163946	104181841	51	17	145994	2.2445	0.012401	XRCC3	0.101233	FIS1
ENSG00000224997	14	104177607	104179149	4	2	145672	1.6004	0.054751	AL049840.1	0.232593	FIS1
ENSG00000100711	14	104182067	104200005	71	23	145388	2.3917	0.0083863	ZFYVE21	0.0788004	FIS1
ENSG00000088808	14	104200089	104313927	385	23	146001	2.7116	0.0033481	PPP1R13B	0.0446476	FIS1
ENSG00000156411	14	104378625	104394606	79	12	145873	1.3099	0.095121	C14orf2	0.312262	FIS1
ENSG00000156414	14	104394799	104519004	530	26	146243	2.3424	0.0095808	TDRD9	0.0858411	FIS1
ENSG00000227729	14	104406763	104408645	9	4	146448	0.037773	0.48493	RD3L	0.685042	FIS1
ENSG00000166183	14	104552016	104579098	119	26	145425	0.39547	0.34625	ASPG	0.588004	FIS1
ENSG00000066735	14	104605060	104647231	221	43	145265	1.4883	0.068338	KIF26A	0.260819	FIS1
ENSG00000228032	14	104710541	104712473	8	4	146023	-0.05147	0.52052	C14orf144	0.708552	FIS1
ENSG00000258986	14	104941015	105071984	652	64	145620	-0.17201	0.56829	TMEM179	0.739346	FIS1
ENSG00000184601	14	105046021	105056852	40	10	145942	0.19107	0.42424	C14orf180	0.643374	FIS1
ENSG00000203485	14	105155943	105185942	163	29	145083	1.1812	0.11875	INF2	0.349614	FIS1
ENSG00000185100	14	105190523	105213662	98	21	145147	-0.11169	0.54447	ADSSL1	0.724542	FIS1
ENSG00000184990	14	105219437	105234831	60	15	145943	0.53363	0.2968	SIVA1	0.545292	FIS1
ENSG00000142208	14	105235686	105262088	118	34	145231	-0.50699	0.69392	AKT1	0.81631	FIS1
ENSG00000179627	14	105266933	105271049	13	6	145600	-1.4546	0.9271	ZBTB42	0.953231	FIS1
ENSG00000099814	14	105331617	105363107	139	21	145546	-1.1623	0.87745	CEP170B	0.923282	FIS1
ENSG00000166428	14	105391153	105399574	37	6	145755	0.14025	0.44423	PLD4	0.656924	FIS1
ENSG00000185567	14	105403581	105444694	167	26	145146	-0.075123	0.52994	AHNAK2	0.714692	FIS1
ENSG00000140104	14	105452112	105476819	108	18	145872	-0.56387	0.71358	C14orf79	0.827532	FIS1
ENSG00000170779	14	105475910	105487485	70	8	146251	-1.9053	0.97163	CDCA4	0.98068	FIS1
ENSG00000183484	14	105515728	105531782	39	9	145668	-0.83447	0.79799	GPR132	0.87704	FIS1
ENSG00000184916	14	105607318	105635161	81	18	145277	0.6662	0.25264	JAG2	0.505387	FIS1
ENSG00000183828	14	105639275	105647660	29	6	145587	0.94033	0.17352	NUDT14	0.42253	FIS1
ENSG00000185024	14	105675623	105781926	400	31	145666	0.40388	0.34315	BRF1	0.585824	FIS1
ENSG00000184887	14	105714827	105717430	8	4	145738	-0.57161	0.71621	BTBD6	0.829462	FIS1
ENSG00000179364	14	105766900	105864484	141	75	145009	1.3302	0.09172	PACS2	0.306805	FIS1
ENSG00000226174	14	105864916	105916443	70	43	144670	1.319	0.093584	TEX22	0.310088	FIS1
ENSG00000182979	14	105886159	105937066	83	48	143899	2.4242	0.007672	MTA1	0.0740777	FIS1
ENSG00000182809	14	105939299	105946499	10	6	144144	2.7902	0.0026339	CRIP2	0.0382847	FIS1
ENSG00000213145	14	105952654	105955284	5	2	146196	3.0527	0.0011341	CRIP1	0.0208663	FIS1
ENSG00000257341	14	105953536	105958604	8	4	145728	3.3232	0.00044494	CRIP1	0.0107514	FIS1
ENSG00000185347	14	105956192	105965912	23	11	145898	2.2092	0.01358	C14orf80	0.106831	FIS1
ENSG00000184986	14	105992940	105996539	4	2	144391	0.29468	0.38412	TMEM121	0.614989	FIS1
ENSG00000226777	14	106383838	106391825	11	6	141305	-0.61546	0.73088	KIAA0125	0.838402	FIS1
ENSG00000183706	15	22382382	22383507	1	1	146526	-1.2437	0.8932	OR4N4	0.93277	FIS1
ENSG00000269182	15	22456895	22460351	1	1	144140	1.231	0.10916	AC010760.1	0.333876	FIS1
ENSG00000153575	15	22833395	22873892	215	27	145918	-0.97978	0.8364	TUBGCP5	0.90024	FIS1
ENSG00000068793	15	22892005	23006016	538	85	145130	1.2528	0.10513	CYFIP1	0.327587	FIS1
ENSG00000140157	15	23004684	23034427	147	18	145275	0.07831	0.46879	NIPA2	0.674247	FIS1
ENSG00000170113	15	23043277	23100005	211	33	144718	1.2729	0.10152	NIPA1	0.322245	FIS1
ENSG00000153666	15	23255242	23268823	2	1	143449	1.4656	0.071373	GOLGA8I	0.267433	FIS1
ENSG00000174450	15	23684645	23692381	26	4	145274	-1.7568	0.96052	GOLGA6L2	0.973481	FIS1
ENSG00000179455	15	23810454	23873064	221	33	145371	-0.20328	0.58054	MKRN3	0.747675	FIS1
ENSG00000254585	15	23888691	23891175	5	3	146417	-0.46528	0.67914	MAGEL2	0.807413	FIS1
ENSG00000182636	15	23930565	23932450	1	1	145783	0.84973	0.19774	NDN	0.44826	FIS1
ENSG00000185823	15	24920541	24928593	31	11	146003	-0.49286	0.68894	NPAP1	0.81374	FIS1
ENSG00000128739	15	25068794	25223870	655	118	144821	-0.86058	0.80527	SNRPN	0.881905	FIS1
ENSG00000273173	15	25200133	25223729	62	18	146013	0.5651	0.286	SNURF	0.535412	FIS1
ENSG00000214265	15	25200181	25245423	156	26	146094	-0.24107	0.59525	SNURF	0.756208	FIS1
ENSG00000114062	15	25582381	25684128	339	32	146153	0.20382	0.41925	UBE3A	0.639863	FIS1
ENSG00000206190	15	25922420	26110317	1057	123	145431	-0.52364	0.69973	ATP10A	0.819865	FIS1
ENSG00000166206	15	26788693	27184686	1609	149	145449	0.61472	0.26937	GABRB3	0.520897	FIS1
ENSG00000186297	15	27111510	27194354	296	53	144912	0.78193	0.21713	GABRA5	0.468359	FIS1
ENSG00000182256	15	27216429	27778373	2039	218	145158	4.176	1.4832e-05	GABRG3	0.00096158	FIS1
ENSG00000104044	15	28000021	28344504	1153	64	145485	1.7817	0.037402	OCA2	0.188275	FIS1
ENSG00000128731	15	28356186	28567298	300	21	145626	-0.063682	0.52539	HERC2	0.711545	FIS1
ENSG00000188626	15	28947100	28983530	55	6	143169	1.7592	0.039269	GOLGA8M	0.193186	FIS1
ENSG00000034053	15	29129629	29410518	847	50	145475	1.0106	0.1561	APBA2	0.399035	FIS1
ENSG00000104059	15	29412457	29862927	1801	145	145338	1.1264	0.12999	FAM189A1	0.364705	FIS1
ENSG00000185115	15	29560353	29562033	4	2	144803	0.24037	0.40502	NDNL2	0.630936	FIS1
ENSG00000104067	15	29991571	30261068	896	87	145813	-0.72259	0.76504	TJP1	0.858699	FIS1
ENSG00000179938	15	30375158	30385702	1	1	145125	0.0017947	0.49928	GOLGA8J	0.694876	FIS1
ENSG00000261247	15	30427352	30437770	1	1	145295	0.83087	0.20302	GOLGA8T	0.45431	FIS1
ENSG00000261794	15	30896329	30906764	3	2	145122	0.43407	0.33212	GOLGA8H	0.575914	FIS1
ENSG00000187951	15	30916697	31065196	399	27	145536	1.5706	0.058137	ARHGAP11B	0.240077	FIS1
ENSG00000198690	15	31196055	31235311	134	27	146198	4.0737	2.3135e-05	FAN1	0.00132472	FIS1
ENSG00000166912	15	31231144	31283810	201	29	146111	3.5645	0.00018227	MTMR10	0.00565546	FIS1
ENSG00000134160	15	31293264	31453476	711	91	145478	3.1055	0.00094989	TRPM1	0.0184283	FIS1
ENSG00000169926	15	31619058	31727868	369	52	145393	2.7791	0.0027256	KLF13	0.0391955	FIS1
ENSG00000169918	15	31775329	32162992	1265	51	145877	-0.26339	0.60388	OTUD7A	0.761743	FIS1
ENSG00000175344	15	32322691	32464722	366	64	145694	1.3975	0.081136	CHRNA7	0.287267	FIS1
ENSG00000198826	15	32907345	32932150	41	15	144938	1.1955	0.11595	ARHGAP11A	0.345419	FIS1
ENSG00000166922	15	32933877	32989299	220	65	145322	0.72168	0.23524	SCG5	0.487401	FIS1
ENSG00000166923	15	33010175	33026870	79	18	144583	1.2619	0.10349	GREM1	0.324797	FIS1
ENSG00000248905	15	33057747	33486897	2352	157	145589	1.1869	0.11764	FMN1	0.348237	FIS1
ENSG00000198838	15	33603163	34158303	2833	241	145412	1.791	0.036644	RYR3	0.186522	FIS1
ENSG00000169857	15	34158428	34331377	843	59	145711	3.0514	0.0011388	AVEN	0.0208717	FIS1
ENSG00000184984	15	34260921	34357291	331	26	145321	2.0673	0.019355	CHRM5	0.130479	FIS1
ENSG00000134153	15	34376218	34394149	53	12	145854	1.521	0.06413	EMC7	0.252985	FIS1
ENSG00000182405	15	34394274	34396591	1	1	146526	-0.19345	0.57669	PGBD4	0.745052	FIS1
ENSG00000134152	15	34432875	34502297	303	20	146021	-0.35481	0.63863	KATNBL1	0.782388	FIS1
ENSG00000128463	15	34517200	34522357	22	6	145584	-0.14897	0.55921	EMC4	0.733706	FIS1
ENSG00000140199	15	34525460	34630261	517	28	146086	-0.89564	0.81478	SLC12A6	0.887924	FIS1
ENSG00000182117	15	34633917	34635378	14	4	146090	0.25792	0.39823	NOP10	0.625776	FIS1
ENSG00000184507	15	34635516	34649938	56	20	145736	-0.64631	0.74096	NUTM1	0.84375	FIS1
ENSG00000176454	15	34651106	34659479	23	9	144571	0.27255	0.3926	LPCAT4	0.621529	FIS1
ENSG00000175265	15	34671269	34880704	221	57	145157	-0.32408	0.62706	GOLGA8A	0.774982	FIS1
ENSG00000215252	15	34817408	34880704	90	15	145734	-0.53795	0.70469	GOLGA8B	0.822699	FIS1
ENSG00000159248	15	35043233	35047166	11	5	144483	-0.022843	0.50911	GJD2	0.701023	FIS1
ENSG00000159251	15	35080297	35088340	20	12	145541	2.0951	0.01808	ACTC1	0.125379	FIS1
ENSG00000021776	15	35147732	35262040	465	33	146082	0.59389	0.27629	AQR	0.526553	FIS1
ENSG00000198146	15	35270542	35280488	25	10	145982	0.35435	0.36154	ZNF770	0.598445	FIS1
ENSG00000212768	15	35270552	35272268	6	3	146188	-0.89654	0.81502	AC114546.1	0.887924	FIS1
ENSG00000134146	15	35509546	35838394	1005	52	145750	-0.79164	0.78571	DPH6	0.8693	FIS1
ENSG00000186073	15	36871812	37102449	766	65	145503	2.0445	0.020452	C15orf41	0.134701	FIS1
ENSG00000134138	15	37181406	37393504	611	109	145318	1.7713	0.038257	MEIS2	0.190624	FIS1
ENSG00000166069	15	38214140	38259925	144	27	145772	1.5991	0.054895	TMCO5A	0.232815	FIS1
ENSG00000166068	15	38544527	38649450	421	17	146096	0.59038	0.27747	SPRED1	0.528144	FIS1
ENSG00000171262	15	38746328	38779911	158	24	145909	1.1883	0.11737	FAM98B	0.347839	FIS1
ENSG00000172575	15	38780304	38857776	245	40	145562	0.42976	0.33368	RASGRP1	0.577189	FIS1
ENSG00000175779	15	38988799	38992239	28	8	145925	-0.049528	0.51975	C15orf53	0.708191	FIS1
ENSG00000175746	15	39542885	39547046	18	7	145468	0.14411	0.44271	C15orf54	0.656114	FIS1
ENSG00000137801	15	39873280	39891667	46	12	145957	0.65405	0.25654	THBS1	0.508825	FIS1
ENSG00000150667	15	39892232	40075031	787	38	145314	1.4957	0.067363	FSIP1	0.258823	FIS1
ENSG00000166073	15	40091233	40213093	367	52	145497	1.0092	0.15644	GPR176	0.399361	FIS1
ENSG00000128829	15	40226347	40327797	393	39	145716	1.2722	0.10165	EIF2AK4	0.322386	FIS1
ENSG00000140319	15	40327940	40331389	15	6	145831	0.8929	0.18596	SRP14	0.436781	FIS1
ENSG00000104081	15	40380091	40401093	60	22	145081	-1.2937	0.90212	BMF	0.93701	FIS1
ENSG00000156970	15	40453224	40513337	140	23	145822	-0.78018	0.78236	BUB1B	0.868237	FIS1
ENSG00000259288	15	40509629	40568597	202	60	145325	-0.49449	0.68952	RP11-133K1.2	0.813967	FIS1
ENSG00000137843	15	40509629	40569688	208	63	145282	-0.56692	0.71462	PAK6	0.82823	FIS1
ENSG00000176753	15	40542865	40545170	9	2	146060	0.14582	0.44203	C15orf56	0.655789	FIS1
ENSG00000137841	15	40570377	40600136	115	31	145585	1.6255	0.052026	PLCB2	0.22584	FIS1
ENSG00000230778	15	40573645	40574787	3	2	144649	-0.98221	0.837	ANKRD63	0.900476	FIS1
ENSG00000188549	15	40623653	40633168	30	11	145242	0.3836	0.35064	C15orf52	0.590978	FIS1
ENSG00000233041	15	40643234	40648635	21	9	144934	2.3182	0.010219	PHGR1	0.0895217	FIS1
ENSG00000140323	15	40650436	40663257	40	13	146144	1.9533	0.025393	DISP2	0.153091	FIS1
ENSG00000128944	15	40674922	40686447	39	8	146121	1.7294	0.04187	KNSTRN	0.200095	FIS1
ENSG00000128928	15	40697686	40728146	113	19	146033	1.6114	0.053541	IVD	0.229511	FIS1
ENSG00000140320	15	40731920	40760441	54	21	145591	1.5556	0.059901	BAHD1	0.243991	FIS1
ENSG00000169105	15	40763160	40765353	1	1	145843	-0.2891	0.61375	CHST14	0.768499	FIS1
ENSG00000128891	15	40820882	40857256	128	16	146109	1.4983	0.067026	C15orf57	0.258211	FIS1
ENSG00000166133	15	40861499	40866659	18	8	145959	1.4387	0.075124	RPUSD2	0.274786	FIS1
ENSG00000137812	15	40886218	40956540	177	22	146072	2.5153	0.0059464	CASC5	0.0639881	FIS1
ENSG00000051180	15	40986972	41024354	113	17	145961	2.0151	0.021948	RAD51	0.139828	FIS1
ENSG00000137824	15	41028082	41048049	49	13	146101	1.6662	0.047832	RMDN3	0.215918	FIS1
ENSG00000137880	15	41056218	41059906	5	2	145797	2.263	0.011818	GCHFR	0.0985494	FIS1
ENSG00000104129	15	41060067	41099675	100	19	145585	1.767	0.038617	DNAJC17	0.191223	FIS1
ENSG00000188277	15	41062159	41064643	6	3	146270	1.9525	0.025437	C15orf62	0.153222	FIS1
ENSG00000166140	15	41099284	41106767	31	8	146339	-0.95229	0.82952	ZFYVE19	0.895897	FIS1
ENSG00000166143	15	41107650	41120907	40	12	145860	0.58579	0.27901	PPP1R14D	0.529335	FIS1
ENSG00000166145	15	41136216	41150405	58	12	145246	0.17794	0.42938	SPINT1	0.646808	FIS1
ENSG00000104140	15	41164412	41166487	2	1	145724	0.96615	0.16698	RHOV	0.414125	FIS1
ENSG00000104142	15	41186628	41196173	33	7	145878	0.064864	0.47414	VPS18	0.677609	FIS1
ENSG00000128917	15	41221538	41231237	28	11	145914	1.1491	0.12526	DLL4	0.358243	FIS1
ENSG00000128965	15	41245160	41248710	15	8	146259	1.82	0.03438	CHAC1	0.180343	FIS1
ENSG00000128908	15	41271078	41408552	545	20	146269	0.82091	0.20585	INO80	0.457294	FIS1
ENSG00000178997	15	41474923	41522941	264	20	146121	1.4452	0.074201	EXD1	0.273208	FIS1
ENSG00000187446	15	41523037	41574043	189	30	145299	1.2517	0.10533	CHP1	0.327587	FIS1
ENSG00000104147	15	41601466	41624819	80	15	146183	1.4186	0.078006	OIP5	0.280451	FIS1
ENSG00000137804	15	41624892	41673248	144	27	146061	1.4274	0.076731	NUSAP1	0.277867	FIS1
ENSG00000137806	15	41679551	41694717	43	13	146013	1.428	0.076649	NDUFAF1	0.277803	FIS1
ENSG00000137815	15	41700606	41775761	231	34	146127	1.7368	0.041215	RTF1	0.198572	FIS1
ENSG00000137825	15	41785591	41795747	41	12	145556	0.46439	0.32118	ITPKA	0.566668	FIS1
ENSG00000062524	15	41795836	41806085	39	15	145356	0.84611	0.19874	LTK	0.449076	FIS1
ENSG00000103932	15	41809374	41836467	121	20	146088	0.82494	0.2047	RPAP1	0.455698	FIS1
ENSG00000092445	15	41849873	41871536	59	18	145468	1.3838	0.083204	TYRO3	0.291662	FIS1
ENSG00000174197	15	41913422	42062141	382	34	146110	2.2773	0.011383	MGA	0.0963248	FIS1
ENSG00000137802	15	42066632	42120053	141	31	145978	1.1459	0.12591	MAPKBP1	0.359341	FIS1
ENSG00000268632	15	42073346	42076229	12	5	146140	3.0046	0.0013297	AC073657.1	0.0233882	FIS1
ENSG00000243789	15	42120283	42129779	51	12	146101	1.657	0.048763	JMJD7	0.218169	FIS1
ENSG00000243708	15	42120283	42140345	97	17	146058	2.5681	0.0051127	PLA2G4B	0.0587292	FIS1
ENSG00000168970	15	42120293	42140353	97	17	146058	2.5681	0.0051127	JMJD7-PLA2G4B	0.0587292	FIS1
ENSG00000137877	15	42140345	42186275	172	36	145493	2.4387	0.0073704	SPTBN5	0.0723111	FIS1
ENSG00000103966	15	42190950	42264776	254	36	145562	3.4893	0.00024217	EHD4	0.00693072	FIS1
ENSG00000188089	15	42273780	42343388	367	41	145760	0.83873	0.20081	PLA2G4E	0.451512	FIS1
ENSG00000159337	15	42359207	42386752	159	15	146008	0.99097	0.16085	PLA2G4D	0.405714	FIS1
ENSG00000168907	15	42433332	42448839	70	19	145866	1.1041	0.13477	PLA2G4F	0.371714	FIS1
ENSG00000166887	15	42450899	42500514	130	22	146106	1.8752	0.030385	VPS39	0.168738	FIS1
ENSG00000103978	15	42502730	42565861	141	29	146186	1.6306	0.051486	TMEM87A	0.224683	FIS1
ENSG00000214013	15	42565431	42645864	295	25	146256	1.7981	0.036077	GANC	0.184896	FIS1
ENSG00000092529	15	42640301	42704516	273	23	146269	2.6941	0.0035287	CAPN3	0.0462402	FIS1
ENSG00000103994	15	42705021	42783321	237	38	145991	1.6982	0.044733	ZNF106	0.20835	FIS1
ENSG00000092531	15	42783431	42837547	109	18	146043	1.0824	0.13954	SNAP23	0.377433	FIS1
ENSG00000180979	15	42834720	42841000	12	6	145567	0.4658	0.32068	LRRC57	0.566421	FIS1
ENSG00000137814	15	42841008	42862192	54	14	146192	1.0598	0.14462	HAUS2	0.384352	FIS1
ENSG00000159433	15	42867857	43013179	339	44	145819	0.50615	0.30638	STARD9	0.554324	FIS1
ENSG00000140326	15	43015757	43029324	59	15	145948	0.46114	0.32235	CDAN1	0.567514	FIS1
ENSG00000128881	15	43030932	43213007	383	63	146100	0.58536	0.27915	TTBK2	0.52935	FIS1
ENSG00000159459	15	43235095	43398311	287	40	146118	-0.63897	0.73858	UBR1	0.842461	FIS1
ENSG00000166947	15	43398423	43513481	195	57	146133	1.7058	0.044021	EPB42	0.206189	FIS1
ENSG00000137842	15	43415477	43477344	99	34	146152	1.5445	0.061235	TMEM62	0.24708	FIS1
ENSG00000166946	15	43477316	43487396	17	9	146100	1.3397	0.090177	CCNDBP1	0.304827	FIS1
ENSG00000104055	15	43524793	43559055	74	14	146161	1.3392	0.090247	TGM5	0.304955	FIS1
ENSG00000159495	15	43568478	43594453	53	14	145876	1.3497	0.088553	TGM7	0.301604	FIS1
ENSG00000168806	15	43619974	43622803	9	5	146351	1.9582	0.025104	LCMT2	0.15204	FIS1
ENSG00000168803	15	43622872	43646096	80	14	146124	1.1532	0.12442	ADAL	0.356975	FIS1
ENSG00000140265	15	43650370	43663223	32	7	146289	1.6522	0.049247	ZSCAN29	0.219319	FIS1
ENSG00000137822	15	43661419	43699293	86	15	146181	1.2138	0.11241	TUBGCP4	0.338964	FIS1
ENSG00000067369	15	43699407	43802926	290	22	146185	1.7792	0.037601	TP53BP1	0.188865	FIS1
ENSG00000166963	15	43803156	43823818	37	14	146208	2.2238	0.013082	MAP1A	0.103864	FIS1
ENSG00000168781	15	43825660	43882430	62	20	146019	1.9657	0.024667	PPIP5K1	0.150225	FIS1
ENSG00000237289	15	43885252	43897099	27	9	146223	0.97241	0.16542	CKMT1B	0.412154	FIS1
ENSG00000242866	15	43891596	44010458	110	47	145832	0.84276	0.19968	STRC	0.449935	FIS1
ENSG00000166762	15	43920701	43960316	51	30	145830	-0.30353	0.61926	CATSPER2	0.771971	FIS1
ENSG00000223572	15	43985084	43991420	8	4	145422	0.85326	0.19676	CKMT1A	0.447356	FIS1
ENSG00000167004	15	44038590	44065477	61	14	146247	1.4387	0.075123	PDIA3	0.274786	FIS1
ENSG00000128886	15	44064798	44069741	13	7	146251	0.16396	0.43488	ELL3	0.650663	FIS1
ENSG00000262560	15	44064815	44091331	68	19	146105	1.6661	0.04785	RP11-296A16.1	0.215948	FIS1
ENSG00000140264	15	44069285	44094787	62	17	146092	1.752	0.039886	SERF2	0.194952	FIS1
ENSG00000268488	15	44075041	44075231	1	1	146513	0.97075	0.16584	AC018512.1	0.412736	FIS1
ENSG00000184716	15	44086360	44092419	10	6	145459	1.0242	0.15288	SERINC4	0.395079	FIS1
ENSG00000242028	15	44088340	44095241	13	7	145630	1.1999	0.11509	HYPK	0.343996	FIS1
ENSG00000140259	15	44096690	44117000	46	11	146063	1.4557	0.072744	MFAP1	0.269986	FIS1
ENSG00000092470	15	44119161	44160617	99	17	145991	1.3914	0.082054	WDR76	0.289048	FIS1
ENSG00000171877	15	44162962	44487450	722	42	145948	-0.16231	0.56447	FRMD5	0.736427	FIS1
ENSG00000166734	15	44580927	44707956	257	20	145872	-1.8325	0.96656	CASC4	0.977527	FIS1
ENSG00000137770	15	44719432	44821236	213	21	145675	-1.7979	0.96391	CTDSPL2	0.975735	FIS1
ENSG00000104131	15	44829255	44855227	55	11	145760	-2.168	0.98492	EIF3J	0.989686	FIS1
ENSG00000104133	15	44854894	44955876	224	26	145824	0.7702	0.22059	SPG11	0.472143	FIS1
ENSG00000229474	15	44957930	45003514	60	23	145409	0.9522	0.1705	PATL2	0.418327	FIS1
ENSG00000166710	15	45003675	45011075	18	6	145758	1.1273	0.1298	B2M	0.364335	FIS1
ENSG00000185880	15	45021186	45060027	135	14	146081	1.024	0.15291	TRIM69	0.395101	FIS1
ENSG00000167014	15	45248900	45271427	78	9	146143	1.5254	0.063581	C15orf43	0.251931	FIS1
ENSG00000140263	15	45315302	45369383	151	24	145559	0.51775	0.30231	SORD	0.550651	FIS1
ENSG00000140279	15	45384848	45406542	58	11	146017	0.6446	0.25959	DUOX2	0.512026	FIS1
ENSG00000140274	15	45406519	45410619	8	2	146309	-0.89429	0.81442	DUOXA2	0.887911	FIS1
ENSG00000140254	15	45409569	45422136	38	15	145633	1.0605	0.14445	DUOXA1	0.384142	FIS1
ENSG00000137857	15	45422131	45457774	110	21	146016	-0.41669	0.66155	DUOX1	0.796623	FIS1
ENSG00000138606	15	45459412	45493373	94	21	145856	-1.2621	0.89654	SHF	0.934268	FIS1
ENSG00000137860	15	45544428	45568149	76	5	146138	0.49465	0.31042	SLC28A2	0.557417	FIS1
ENSG00000171766	15	45653322	45694525	91	9	146307	0.32581	0.37228	GATM	0.607307	FIS1
ENSG00000171763	15	45694529	45713617	34	7	146034	-0.58993	0.72238	SPATA5L1	0.833186	FIS1
ENSG00000166920	15	45722727	45740959	32	12	145964	0.84279	0.19967	C15orf48	0.449935	FIS1
ENSG00000104154	15	45771809	45815005	60	17	146008	1.1849	0.11803	SLC30A4	0.348647	FIS1
ENSG00000104164	15	45879321	45908197	44	14	146128	1.6799	0.04649	BLOC1S6	0.212327	FIS1
ENSG00000260170	15	45879549	45968512	290	33	145678	0.84542	0.19894	RP11-96O20.4	0.449232	FIS1
ENSG00000137767	15	45923346	45983492	280	38	145250	0.86688	0.193	SQRDL	0.444012	FIS1
ENSG00000137872	15	47476298	48066420	2281	86	145660	1.5069	0.065913	SEMA6D	0.256169	FIS1
ENSG00000188467	15	48413169	48434869	12	8	144488	0.34936	0.36341	SLC24A5	0.59979	FIS1
ENSG00000104177	15	48431625	48470714	16	9	144607	2.4686	0.0067823	MYEF2	0.0688283	FIS1
ENSG00000233932	15	48483736	48495953	5	3	145307	-0.96444	0.83259	CTXN2	0.897981	FIS1
ENSG00000074803	15	48483861	48596275	305	21	145887	0.30328	0.38084	SLC12A1	0.612768	FIS1
ENSG00000128951	15	48623208	48635570	44	8	146070	-0.4863	0.68662	DUT	0.812445	FIS1
ENSG00000166147	15	48700503	48938046	698	36	145965	-0.039353	0.5157	FBN1	0.705893	FIS1
ENSG00000103995	15	49005125	49103343	236	39	145581	-1.2722	0.89834	CEP152	0.93514	FIS1
ENSG00000185634	15	49115932	49255641	424	64	145278	-0.62062	0.73258	SHC4	0.839412	FIS1
ENSG00000255302	15	49170083	49172380	1	1	145749	-0.27027	0.60652	EID1	0.763608	FIS1
ENSG00000138593	15	49280673	49338760	148	25	146000	-0.22381	0.58855	SECISBP2L	0.751943	FIS1
ENSG00000166200	15	49398268	49447858	164	28	145598	0.4851	0.3138	COPS2	0.56114	FIS1
ENSG00000156958	15	49447853	49660066	761	26	145925	0.73006	0.23268	GALK2	0.484167	FIS1
ENSG00000166262	15	49619159	49913128	1042	42	145975	1.2326	0.10886	FAM227B	0.333652	FIS1
ENSG00000140285	15	49715293	49780972	248	29	146033	0.92842	0.17659	FGF7	0.425835	FIS1
ENSG00000104047	15	49913177	49937333	96	12	146234	1.3372	0.090575	DTWD1	0.305136	FIS1
ENSG00000104043	15	50150435	50475014	1214	83	145571	-0.2058	0.58153	ATP8B4	0.74844	FIS1
ENSG00000140284	15	50474393	50528592	228	28	145457	-0.60961	0.72894	SLC27A2	0.837125	FIS1
ENSG00000140287	15	50534144	50558223	84	25	145717	0.78455	0.21636	HDC	0.467559	FIS1
ENSG00000104064	15	50569389	50647605	244	24	145813	1.0776	0.1406	GABPB1	0.378944	FIS1
ENSG00000138592	15	50716577	50793280	299	23	146007	1.2877	0.098922	USP8	0.318266	FIS1
ENSG00000170236	15	50792759	50838905	179	22	145801	1.9378	0.026325	USP50	0.155888	FIS1
ENSG00000092439	15	50844670	50979012	509	23	146122	2.3651	0.0090125	TRPM7	0.0823104	FIS1
ENSG00000138600	15	50999506	51058005	247	25	146028	3.3319	0.00043121	SPPL2A	0.0105099	FIS1
ENSG00000081014	15	51200869	51298097	299	23	146171	2.0117	0.022125	AP4E1	0.14034	FIS1
ENSG00000183578	15	51348795	51397473	130	21	146061	1.2045	0.11419	TNFAIP8L3	0.342552	FIS1
ENSG00000137869	15	51500254	51630807	459	50	145631	0.99692	0.1594	CYP19A1	0.40354	FIS1
ENSG00000186417	15	51633826	51700210	330	37	145492	1.7227	0.042475	GLDN	0.201812	FIS1
ENSG00000104093	15	51739908	51915030	511	22	146090	3.0976	0.00097548	DMXL2	0.0188088	FIS1
ENSG00000104112	15	51973550	52013223	123	25	145494	3.4262	0.0003061	SCG3	0.00814628	FIS1
ENSG00000140280	15	52015208	52043782	121	18	145611	1.1145	0.13254	LYSMD2	0.368089	FIS1
ENSG00000128872	15	52043758	52108565	281	19	145593	1.0335	0.15068	TMOD2	0.391967	FIS1
ENSG00000138594	15	52121825	52239492	452	24	146098	0.55786	0.28847	TMOD3	0.538135	FIS1
ENSG00000166477	15	52230222	52264003	126	17	145927	-0.084598	0.53371	LEO1	0.71736	FIS1
ENSG00000069956	15	52244303	52358462	394	40	145848	1.522	0.064001	MAPK6	0.25281	FIS1
ENSG00000137875	15	52401460	52404972	13	3	145823	2.2958	0.010844	BCL2L10	0.0933948	FIS1
ENSG00000069966	15	52413117	52483566	268	26	145839	1.9738	0.024205	GNB5	0.148355	FIS1
ENSG00000128833	15	52484519	52587995	365	49	145769	1.5543	0.060055	MYO5C	0.244358	FIS1
ENSG00000197535	15	52599480	52821247	953	29	146132	-0.74609	0.77219	MYO5A	0.862982	FIS1
ENSG00000128989	15	52839242	52862080	96	16	145361	-0.58318	0.72012	ARPP19	0.8319	FIS1
ENSG00000047346	15	52873514	53002014	356	38	145985	0.31301	0.37714	FAM214A	0.610611	FIS1
ENSG00000169856	15	53049637	53083273	137	38	145918	1.6147	0.053184	ONECUT1	0.228921	FIS1
ENSG00000166415	15	53805938	54055075	1241	63	145707	1.2898	0.098567	WDR72	0.317837	FIS1
ENSG00000137766	15	54305101	54920806	3012	140	145547	2.1201	0.017	UNC13C	0.120492	FIS1
ENSG00000137876	15	55473004	55489265	77	15	146215	-1.2298	0.89062	RSL24D1	0.931352	FIS1
ENSG00000069974	15	55495164	55611311	497	54	145888	-1.4135	0.92125	RAB27A	0.949655	FIS1
ENSG00000069943	15	55611158	55647846	137	25	146030	-0.15547	0.56177	PIGB	0.734949	FIS1
ENSG00000260916	15	55632230	55700708	279	24	146085	-0.15667	0.56225	CCPG1	0.735055	FIS1
ENSG00000261652	15	55700746	55710962	44	10	145717	0.070525	0.47189	C15orf65	0.676403	FIS1
ENSG00000256061	15	55702723	55800432	394	37	146003	0.22208	0.41212	DYX1C1	0.634982	FIS1
ENSG00000171016	15	55831088	55881145	244	26	146004	-1.0549	0.85426	PYGO1	0.910863	FIS1
ENSG00000166450	15	55903744	56035288	476	44	145869	1.5691	0.05831	PRTG	0.240521	FIS1
ENSG00000069869	15	56119120	56285944	768	32	145935	1.1414	0.12686	NEDD4	0.360481	FIS1
ENSG00000181827	15	56379478	56535483	556	30	146030	-0.95827	0.83104	RFX7	0.896923	FIS1
ENSG00000151575	15	56536207	56738195	734	36	145968	0.085923	0.46576	TEX9	0.67173	FIS1
ENSG00000138587	15	56713742	56757335	134	26	145766	-0.14291	0.55682	MNS1	0.732506	FIS1
ENSG00000137871	15	56922379	57210769	834	43	145906	3.1976	0.0006928	ZNF280D	0.0149138	FIS1
ENSG00000140262	15	57210821	57591479	1493	44	146066	3.4589	0.00027124	TCF12	0.00748733	FIS1
ENSG00000128849	15	57668165	57842925	877	95	145441	1.3448	0.089347	CGNL1	0.303361	FIS1
ENSG00000137878	15	57884106	58006943	615	52	145908	-0.33249	0.63024	GCOM1	0.777171	FIS1
ENSG00000263155	15	57884139	57977562	518	37	145894	-0.25701	0.60141	MYZAP	0.760111	FIS1
ENSG00000255529	15	57884231	58074960	922	95	145763	-0.50408	0.6929	POLR2M	0.815864	FIS1
ENSG00000128918	15	58245622	58790065	2666	183	145466	1.0745	0.14129	ALDH1A2	0.380233	FIS1
ENSG00000103569	15	58430368	58478110	216	33	145274	-0.53206	0.70266	AQP9	0.821628	FIS1
ENSG00000166035	15	58702768	58861151	726	114	145126	-0.24982	0.59864	LIPC	0.758832	FIS1
ENSG00000137845	15	58887403	59042177	470	38	145871	0.42356	0.33594	ADAM10	0.579349	FIS1
ENSG00000128923	15	59063391	59154099	316	38	145716	-0.49791	0.69073	FAM63B	0.814593	FIS1
ENSG00000157450	15	59157374	59389618	732	57	145811	0.65815	0.25522	RNF111	0.507486	FIS1
ENSG00000137776	15	59171244	59225852	124	29	145888	0.63968	0.26119	SLTM	0.513093	FIS1
ENSG00000157456	15	59397277	59417244	88	11	146145	0.14941	0.44062	CCNB2	0.654968	FIS1
ENSG00000157483	15	59427113	59665099	1028	105	145657	0.055235	0.47798	MYO1E	0.680267	FIS1
ENSG00000171989	15	59499042	59500705	15	4	146337	0.52364	0.30026	LDHAL6B	0.549034	FIS1
ENSG00000157470	15	59664892	59815748	604	56	145560	-2.5462	0.99455	FAM81A	0.996131	FIS1
ENSG00000140297	15	59887074	59932438	227	40	144561	-1.7405	0.95911	GCNT3	0.972752	FIS1
ENSG00000140307	15	59930261	59949740	84	12	145592	-0.46265	0.67819	GTF2A2	0.806944	FIS1
ENSG00000140299	15	59951345	59981733	158	9	145913	-0.24513	0.59682	BNIP2	0.757236	FIS1
ENSG00000171956	15	60296421	60353929	221	32	145413	-0.17231	0.5684	FOXB1	0.739346	FIS1
ENSG00000182718	15	60639333	60695082	190	42	145237	-0.7178	0.76356	ANXA2	0.858147	FIS1
ENSG00000128915	15	60711808	60771359	174	26	146075	0.56132	0.28729	NARG2	0.53685	FIS1
ENSG00000069667	15	60780483	61521518	2785	291	145235	3.7027	0.00010665	RORA	0.00389046	FIS1
ENSG00000129003	15	62144588	62352672	734	45	146116	0.16401	0.43486	VPS13C	0.650663	FIS1
ENSG00000198535	15	62359176	62363116	10	5	146114	-0.31568	0.62388	C2CD4A	0.773962	FIS1
ENSG00000205502	15	62455734	62457482	8	4	145706	0.80428	0.21062	C2CD4B	0.461488	FIS1
ENSG00000171914	15	62682725	63136830	1775	184	145495	1.0215	0.15351	TLN2	0.395949	FIS1
ENSG00000259458	15	62929371	62937490	29	15	145736	1.5087	0.065693	RP11-625H11.1	0.255913	FIS1
ENSG00000140416	15	63334831	63364114	118	20	145855	-0.79103	0.78554	TPM1	0.869214	FIS1
ENSG00000103642	15	63413999	63434260	63	10	146192	0.082403	0.46716	LACTB	0.672466	FIS1
ENSG00000185088	15	63418071	63450220	134	21	146204	0.58676	0.27868	RPS27L	0.52905	FIS1
ENSG00000166128	15	63481668	63559981	255	32	145772	-0.079049	0.5315	RAB8B	0.715802	FIS1
ENSG00000138613	15	63568217	63601325	108	28	145803	-1.3927	0.91815	APH1B	0.947638	FIS1
ENSG00000074410	15	63613577	63674360	222	46	145701	-0.34975	0.63674	CA12	0.781339	FIS1
ENSG00000140455	15	63796793	63886839	291	27	145965	1.7594	0.039257	USP3	0.193186	FIS1
ENSG00000197361	15	63889552	63894627	22	12	146164	2.2082	0.013615	FBXL22	0.106907	FIS1
ENSG00000103657	15	63900817	64126141	740	36	146157	1.8405	0.032849	HERC1	0.176239	FIS1
ENSG00000035664	15	64199235	64364232	704	54	145790	0.52399	0.30014	DAPK2	0.548959	FIS1
ENSG00000166797	15	64364758	64386217	94	18	146102	0.94073	0.17342	FAM96A	0.422365	FIS1
ENSG00000028528	15	64386322	64438289	164	31	146238	1.6602	0.048432	SNX1	0.217621	FIS1
ENSG00000157734	15	64443914	64449680	22	12	145930	0.61998	0.26764	SNX22	0.519126	FIS1
ENSG00000166794	15	64448011	64455404	21	7	146234	2.5132	0.0059812	PPIB	0.0641071	FIS1
ENSG00000169118	15	64457716	64648442	605	42	146256	1.6783	0.046641	CSNK1G1	0.212522	FIS1
ENSG00000259316	15	64472547	64665980	619	38	146247	1.5997	0.054831	CTD-2116N17.1	0.232672	FIS1
ENSG00000166803	15	64657193	64679886	59	15	146020	1.7512	0.039956	KIAA0101	0.195143	FIS1
ENSG00000103671	15	64679947	64747502	176	35	146206	2.5275	0.0057439	TRIP4	0.0629283	FIS1
ENSG00000180357	15	64752941	64978264	611	36	146193	2.3678	0.0089463	ZNF609	0.0820628	FIS1
ENSG00000180304	15	64979772	64995480	41	14	146257	2.5871	0.0048398	OAZ2	0.0565571	FIS1
ENSG00000166831	15	65032091	65067786	133	24	146175	1.9169	0.027627	RBPMS2	0.160176	FIS1
ENSG00000140451	15	65107831	65117867	53	12	145474	0.29124	0.38543	PIF1	0.61595	FIS1
ENSG00000249240	15	65134082	65223118	339	32	145950	1.3731	0.084855	AC069368.3	0.29421	FIS1
ENSG00000241839	15	65134088	65160206	109	19	146119	1.2076	0.1136	PLEKHO2	0.341324	FIS1
ENSG00000166839	15	65204101	65251042	180	37	145714	1.3045	0.096034	ANKDD1A	0.313729	FIS1
ENSG00000090487	15	65255362	65282648	118	20	146157	0.80908	0.20923	SPG21	0.460418	FIS1
ENSG00000103707	15	65294845	65321977	126	26	145781	0.88574	0.18788	MTFMT	0.438565	FIS1
ENSG00000186198	15	65337708	65345734	26	10	145872	0.8188	0.20645	SLC51B	0.458101	FIS1
ENSG00000103710	15	65345679	65369028	101	22	145871	0.6355	0.26255	RASL12	0.514419	FIS1
ENSG00000234438	15	65369154	65372276	18	7	146326	1.0409	0.14896	KBTBD13	0.389658	FIS1
ENSG00000246922	15	65385338	65407535	60	17	145991	-0.53949	0.70523	UBAP1L	0.823001	FIS1
ENSG00000090470	15	65409717	65426174	43	12	146264	-0.28178	0.61094	PDCD7	0.766713	FIS1
ENSG00000166855	15	65440557	65477680	106	15	146222	-0.83305	0.79759	CLPX	0.876848	FIS1
ENSG00000138615	15	65488337	65503826	64	12	144372	1.4294	0.076449	CILP	0.27759	FIS1
ENSG00000138617	15	65526798	65592956	271	28	145864	1.8333	0.033377	PARP16	0.17741	FIS1
ENSG00000174498	15	65619465	65670378	166	43	145363	2.2257	0.013017	IGDCC3	0.103519	FIS1
ENSG00000103742	15	65673802	65715410	130	38	145301	2.1784	0.014689	IGDCC4	0.111726	FIS1
ENSG00000074603	15	65734801	65810042	248	31	146075	1.6254	0.052043	DPP8	0.225862	FIS1
ENSG00000074696	15	65822756	65870687	156	23	146098	0.7965	0.21287	PTPLAD1	0.463942	FIS1
ENSG00000138614	15	65871091	65903627	99	18	146159	1.1541	0.12424	VWA9	0.356676	FIS1
ENSG00000074621	15	65903704	65953333	135	20	146179	0.69936	0.24216	SLC24A1	0.494802	FIS1
ENSG00000174485	15	65950384	66084631	361	26	146234	3.1299	0.00087424	DENND4A	0.0174626	FIS1
ENSG00000103769	15	66018392	66184329	484	48	146047	3.3532	0.00039944	RAB11A	0.0099707	FIS1
ENSG00000157890	15	66187417	66546085	1526	152	145544	2.1176	0.017104	MEGF11	0.120912	FIS1
ENSG00000166938	15	66585555	66626236	131	26	145839	1.1006	0.13553	DIS3L	0.372214	FIS1
ENSG00000075131	15	66628544	66679084	161	31	146154	1.1441	0.12629	TIPIN	0.359719	FIS1
ENSG00000169032	15	66679155	66784650	374	33	146148	1.1754	0.11991	MAP2K1	0.351076	FIS1
ENSG00000174446	15	66782473	66790151	20	9	146219	1.1341	0.12838	SNAPC5	0.362401	FIS1
ENSG00000174444	15	66790355	66816870	111	22	146163	1.0857	0.13881	RPL4	0.376403	FIS1
ENSG00000174442	15	66797297	66842115	176	27	146223	0.8326	0.20254	ZWILCH	0.453782	FIS1
ENSG00000188501	15	66839517	66858317	61	15	145400	0.21142	0.41628	LCTL	0.638056	FIS1
ENSG00000259471	15	66874528	66978132	576	65	145278	1.2675	0.10249	RP11-321F6.1	0.323314	FIS1
ENSG00000137834	15	66994566	67074338	328	54	145412	0.7674	0.22142	SMAD6	0.472496	FIS1
ENSG00000166949	15	67356101	67487533	481	87	145360	1.95	0.025588	SMAD3	0.153642	FIS1
ENSG00000259202	15	67435072	67439277	10	6	144512	0.015863	0.49367	RP11-342M21.2	0.690736	FIS1
ENSG00000103591	15	67493371	67547533	139	17	146147	0.69876	0.24235	AAGAB	0.494991	FIS1
ENSG00000103599	15	67547138	67794598	597	42	146082	2.3577	0.0091946	IQCH	0.0835778	FIS1
ENSG00000189227	15	67813406	67819628	19	8	145746	3.2999	0.0004836	C15orf61	0.0113658	FIS1
ENSG00000137764	15	67835047	68099461	801	38	146050	2.4791	0.0065854	MAP2K5	0.0676612	FIS1
ENSG00000188779	15	68112042	68126899	45	12	145921	1.3021	0.096449	SKOR1	0.314397	FIS1
ENSG00000033800	15	68346517	68483096	381	31	146155	0.21602	0.41449	PIAS1	0.636557	FIS1
ENSG00000129007	15	68483043	68498417	37	12	145882	0.70514	0.24036	CALML4	0.493291	FIS1
ENSG00000260007	15	68486139	68522056	120	18	146117	0.67847	0.24874	RP11-315D16.2	0.501195	FIS1
ENSG00000128973	15	68499330	68549549	160	20	146168	0.61423	0.26953	CLN6	0.521066	FIS1
ENSG00000169018	15	68570141	68588203	52	14	144801	0.27348	0.39224	FEM1B	0.621314	FIS1
ENSG00000137809	15	68594050	68724501	574	66	145485	-0.087458	0.53485	ITGA11	0.717997	FIS1
ENSG00000103647	15	68871308	69020145	548	67	145376	0.19219	0.4238	CORO2B	0.643016	FIS1
ENSG00000140350	15	69070874	69113236	123	35	145740	1.7413	0.040816	ANP32A	0.197409	FIS1
ENSG00000258484	15	69110560	69239150	287	40	145889	1.6542	0.04904	SPESP1	0.218862	FIS1
ENSG00000255346	15	69222864	69355083	311	37	146092	1.5072	0.065878	NOX5	0.256085	FIS1
ENSG00000138604	15	69452923	69564556	272	24	145942	1.1012	0.1354	GLCE	0.372214	FIS1
ENSG00000137819	15	69591286	69700119	416	33	146049	2.1633	0.01526	PAQR5	0.113749	FIS1
ENSG00000137807	15	69706585	69740764	63	21	146055	0.30267	0.38107	KIF23	0.612769	FIS1
ENSG00000137818	15	69745123	69748255	15	10	146033	-0.29775	0.61705	RPLP1	0.7706	FIS1
ENSG00000140332	15	70340129	70390515	171	36	145000	0.67576	0.2496	TLE3	0.501963	FIS1
ENSG00000137831	15	70946893	71055932	243	33	145872	2.1657	0.015166	UACA	0.113518	FIS1
ENSG00000166173	15	71123863	71146498	61	16	145790	1.0742	0.14136	LARP6	0.380233	FIS1
ENSG00000137821	15	71145578	71342414	386	55	145935	0.80266	0.21109	LRRC49	0.461973	FIS1
ENSG00000129028	15	71173681	71185124	13	7	146124	-0.071536	0.52851	THAP10	0.713694	FIS1
ENSG00000187720	15	71389291	72075722	2764	212	145506	-0.32298	0.62664	THSD4	0.774782	FIS1
ENSG00000225362	15	71402583	71407833	16	5	145661	-0.71846	0.76376	CT62	0.858161	FIS1
ENSG00000066933	15	72114632	72410918	712	35	146175	0.29145	0.38535	MYO9A	0.61593	FIS1
ENSG00000166192	15	72406599	72433311	58	13	146017	-0.16325	0.56484	SENP8	0.736696	FIS1
ENSG00000175318	15	72452148	72490126	96	27	146021	-0.13247	0.55269	GRAMD2	0.72992	FIS1
ENSG00000067225	15	72491370	72524164	85	23	146188	-0.085083	0.5339	PKM	0.717435	FIS1
ENSG00000137817	15	72533522	72565340	94	21	146187	0.257	0.39859	PARP6	0.626024	FIS1
ENSG00000273025	15	72559087	72612287	169	26	146151	-0.32415	0.62709	CELF6	0.774982	FIS1
ENSG00000140488	15	72577068	72612470	115	18	146197	-0.41121	0.65954	CELF6	0.795354	FIS1
ENSG00000213614	15	72635775	72668817	100	18	146072	1.1495	0.12517	HEXA	0.358094	FIS1
ENSG00000187806	15	72690614	72700370	27	9	146213	0.54262	0.29369	TMEM202	0.54248	FIS1
ENSG00000166233	15	72766667	72879692	268	40	146162	-0.17804	0.57065	ARIH1	0.740998	FIS1
ENSG00000175202	15	72968124	72978490	30	13	146112	-0.69517	0.75653	HIGD2B	0.853762	FIS1
ENSG00000140463	15	72978527	73030817	134	28	145986	-0.15073	0.55991	BBS4	0.734079	FIS1
ENSG00000159322	15	73043710	73078187	97	21	146151	0.33761	0.36783	ADPGK	0.603239	FIS1
ENSG00000067141	15	73344051	73597547	785	40	146036	-0.072251	0.5288	NEO1	0.71396	FIS1
ENSG00000138622	15	73612200	73661605	190	44	145717	0.32465	0.37272	HCN4	0.607479	FIS1
ENSG00000183324	15	73735499	73852355	318	31	146096	3.2362	0.00060575	C15orf60	0.0133874	FIS1
ENSG00000156642	15	73852355	73926475	199	34	146197	2.8006	0.0025505	NPTN	0.0374179	FIS1
ENSG00000103855	15	73976307	74006859	118	19	146027	-0.81647	0.79288	CD276	0.873805	FIS1
ENSG00000205363	15	74032141	74045088	48	19	145858	1.1334	0.12853	C15orf59	0.362547	FIS1
ENSG00000167139	15	74165949	74181555	47	13	145921	1.0061	0.15718	TBC1D21	0.400495	FIS1
ENSG00000129038	15	74218330	74244478	136	22	145915	0.0056968	0.49773	LOXL1	0.693745	FIS1
ENSG00000067221	15	74275547	74286963	42	13	145672	0.32643	0.37205	STOML1	0.607225	FIS1
ENSG00000140464	15	74287014	74340153	182	27	145879	0.30533	0.38006	PML	0.612295	FIS1
ENSG00000167178	15	74392652	74430881	50	30	145792	0.2391	0.40551	ISLR2	0.631013	FIS1
ENSG00000248540	15	74418256	74421619	8	5	145908	-0.13059	0.55195	RP11-247C2.2	0.729652	FIS1
ENSG00000129009	15	74466012	74469213	14	4	146235	1.1125	0.13296	ISLR	0.368579	FIS1
ENSG00000137868	15	74471807	74504608	106	21	145480	0.84482	0.1991	STRA6	0.449378	FIS1
ENSG00000140481	15	74509613	74628813	516	54	145586	1.2299	0.10937	CCDC33	0.334248	FIS1
ENSG00000140459	15	74630100	74660081	114	22	146170	-0.35481	0.63863	CYP11A1	0.782388	FIS1
ENSG00000138623	15	74701630	74726808	100	27	145975	-0.9338	0.8248	SEMA7A	0.893147	FIS1
ENSG00000138629	15	74738318	74753523	35	8	146300	-0.386	0.65025	UBL7	0.789357	FIS1
ENSG00000179361	15	74833518	74890472	134	23	146150	-1.1778	0.88056	ARID3B	0.924887	FIS1
ENSG00000179335	15	74890841	74932057	88	20	146264	-0.52987	0.7019	CLK3	0.821346	FIS1
ENSG00000179151	15	74922899	74988633	114	38	146114	-1.4716	0.92943	EDC3	0.954744	FIS1
ENSG00000140465	15	75011883	75017951	12	7	146304	0.01973	0.49213	CYP1A1	0.689616	FIS1
ENSG00000140505	15	75041185	75048543	22	10	146191	0.43805	0.33067	CYP1A2	0.574666	FIS1
ENSG00000103653	15	75074398	75095539	50	14	146042	0.55281	0.2902	CSK	0.539992	FIS1
ENSG00000140506	15	75105057	75118099	43	11	145738	0.19578	0.42239	LMAN1L	0.64185	FIS1
ENSG00000213578	15	75118888	75124141	14	8	145571	-1.3578	0.91274	CPLX3	0.943952	FIS1
ENSG00000140474	15	75128457	75135687	23	7	145949	0.22871	0.40955	ULK3	0.633262	FIS1
ENSG00000140497	15	75136071	75165706	61	19	145989	-0.57129	0.7161	SCAMP2	0.829436	FIS1
ENSG00000178802	15	75182346	75191798	25	11	146136	0.43172	0.33297	MPI	0.576489	FIS1
ENSG00000178761	15	75192328	75199462	16	9	146301	-1.5365	0.93779	FAM219B	0.959887	FIS1
ENSG00000178741	15	75212132	75230509	56	13	145551	0.31218	0.37745	COX5A	0.610716	FIS1
ENSG00000178718	15	75246757	75249805	1	1	144822	1.0745	0.14131	RPP25	0.380233	FIS1
ENSG00000198794	15	75249560	75313837	228	34	146045	0.3977	0.34543	SCAMP5	0.58767	FIS1
ENSG00000138621	15	75315896	75409803	323	25	145967	-1.0109	0.84396	PPCDC	0.904051	FIS1
ENSG00000167173	15	75487984	75504510	50	18	146284	-0.82199	0.79446	C15orf39	0.874611	FIS1
ENSG00000167195	15	75550940	75562540	1	1	145730	1.8118	0.035009	GOLGA6C	0.181789	FIS1
ENSG00000140478	15	75575176	75586816	1	1	145579	-0.58213	0.71976	GOLGA6D	0.831586	FIS1
ENSG00000140365	15	75628232	75634268	16	10	145745	-1.2361	0.89178	COMMD4	0.932132	FIS1
ENSG00000140398	15	75639296	75647592	14	7	145937	-1.115	0.86757	NEIL1	0.917433	FIS1
ENSG00000140400	15	75648133	75660971	19	12	146321	0.43422	0.33206	MAN2C1	0.575863	FIS1
ENSG00000169375	15	75661720	75748183	154	28	146139	0.63801	0.26173	SIN3A	0.5135	FIS1
ENSG00000169410	15	75759462	75871630	223	35	145992	0.42362	0.33592	PTPN9	0.579349	FIS1
ENSG00000169371	15	75890424	75918810	69	13	145953	-0.45854	0.67672	SNUPN	0.805774	FIS1
ENSG00000177971	15	75931426	75941047	22	14	145056	-1.5411	0.93836	IMP3	0.960263	FIS1
ENSG00000173548	15	75940247	75954642	26	10	145656	-1.0865	0.86137	SNX33	0.914248	FIS1
ENSG00000173546	15	75966663	76005189	103	25	145643	-0.53639	0.70415	CSPG4	0.82235	FIS1
ENSG00000203392	15	75970672	75973093	5	2	146484	-1.2337	0.89135	AC105020.1	0.931775	FIS1
ENSG00000182950	15	76016318	76020029	8	5	146256	-1.2579	0.89578	ODF3L1	0.933988	FIS1
ENSG00000256530	15	76030311	76031568	3	1	146164	-0.8684	0.80741	AC019294.1	0.883615	FIS1
ENSG00000140367	15	76135622	76193419	128	19	145810	0.42126	0.33678	UBE2Q2	0.580056	FIS1
ENSG00000167196	15	76196200	76227609	72	12	146034	0.93313	0.17538	FBXO22	0.424277	FIS1
ENSG00000169752	15	76228310	76352136	352	20	146079	0.88283	0.18866	NRG4	0.439571	FIS1
ENSG00000169758	15	76352178	76521462	559	70	145727	0.57725	0.28189	C15orf27	0.531899	FIS1
ENSG00000140374	15	76507696	76603813	282	24	145963	-0.47001	0.68082	ETFA	0.80857	FIS1
ENSG00000159556	15	76629065	76634817	19	6	145620	-0.4191	0.66243	ISL2	0.797109	FIS1
ENSG00000140386	15	76640526	77197785	1454	39	146111	2.0709	0.019186	SCAPER	0.129756	FIS1
ENSG00000117906	15	77223960	77242601	47	21	144068	1.7636	0.038901	RCN2	0.192025	FIS1
ENSG00000140368	15	77285700	77329673	199	37	145547	0.87135	0.19178	PSTPIP1	0.442659	FIS1
ENSG00000140391	15	77336359	77376326	90	24	145718	2.6329	0.0042325	TSPAN3	0.0518996	FIS1
ENSG00000173517	15	77400471	77712486	655	42	145998	3.4196	0.00031355	PEAK1	0.00830973	FIS1
ENSG00000140382	15	77712754	77777949	160	23	146175	2.5225	0.0058263	HMG20A	0.0632566	FIS1
ENSG00000169783	15	77905369	78113242	824	59	145498	2.1365	0.016321	LINGO1	0.117673	FIS1
ENSG00000167202	15	78276378	78370066	399	38	146239	0.36049	0.35924	TBC1D2B	0.596765	FIS1
ENSG00000183476	15	78370150	78397251	101	30	146012	0.81085	0.20872	SH2D7	0.459979	FIS1
ENSG00000136425	15	78396948	78423886	118	23	145843	-0.70713	0.76026	CIB2	0.855825	FIS1
ENSG00000166411	15	78423840	78464291	121	28	146011	1.6776	0.046714	IDH3A	0.212598	FIS1
ENSG00000103740	15	78459810	78538030	288	55	145523	3.4307	0.00030105	ACSBG1	0.00804857	FIS1
ENSG00000140403	15	78556428	78574538	71	18	145673	3.7348	9.3939e-05	DNAJA4	0.00354306	FIS1
ENSG00000140395	15	78570177	78592136	57	15	145748	4.1715	1.5132e-05	WDR61	0.00096927	FIS1
ENSG00000166426	15	78632666	78640572	39	16	146070	-0.30202	0.61868	CRABP1	0.771452	FIS1
ENSG00000136381	15	78729773	78793798	183	25	146054	1.2579	0.10422	IREB2	0.32632	FIS1
ENSG00000188266	15	78799906	78829714	105	14	145686	-0.10941	0.54356	HYKK	0.724185	FIS1
ENSG00000041357	15	78832747	78841604	45	10	145763	-0.38932	0.65148	PSMA4	0.790352	FIS1
ENSG00000169684	15	78857862	78887611	118	20	146269	-0.1667	0.5662	CHRNA5	0.737488	FIS1
ENSG00000080644	15	78885394	78913637	112	20	146129	0.6172	0.26855	CHRNA3	0.519984	FIS1
ENSG00000117971	15	78916461	79020096	335	43	145778	-0.036452	0.51454	CHRNB4	0.705314	FIS1
ENSG00000136378	15	79051545	79103773	206	25	145432	-0.27907	0.6099	ADAMTS7	0.765861	FIS1
ENSG00000185787	15	79102829	79190475	413	28	145712	-0.39	0.65173	MORF4L1	0.790411	FIS1
ENSG00000103811	15	79213400	79241916	127	19	145591	-1.1536	0.87567	CTSH	0.922128	FIS1
ENSG00000058335	15	79252289	79383115	470	81	145275	1.1647	0.12207	RASGRF1	0.354159	FIS1
ENSG00000235711	15	79575146	79590580	39	12	145741	0.45522	0.32447	ANKRD34C	0.569865	FIS1
ENSG00000166557	15	79603404	79704334	497	39	145424	0.11032	0.45608	TMED3	0.664566	FIS1
ENSG00000169330	15	79724858	79764632	163	33	146111	0.51258	0.30412	KIAA1024	0.55235	FIS1
ENSG00000136371	15	80125927	80189721	282	36	146133	1.3206	0.09332	MTHFS	0.309721	FIS1
ENSG00000259332	15	80137537	80216096	410	40	146076	0.80311	0.21096	ST20-MTHFS	0.461805	FIS1
ENSG00000180953	15	80191182	80216044	178	21	146045	0.54633	0.29242	ST20	0.541775	FIS1
ENSG00000259642	15	80215113	80217194	20	8	145671	0.59255	0.27674	C15orf37	0.527058	FIS1
ENSG00000257028	15	80215507	80217194	16	6	145591	0.91329	0.18055	C15ORF37	0.430845	FIS1
ENSG00000140379	15	80253231	80263788	29	9	145632	0.097638	0.46111	BCL2A1	0.668288	FIS1
ENSG00000086666	15	80351910	80430735	243	33	146075	0.73882	0.23001	ZFAND6	0.481581	FIS1
ENSG00000103876	15	80444832	80479288	160	28	145567	-0.93101	0.82408	FAH	0.892976	FIS1
ENSG00000259495	15	80637195	80695917	372	27	145881	0.36745	0.35664	RP11-210M15.2	0.594746	FIS1
ENSG00000172379	15	80696692	80890278	730	91	145333	3.3729	0.00037194	ARNT2	0.00952624	FIS1
ENSG00000136379	15	80972025	81047962	344	40	145869	1.89	0.02938	ABHD17C	0.165263	FIS1
ENSG00000103888	15	81071684	81244117	536	114	145228	-0.14965	0.55948	KIAA1199	0.733805	FIS1
ENSG00000259649	15	81188532	81202118	35	21	145224	-1.3246	0.90735	RP11-351M8.1	0.940498	FIS1
ENSG00000117899	15	81239667	81282219	149	17	145777	-1.5585	0.94044	MESDC2	0.96135	FIS1
ENSG00000140406	15	81293295	81296342	7	4	144949	-1.4145	0.9214	MESDC1	0.949696	FIS1
ENSG00000156206	15	81299374	81441516	526	49	145288	0.5765	0.28214	C15orf26	0.532121	FIS1
ENSG00000172349	15	81451916	81605104	634	52	145931	1.3707	0.085231	IL16	0.295036	FIS1
ENSG00000172345	15	81601394	81616524	64	21	145744	1.7113	0.043509	STARD5	0.204565	FIS1
ENSG00000188869	15	81623558	81666554	181	24	145977	0.33384	0.36925	TMC3	0.60478	FIS1
ENSG00000183496	15	82334119	82338482	6	4	146050	-1.7249	0.95773	MEX3B	0.971926	FIS1
ENSG00000259518	15	82380935	82390035	43	19	145386	1.6825	0.046232	RP11-597K23.2	0.212006	FIS1
ENSG00000140598	15	82422571	82555104	527	41	146190	5.0102	2.7193e-07	EFTUD1	4.07809e-05	FIS1
ENSG00000188659	15	82555151	82577271	71	21	146213	4.2275	1.1813e-05	FAM154B	0.00079155	FIS1
ENSG00000260836	15	83208783	83224682	45	18	146333	3.7996	7.2457e-05	RP11-152F13.10	0.00300912	FIS1
ENSG00000261086	15	83209620	83231124	66	23	146281	4.291	8.8919e-06	RP11-379H8.1	0.00062695	FIS1
ENSG00000214575	15	83211951	83317612	405	49	146159	4.2617	1.0143e-05	CPEB1	0.00070464	FIS1
ENSG00000103723	15	83328033	83378666	159	34	145998	4.1148	1.938e-05	AP3B2	0.00119285	FIS1
ENSG00000186628	15	83424114	83474822	168	36	145753	1.7678	0.038546	FSD2	0.191022	FIS1
ENSG00000156232	15	83478380	83503611	95	24	146175	1.3141	0.094409	WHAMM	0.311416	FIS1
ENSG00000103942	15	83509838	83654661	470	54	145945	1.5578	0.059642	HOMER2	0.243464	FIS1
ENSG00000169612	15	83654959	83659809	8	4	146236	0.87401	0.19106	FAM103A1	0.441623	FIS1
ENSG00000169609	15	83657193	83680393	65	18	146178	1.8226	0.03418	C15orf40	0.179757	FIS1
ENSG00000064726	15	83685174	83736106	167	32	146087	1.8345	0.033287	BTBD1	0.177355	FIS1
ENSG00000136404	15	83776159	83813606	70	18	145904	1.6814	0.046346	TM6SF1	0.212253	FIS1
ENSG00000166503	15	83784320	83876770	216	26	146050	1.6936	0.045168	HDGFRP3	0.209549	FIS1
ENSG00000169594	15	83924655	83953466	66	19	145600	1.599	0.054909	BNC1	0.232815	FIS1
ENSG00000140600	15	84115980	84287495	547	79	145301	-0.037434	0.51493	SH3GL3	0.705592	FIS1
ENSG00000156218	15	84322838	84708594	1289	60	145943	1.0326	0.1509	ADAMTSL3	0.392269	FIS1
ENSG00000176371	15	85144217	85171027	93	29	146089	-0.69168	0.75543	ZSCAN2	0.853285	FIS1
ENSG00000177082	15	85185999	85197574	43	12	146146	-2.4574	0.993	WDR73	0.995127	FIS1
ENSG00000197696	15	85198360	85201794	14	5	146334	-0.91311	0.81941	NMB	0.89058	FIS1
ENSG00000140612	15	85212775	85259947	122	29	146270	-0.18491	0.57335	SEC11A	0.742731	FIS1
ENSG00000166716	15	85291866	85349659	188	34	146219	-0.66603	0.7473	ZNF592	0.848005	FIS1
ENSG00000136383	15	85359911	85416713	208	44	145995	0.49529	0.3102	ALPK3	0.557306	FIS1
ENSG00000156222	15	85427885	85518876	498	73	145549	1.9386	0.026272	SLC28A1	0.155888	FIS1
ENSG00000073417	15	85523671	85682376	673	36	146114	1.1115	0.13318	PDE8A	0.368842	FIS1
ENSG00000170776	15	85923802	86292586	1597	54	146050	1.3936	0.081722	AKAP13	0.288208	FIS1
ENSG00000183655	15	86302554	86338261	166	33	146128	-0.62742	0.73481	KLHL25	0.840568	FIS1
ENSG00000166748	15	86685227	87572283	4650	204	145699	1.4968	0.067228	AGBL1	0.258493	FIS1
ENSG00000140538	15	88418230	88799999	1293	109	145687	2.3237	0.010072	NTRK3	0.0886713	FIS1
ENSG00000259494	15	89002707	89010650	21	11	145543	0.30802	0.37903	MRPL46	0.611671	FIS1
ENSG00000181991	15	89010684	89022222	18	9	145795	-1.4571	0.92745	MRPS11	0.953435	FIS1
ENSG00000140543	15	89054790	89089906	112	17	145751	1.9178	0.027569	DET1	0.160044	FIS1
ENSG00000181026	15	89164527	89175513	72	13	146051	-1.9435	0.97402	AEN	0.982443	FIS1
ENSG00000172183	15	89179384	89199714	102	23	145206	-0.49032	0.68805	ISG20	0.813221	FIS1
ENSG00000157766	15	89346674	89418585	305	60	145566	2.2671	0.011692	ACAN	0.097991	FIS1
ENSG00000140511	15	89420519	89438857	101	17	145781	0.48435	0.31407	HAPLN3	0.56141	FIS1
ENSG00000140545	15	89441916	89456642	62	15	145679	-0.46713	0.6798	MFGE8	0.807893	FIS1
ENSG00000140526	15	89630690	89745591	372	54	145516	0.54398	0.29323	ABHD2	0.542241	FIS1
ENSG00000140522	15	89753100	89764982	38	10	144651	1.6718	0.047282	RLBP1	0.214357	FIS1
ENSG00000140525	15	89787180	89860492	217	28	145997	-0.72247	0.765	FANCI	0.858699	FIS1
ENSG00000140521	15	89859534	89878092	68	19	145809	-0.27489	0.6083	POLG	0.764868	FIS1
ENSG00000140519	15	89998680	90039844	78	17	145472	0.7361	0.23083	RHCG	0.482389	FIS1
ENSG00000140534	15	90118713	90174287	161	19	145836	-0.85985	0.80506	TICRR	0.881726	FIS1
ENSG00000166813	15	90152020	90198682	129	20	145972	-0.57246	0.7165	KIF7	0.829595	FIS1
ENSG00000166819	15	90207596	90222658	58	19	145617	-0.12711	0.55057	PLIN1	0.728746	FIS1
ENSG00000166821	15	90220995	90234014	42	11	146062	0.072159	0.47124	PEX11A	0.676082	FIS1
ENSG00000140527	15	90234028	90286869	213	17	145835	1.993	0.02313	WDR93	0.144217	FIS1
ENSG00000166823	15	90291892	90294541	9	4	144270	0.15973	0.43655	MESP1	0.651738	FIS1
ENSG00000188095	15	90303822	90321982	99	8	145510	1.1027	0.13507	MESP2	0.372053	FIS1
ENSG00000166825	15	90328120	90358633	139	21	145125	0.63678	0.26213	ANPEP	0.514085	FIS1
ENSG00000157823	15	90373831	90437574	193	25	145661	1.0482	0.14728	AP3S2	0.387713	FIS1
ENSG00000250021	15	90377540	90456114	251	29	145541	1.2181	0.11159	C15orf38-AP3S2	0.337701	FIS1
ENSG00000242498	15	90443159	90456188	43	15	145170	1.5397	0.061812	C15orf38	0.248088	FIS1
ENSG00000140548	15	90544624	90625438	238	43	145007	0.3538	0.36174	ZNF710	0.598475	FIS1
ENSG00000182054	15	90626277	90645736	84	24	145635	0.0501	0.48002	IDH2	0.681272	FIS1
ENSG00000185033	15	90703836	90772911	288	25	144948	2.4423	0.0072965	SEMA4B	0.0718471	FIS1
ENSG00000185043	15	90773207	90777279	19	4	145715	0.95692	0.1693	CIB1	0.41719	FIS1
ENSG00000183208	15	90777040	90785315	29	8	145744	1.1438	0.12635	GDPGP1	0.35981	FIS1
ENSG00000213471	15	90792762	90808199	62	8	145753	2.3093	0.010463	TTLL13	0.0910681	FIS1
ENSG00000261147	15	90792788	90815440	79	12	145758	2.2969	0.010812	RP11-697E2.6	0.0932559	FIS1
ENSG00000182768	15	90808891	90816463	16	10	145776	0.57853	0.28145	NGRN	0.531562	FIS1
ENSG00000238244	15	90890819	90892669	17	3	146142	1.1297	0.1293	GABARAPL3	0.363525	FIS1
ENSG00000196391	15	90895477	90909324	58	11	146212	1.7819	0.03738	ZNF774	0.18826	FIS1
ENSG00000140575	15	90931450	91045475	396	27	145885	1.2707	0.10192	IQGAP1	0.322787	FIS1
ENSG00000140577	15	91073157	91188577	410	32	145666	0.67195	0.25081	CRTC3	0.503271	FIS1
ENSG00000197299	15	91260558	91358859	368	39	145728	-0.41983	0.66269	BLM	0.797287	FIS1
ENSG00000140564	15	91411822	91426688	40	12	145351	1.1025	0.13513	FURIN	0.372164	FIS1
ENSG00000182511	15	91426925	91439006	44	11	144347	0.61741	0.26848	FES	0.519984	FIS1
ENSG00000196547	15	91445448	91465814	91	21	145760	0.86871	0.1925	MAN2A2	0.443541	FIS1
ENSG00000140553	15	91473410	91497323	96	15	145657	0.80735	0.20973	UNC45A	0.46066	FIS1
ENSG00000184508	15	91474148	91475799	4	2	146097	-0.16441	0.5653	HDDC3	0.736937	FIS1
ENSG00000166965	15	91498100	91506349	40	10	144733	1.206	0.1139	RCCD1	0.341845	FIS1
ENSG00000198901	15	91509270	91538859	128	19	146129	1.3672	0.085778	PRC1	0.296271	FIS1
ENSG00000184056	15	91541646	91565833	89	16	145974	0.91546	0.17998	VPS33B	0.429895	FIS1
ENSG00000185518	15	91643180	91844539	873	83	145458	2.0925	0.018197	SV2B	0.125835	FIS1
ENSG00000176463	15	92396925	92715665	1373	113	145334	1.5648	0.058815	SLCO3A1	0.24197	FIS1
ENSG00000140557	15	92937058	93011958	322	41	145141	-0.24472	0.59666	ST8SIA2	0.757185	FIS1
ENSG00000183643	15	93014884	93044347	131	34	145335	2.1153	0.0172	C15orf32	0.121228	FIS1
ENSG00000185442	15	93160673	93353114	940	74	145180	-1.7061	0.95601	FAM174B	0.970702	FIS1
ENSG00000173575	15	93426526	93571237	537	44	145324	0.37156	0.35511	CHD2	0.59355	FIS1
ENSG00000182175	15	93586636	93632433	225	50	145023	1.3775	0.084178	RGMA	0.292989	FIS1
ENSG00000269360	15	93749295	93751277	8	4	145629	0.11571	0.45394	AC112693.2	0.663186	FIS1
ENSG00000140563	15	94774767	95023632	1026	133	145148	0.1203	0.45212	MCTP2	0.662063	FIS1
ENSG00000185551	15	96869167	96883492	21	9	145144	1.2537	0.10497	NR2F2	0.327366	FIS1
ENSG00000268484	15	96904487	96904900	1	1	145449	1.7527	0.039824	AC087477.1	0.194937	FIS1
ENSG00000185594	15	97326619	97328845	10	7	144653	1.3495	0.088588	SPATA8	0.301669	FIS1
ENSG00000251209	15	98285448	98417780	712	59	145393	0.26857	0.39413	LINC00923	0.622715	FIS1
ENSG00000140450	15	98462784	98517068	297	45	145791	0.055307	0.47795	ARRDC4	0.680267	FIS1
ENSG00000185087	15	98980391	99057611	306	26	145357	1.4985	0.066996	FAM169B	0.258182	FIS1
ENSG00000140443	15	99192200	99507759	1265	152	145653	3.9052	4.7066e-05	IGF1R	0.00221785	FIS1
ENSG00000183571	15	99511459	99551024	184	30	145713	0.23297	0.40789	PGPEP1L	0.632326	FIS1
ENSG00000182253	15	99638420	99675798	204	28	145672	-0.46017	0.6773	SYNM	0.806163	FIS1
ENSG00000103852	15	99676528	99791428	424	42	145479	-1.0171	0.84546	TTC23	0.905196	FIS1
ENSG00000168904	15	99791567	99930934	534	38	145941	-1.0735	0.85848	LRRC28	0.912981	FIS1
ENSG00000268730	15	99859300	99859828	1	1	146108	-0.69693	0.75708	AC022819.2	0.853974	FIS1
ENSG00000068305	15	100017370	100256671	793	73	145246	-1.3875	0.91735	MEF2A	0.947227	FIS1
ENSG00000183060	15	100255902	100273766	71	16	145487	1.0336	0.15066	LYSMD4	0.391967	FIS1
ENSG00000214397	15	100255908	100258029	8	4	145734	0.74843	0.2271	DKFZP779J2370	0.478179	FIS1
ENSG00000259363	15	100347228	100417353	504	25	145951	0.76237	0.22292	CTD-2054N24.2	0.473845	FIS1
ENSG00000140470	15	100511794	100882210	2343	175	145517	-1.154	0.87574	ADAMTS17	0.92215	FIS1
ENSG00000154227	15	100940600	101085200	769	36	146066	0.23496	0.40712	CERS3	0.631812	FIS1
ENSG00000140471	15	101099574	101143435	261	22	145891	0.70716	0.23973	LINS	0.492385	FIS1
ENSG00000183475	15	101142739	101191910	173	36	145397	1.8254	0.033971	ASB7	0.179156	FIS1
ENSG00000184254	15	101417919	101456831	118	23	145261	-1.09	0.86214	ALDH1A3	0.914578	FIS1
ENSG00000154237	15	101459420	101610317	766	66	145605	1.7547	0.039659	LRRK1	0.194446	FIS1
ENSG00000131873	15	101715928	101792137	350	35	145741	-1.9054	0.97163	CHSY1	0.98068	FIS1
ENSG00000131871	15	101811022	101817705	28	16	145749	-0.60687	0.72803	VIMP	0.836701	FIS1
ENSG00000131876	15	101821715	101835487	64	10	145631	-0.4943	0.68945	SNRPA1	0.813967	FIS1
ENSG00000140479	15	101840818	102065405	1319	166	145298	-0.5974	0.72488	PCSK6	0.834616	FIS1
ENSG00000184277	15	102161847	102192594	71	22	144946	0.48996	0.31208	TM2D3	0.559122	FIS1
ENSG00000185418	15	102193801	102264807	212	35	145567	0.4481	0.32704	TARSL2	0.571722	FIS1
ENSG00000259658	15	102277302	102285913	22	10	145059	0.13861	0.44488	RP11-89K11.1	0.657454	FIS1
ENSG00000184140	15	102345902	102346876	2	1	146526	-0.50549	0.69339	OR4F6	0.816073	FIS1
ENSG00000182854	15	102358366	102359350	3	2	146526	-0.57475	0.71727	OR4F15	0.830232	FIS1
ENSG00000161980	16	96407	103628	28	6	145045	0.98794	0.16159	POLR3K	0.406871	FIS1
ENSG00000161981	16	103010	107669	19	7	145322	0.92317	0.17796	SNRNP25	0.427014	FIS1
ENSG00000007384	16	108058	126354	62	13	145758	0.6027	0.27335	RHBDF1	0.524601	FIS1
ENSG00000103152	16	127006	135852	29	7	145941	0.95745	0.16917	MPG	0.417043	FIS1
ENSG00000103148	16	134273	188859	159	29	145454	1.9121	0.027931	NPRL3	0.161057	FIS1
ENSG00000130656	16	202686	204502	2	1	145144	-0.66771	0.74784	HBZ	0.848363	FIS1
ENSG00000206177	16	203891	216767	37	12	145466	1.0213	0.15356	HBM	0.396024	FIS1
ENSG00000188536	16	222846	223709	1	1	143868	0.23462	0.40725	HBA2	0.631878	FIS1
ENSG00000206172	16	226679	227521	1	1	145404	0.1312	0.44781	HBA1	0.659116	FIS1
ENSG00000086506	16	230452	231180	4	2	145143	-1.6026	0.94549	HBQ1	0.964165	FIS1
ENSG00000007392	16	238968	279462	101	24	145621	2.4259	0.0076345	LUC7L	0.0740179	FIS1
ENSG00000167930	16	284545	319942	132	24	145456	-0.19794	0.57845	ITFG3	0.746662	FIS1
ENSG00000269881	16	299546	319942	85	16	145778	-0.13215	0.55257	ITFG3	0.729885	FIS1
ENSG00000076344	16	318300	325980	34	15	145706	1.2277	0.10978	RGS11	0.334774	FIS1
ENSG00000242173	16	318726	333003	56	26	144783	1.3249	0.092598	ARHGDIG	0.308431	FIS1
ENSG00000185615	16	333152	337215	33	16	146055	0.13114	0.44783	PDIA2	0.659116	FIS1
ENSG00000103126	16	337440	402673	348	42	145583	1.5219	0.064014	AXIN1	0.25281	FIS1
ENSG00000086504	16	417384	420527	26	10	145887	0.39162	0.34767	MRPL28	0.588897	FIS1
ENSG00000129925	16	420773	437113	100	18	145821	0.97915	0.16375	TMEM8A	0.409693	FIS1
ENSG00000103202	16	446725	460367	53	12	145217	-1.6268	0.94811	NME4	0.965846	FIS1
ENSG00000242612	16	451826	462487	40	12	145752	-1.4829	0.93095	DECR2	0.955785	FIS1
ENSG00000090565	16	475619	573011	363	36	145446	0.58592	0.27896	RAB11FIP3	0.529293	FIS1
ENSG00000103326	16	577717	604636	114	34	145440	0.095637	0.4619	CAPN15	0.668809	FIS1
ENSG00000161992	16	610422	615528	23	12	144091	-0.73697	0.76943	C16orf11	0.861324	FIS1
ENSG00000007541	16	616995	634136	82	10	145688	0.69736	0.24279	PIGQ	0.495064	FIS1
ENSG00000257108	16	616996	619495	6	4	145785	-0.26215	0.6034	NHLRC4	0.761468	FIS1
ENSG00000197562	16	639357	679272	180	21	146016	-0.049288	0.51966	RAB40C	0.708171	FIS1
ENSG00000127578	16	679239	684116	23	8	145592	0.45828	0.32337	WFIKKN1	0.56855	FIS1
ENSG00000130731	16	684429	686358	4	2	145284	-1.6228	0.94769	C16orf13	0.965533	FIS1
ENSG00000172366	16	691813	698474	17	8	144887	-0.089502	0.53566	FAM195A	0.718619	FIS1
ENSG00000161996	16	699311	717833	95	10	146058	1.6837	0.046119	WDR90	0.211889	FIS1
ENSG00000140983	16	718086	724174	33	11	145828	1.6388	0.050625	RHOT2	0.222519	FIS1
ENSG00000103269	16	725666	728268	5	3	145394	0.25266	0.40027	RHBDL1	0.627104	FIS1
ENSG00000103266	16	730224	732870	9	5	145692	0.22987	0.4091	STUB1	0.63322	FIS1
ENSG00000161999	16	731671	734529	12	7	145605	-0.55119	0.70925	JMJD8	0.824992	FIS1
ENSG00000127580	16	734622	740444	18	7	145627	1.0973	0.13625	WDR24	0.373157	FIS1
ENSG00000127585	16	742500	755829	40	10	145710	1.5066	0.065963	FBXL16	0.256263	FIS1
ENSG00000103260	16	765115	769655	21	6	146050	1.9845	0.023599	METRN	0.145918	FIS1
ENSG00000103254	16	770581	772601	9	3	146047	1.5049	0.066177	FAM173A	0.256589	FIS1
ENSG00000162004	16	772582	776954	20	7	145580	1.5746	0.057678	CCDC78	0.23911	FIS1
ENSG00000103253	16	776936	785525	30	6	145825	1.6116	0.053527	HAGHL	0.229511	FIS1
ENSG00000103245	16	779753	791329	40	11	145488	2.1324	0.016487	NARFL	0.118206	FIS1
ENSG00000102854	16	810762	818865	56	18	145429	1.3386	0.090348	MSLN	0.304989	FIS1
ENSG00000162006	16	819428	833370	96	21	145533	1.3982	0.081026	MSLNL	0.287039	FIS1
ENSG00000007376	16	834974	838397	19	7	145996	0.41338	0.33966	RPUSD1	0.582891	FIS1
ENSG00000127586	16	838046	850737	107	22	146050	0.90791	0.18196	CHTF18	0.432292	FIS1
ENSG00000127588	16	848041	850733	18	6	146027	-0.69225	0.75561	GNG13	0.853329	FIS1
ENSG00000167945	16	855443	863861	49	16	145233	0.30978	0.37837	PRR25	0.611188	FIS1
ENSG00000103227	16	903634	1031318	876	51	145720	2.0799	0.018768	LMF1	0.127983	FIS1
ENSG00000269047	16	1031252	1031663	1	1	146423	0.39009	0.34824	AC009041.2	0.589107	FIS1
ENSG00000005513	16	1031808	1036979	34	12	145514	2.1752	0.014807	SOX8	0.112248	FIS1
ENSG00000162009	16	1122756	1131454	66	20	144121	0.71105	0.23853	SSTR5	0.491201	FIS1
ENSG00000184471	16	1140005	1146244	43	10	145513	1.0673	0.14293	C1QTNF8	0.38228	FIS1
ENSG00000196557	16	1203241	1271771	408	79	145381	1.7947	0.03635	CACNA1H	0.18564	FIS1
ENSG00000116176	16	1271651	1275257	42	16	145770	1.7336	0.041491	TPSG1	0.199219	FIS1
ENSG00000172236	16	1290697	1292555	1	1	145883	0.20842	0.41745	TPSAB1	0.639078	FIS1
ENSG00000095917	16	1306060	1308532	14	6	145824	0.90114	0.18376	TPSD1	0.434802	FIS1
ENSG00000103275	16	1355548	1377019	161	20	146107	1.8619	0.031308	UBE2I	0.171477	FIS1
ENSG00000007516	16	1383602	1399439	70	26	145206	0.60465	0.2727	BAIAP3	0.523871	FIS1
ENSG00000007520	16	1399241	1401912	10	5	146262	1.973	0.024247	TSR3	0.148468	FIS1
ENSG00000090581	16	1401924	1413352	41	19	145721	1.3567	0.087438	GNPTG	0.299751	FIS1
ENSG00000059145	16	1413206	1464752	193	38	145690	0.89044	0.18662	UNKL	0.437213	FIS1
ENSG00000174109	16	1469745	1479345	40	14	144975	0.92077	0.17859	C16orf91	0.427952	FIS1
ENSG00000197599	16	1484384	1494557	83	17	145695	0.49548	0.31013	CCDC154	0.557306	FIS1
ENSG00000103249	16	1494935	1525581	223	27	145756	1.5334	0.062591	CLCN7	0.250205	FIS1
ENSG00000251692	16	1535887	1538982	31	9	146259	1.1747	0.12006	PTX4	0.35116	FIS1
ENSG00000100726	16	1543345	1560458	77	19	145411	0.70908	0.23914	TELO2	0.491761	FIS1
ENSG00000187535	16	1560428	1662111	481	41	145940	1.8031	0.035685	IFT140	0.183985	FIS1
ENSG00000131634	16	1578689	1605581	144	24	145946	1.8705	0.030709	TMEM204	0.169821	FIS1
ENSG00000007545	16	1662326	1727909	242	32	146085	2.0427	0.020542	CRAMP1L	0.135057	FIS1
ENSG00000261732	16	1682260	1736716	197	27	146085	1.9383	0.026295	LA16c-431H6.6	0.155888	FIS1
ENSG00000206053	16	1728257	1752281	66	19	145945	1.9591	0.025053	HN1L	0.151877	FIS1
ENSG00000138834	16	1756184	1820318	212	40	145652	2.0212	0.02163	MAPK8IP3	0.13869	FIS1
ENSG00000103024	16	1820287	1821731	4	2	145979	1.2573	0.10432	NME3	0.326502	FIS1
ENSG00000074071	16	1821891	1823156	9	5	145671	0.54695	0.29221	MRPS34	0.54153	FIS1
ENSG00000197774	16	1823208	1831709	47	22	145719	2.0932	0.018165	EME2	0.125823	FIS1
ENSG00000162032	16	1826713	1843701	93	23	145933	2.4286	0.0075796	SPSB3	0.0735992	FIS1
ENSG00000095906	16	1832902	1839192	40	13	145860	2.3698	0.0088981	NUBP2	0.0818192	FIS1
ENSG00000099769	16	1840414	1844972	31	5	146195	1.1652	0.12197	IGFALS	0.354159	FIS1
ENSG00000063854	16	1845621	1877195	324	17	145955	1.0868	0.13856	HAGH	0.37621	FIS1
ENSG00000180185	16	1876968	1890208	127	5	146310	1.4557	0.072741	FAHD1	0.269986	FIS1
ENSG00000162039	16	1883984	1934295	381	9	146318	1.1621	0.12261	MEIOB	0.355017	FIS1
ENSG00000162040	16	1961464	1968441	44	7	146056	-0.77749	0.78156	HS3ST6	0.868012	FIS1
ENSG00000198736	16	1988211	1993327	13	5	144454	-1.0437	0.85169	MSRB1	0.90888	FIS1
ENSG00000140986	16	1993975	2007607	58	25	144393	-0.27691	0.60907	RPL3L	0.765632	FIS1
ENSG00000140990	16	2009509	2011976	28	7	145772	-0.14082	0.556	NDUFB10	0.731876	FIS1
ENSG00000140988	16	2012053	2014861	25	7	146045	0.68469	0.24677	RPS2	0.499568	FIS1
ENSG00000179580	16	2016824	2018976	13	3	146092	-0.328	0.62854	RNF151	0.776016	FIS1
ENSG00000183751	16	2022038	2032934	69	10	145513	0.030882	0.48768	TBL3	0.686603	FIS1
ENSG00000196408	16	2028918	2034193	34	7	145536	-0.19971	0.57915	NOXO1	0.747107	FIS1
ENSG00000269205	16	2031633	2032918	10	3	145194	-0.65506	0.74378	AC005606.1	0.845755	FIS1
ENSG00000127554	16	2034208	2037750	25	7	145874	-0.83534	0.79824	GFER	0.877103	FIS1
ENSG00000127561	16	2039661	2044276	16	8	146024	-0.36479	0.64237	SYNGR3	0.784022	FIS1
ENSG00000167962	16	2047655	2059824	76	18	145669	-1.9647	0.97528	ZNF598	0.983247	FIS1
ENSG00000183971	16	2059927	2070756	43	13	145374	0.28666	0.38719	NPW	0.617152	FIS1
ENSG00000065054	16	2075357	2089027	51	21	145255	0.4993	0.30879	SLC9A3R2	0.556359	FIS1
ENSG00000065057	16	2089816	2097867	22	13	145715	-0.5368	0.7043	NTHL1	0.822423	FIS1
ENSG00000103197	16	2097466	2138716	150	60	145416	0.038785	0.48453	TSC2	0.684844	FIS1
ENSG00000008710	16	2138711	2185899	127	30	145463	0.14145	0.44376	PKD1	0.656588	FIS1
ENSG00000167964	16	2190804	2204166	36	13	145725	0.6421	0.2604	RAB26	0.512501	FIS1
ENSG00000131653	16	2205699	2228130	52	24	145416	0.93975	0.17367	TRAF7	0.422623	FIS1
ENSG00000167971	16	2227184	2246526	41	17	145193	1.7508	0.039989	CASKIN1	0.195244	FIS1
ENSG00000167965	16	2254249	2259417	16	7	144578	1.9007	0.028668	MLST8	0.163107	FIS1
ENSG00000182685	16	2259254	2261951	16	7	144552	1.2436	0.10682	BRICD5	0.330124	FIS1
ENSG00000184207	16	2261998	2264808	13	5	145344	0.4473	0.32733	PGP	0.571929	FIS1
ENSG00000167967	16	2273567	2285743	30	12	145554	1.8085	0.035265	E4F1	0.182616	FIS1
ENSG00000167968	16	2285817	2288712	8	5	144485	0.76666	0.22164	DNASE1L2	0.472667	FIS1
ENSG00000167969	16	2289396	2302301	47	11	145496	0.87911	0.18967	ECI1	0.44062	FIS1
ENSG00000205937	16	2303117	2318413	37	13	145083	-1.3581	0.91278	RNPS1	0.943952	FIS1
ENSG00000167970	16	2303738	2312343	17	9	145054	-1.3799	0.91619	AC009065.1	0.946442	FIS1
ENSG00000167972	16	2325882	2390747	185	54	145354	-0.4114	0.65961	ABCA3	0.795354	FIS1
ENSG00000162063	16	2479395	2508855	113	16	145940	0.48123	0.31518	CCNF	0.562402	FIS1
ENSG00000162062	16	2510081	2514964	15	11	145308	0.79715	0.21268	C16orf59	0.463765	FIS1
ENSG00000162068	16	2521500	2524146	2	1	144738	-0.32164	0.62614	NTN3	0.774491	FIS1
ENSG00000162065	16	2525147	2555735	78	34	145426	1.0503	0.14679	TBC1D24	0.387259	FIS1
ENSG00000260272	16	2546033	2570219	62	23	145956	0.3062	0.37973	RP11-20I23.1	0.612042	FIS1
ENSG00000185883	16	2563871	2570219	15	8	145877	0.082761	0.46702	ATP6V0C	0.672466	FIS1
ENSG00000259784	16	2563966	2577956	36	19	145867	-0.39608	0.65398	ATP6C	0.791557	FIS1
ENSG00000162066	16	2570358	2581423	29	20	145849	-0.16672	0.5662	AMDHD2	0.737488	FIS1
ENSG00000205923	16	2577081	2581420	10	7	145843	0.47209	0.31843	CEMP1	0.564663	FIS1
ENSG00000140992	16	2587965	2653189	49	32	145471	-0.019689	0.50785	PDPK1	0.700016	FIS1
ENSG00000167977	16	2732476	2759031	70	20	144915	0.44167	0.32936	KCTD5	0.573708	FIS1
ENSG00000172382	16	2762419	2770552	18	13	144774	-1.8411	0.96719	PRSS27	0.97806	FIS1
ENSG00000167978	16	2802330	2822539	71	27	145845	0.32174	0.37382	SRRM2	0.608311	FIS1
ENSG00000103363	16	2821415	2827298	25	5	144819	-0.22393	0.58859	TCEB2	0.751944	FIS1
ENSG00000103355	16	2833954	2837949	10	3	144849	-0.43394	0.66783	PRSS33	0.80082	FIS1
ENSG00000007038	16	2867164	2876305	32	11	145659	0.49948	0.30872	PRSS21	0.556359	FIS1
ENSG00000162078	16	2880170	2888967	22	6	144948	1.3548	0.087748	ZG16B	0.300225	FIS1
ENSG00000005001	16	2902728	2908171	17	8	145308	2.0583	0.01978	PRSS22	0.132045	FIS1
ENSG00000162076	16	2933187	2949383	83	12	145920	1.6587	0.04859	FLYWCH2	0.21799	FIS1
ENSG00000059122	16	2961938	3001209	258	32	145039	0.34715	0.36424	FLYWCH1	0.600197	FIS1
ENSG00000131650	16	3013945	3018384	17	4	145991	1.0027	0.158	KREMEN2	0.401438	FIS1
ENSG00000127564	16	3018025	3030540	28	12	145554	2.1048	0.017655	PKMYT1	0.123285	FIS1
ENSG00000162073	16	3019246	3023490	10	5	145760	2.1842	0.014474	PAQR4	0.110595	FIS1
ENSG00000213937	16	3062457	3064506	7	4	145490	1.1545	0.12414	CLDN9	0.356558	FIS1
ENSG00000184697	16	3064713	3070072	22	9	144782	0.74433	0.22834	CLDN6	0.479519	FIS1
ENSG00000006327	16	3068446	3072384	10	4	144798	0.61333	0.26983	TNFRSF12A	0.521394	FIS1
ENSG00000103145	16	3072621	3074287	3	1	146269	1.8013	0.035829	HCFC1R1	0.184489	FIS1
ENSG00000131652	16	3074028	3077756	10	5	145189	0.010608	0.49577	THOC6	0.692137	FIS1
ENSG00000162069	16	3077683	3086927	40	10	145266	0.95419	0.16999	CCDC64B	0.418246	FIS1
ENSG00000008516	16	3096682	3110727	67	17	144917	1.3526	0.088096	MMP25	0.300596	FIS1
ENSG00000008517	16	3115298	3131908	79	17	144854	1.6803	0.046449	IL32	0.212327	FIS1
ENSG00000130182	16	3138891	3149318	38	11	145615	0.18115	0.42813	ZSCAN10	0.646362	FIS1
ENSG00000122386	16	3162561	3170518	21	5	145969	0.47907	0.31594	ZNF205	0.562625	FIS1
ENSG00000085644	16	3179778	3192806	31	10	145845	-0.52575	0.70047	ZNF213	0.82013	FIS1
ENSG00000228146	16	3194220	3199964	18	3	145390	-0.0064237	0.50256	CASP16	0.696675	FIS1
ENSG00000168124	16	3254247	3255188	4	2	146235	-0.96808	0.8335	OR1F1	0.898501	FIS1
ENSG00000010539	16	3272325	3286221	47	12	145799	-0.965	0.83273	ZNF200	0.897989	FIS1
ENSG00000103313	16	3292028	3306627	57	10	146068	-0.64332	0.73999	MEFV	0.843255	FIS1
ENSG00000006194	16	3313743	3351401	82	23	145606	-0.20448	0.58101	ZNF263	0.748025	FIS1
ENSG00000140993	16	3348832	3355729	16	8	145398	-0.12504	0.54976	TIGD7	0.72835	FIS1
ENSG00000162086	16	3355406	3368852	36	7	145427	0.74056	0.22948	ZNF75A	0.48094	FIS1
ENSG00000168158	16	3405889	3406924	7	3	146280	0.80394	0.21072	OR2C1	0.461654	FIS1
ENSG00000262621	16	3415099	3536960	600	44	145867	1.1386	0.12743	NAA60	0.361306	FIS1
ENSG00000232196	16	3421053	3422283	8	2	146280	0.88735	0.18744	MTRNR2L4	0.437855	FIS1
ENSG00000140987	16	3432085	3451065	59	13	145991	2.3953	0.0083043	ZSCAN32	0.0783415	FIS1
ENSG00000103343	16	3451235	3459370	32	11	145871	2.0293	0.021216	ZNF174	0.137106	FIS1
ENSG00000167981	16	3486104	3493542	46	8	145200	1.2741	0.10132	ZNF597	0.321934	FIS1
ENSG00000122390	16	3493611	3536963	238	28	145814	-1.2873	0.901	NAA60	0.936557	FIS1
ENSG00000215131	16	3543484	3545480	11	4	145836	-2.0236	0.97849	C16orf90	0.985541	FIS1
ENSG00000103351	16	3550924	3589048	179	26	146136	1.153	0.12446	CLUAP1	0.356985	FIS1
ENSG00000188827	16	3631182	3661599	162	16	146303	1.0786	0.14038	SLX4	0.378567	FIS1
ENSG00000213918	16	3661729	3730144	260	33	145656	1.1273	0.1298	DNASE1	0.364335	FIS1
ENSG00000126602	16	3701640	3767598	291	47	145390	0.75943	0.2238	TRAP1	0.474861	FIS1
ENSG00000005339	16	3775055	3930727	430	32	145927	0.16183	0.43572	CREBBP	0.651168	FIS1
ENSG00000162104	16	4003388	4166186	823	107	145384	-0.16679	0.56623	ADCY9	0.737488	FIS1
ENSG00000185739	16	4239375	4292081	262	37	145352	1.7743	0.038009	SRL	0.189904	FIS1
ENSG00000090447	16	4307187	4323076	37	10	145460	1.0491	0.14707	TFAP4	0.387483	FIS1
ENSG00000126603	16	4364762	4389598	75	31	145481	0.014	0.49441	GLIS2	0.691204	FIS1
ENSG00000217930	16	4381550	4405608	92	28	145703	0.96482	0.16732	PAM16	0.414399	FIS1
ENSG00000103426	16	4390252	4470495	282	39	145763	2.0695	0.019248	CORO7-PAM16	0.130082	FIS1
ENSG00000262246	16	4404543	4475706	253	31	145784	1.9993	0.022788	CORO7	0.143057	FIS1
ENSG00000168140	16	4421849	4433529	41	14	145701	2.3972	0.0082599	VASN	0.0780786	FIS1
ENSG00000103423	16	4475806	4506776	105	20	145743	2.0497	0.020199	DNAJA3	0.133474	FIS1
ENSG00000153406	16	4511681	4545764	162	15	146226	1.5132	0.065112	NMRAL1	0.254928	FIS1
ENSG00000103415	16	4524691	4560348	145	17	146219	1.6713	0.047332	HMOX2	0.21447	FIS1
ENSG00000089486	16	4560676	4588829	106	19	146003	1.9803	0.023834	CDIP1	0.146604	FIS1
ENSG00000205832	16	4606491	4650715	137	29	145550	-0.19873	0.57876	C16orf96	0.746858	FIS1
ENSG00000153443	16	4658884	4665028	26	15	145586	0.97868	0.16387	UBALD1	0.409805	FIS1
ENSG00000102858	16	4666494	4740975	446	49	145780	-0.54083	0.70569	MGRN1	0.823334	FIS1
ENSG00000168101	16	4743695	4745860	7	4	146109	0.22804	0.40981	NUDT16L1	0.633334	FIS1
ENSG00000168096	16	4746513	4784379	170	27	145883	0.91389	0.18039	ANKS3	0.430603	FIS1
ENSG00000166246	16	4784273	4799397	66	8	146270	1.5136	0.065059	C16orf71	0.254841	FIS1
ENSG00000103199	16	4798240	4817625	102	18	145926	1.626	0.051971	ZNF500	0.225723	FIS1
ENSG00000140623	16	4827670	4838522	61	11	145914	2.4512	0.0071186	SEPT12	0.0708958	FIS1
ENSG00000267795	16	4838398	4846492	36	14	145830	2.0128	0.02207	SMIM22	0.140145	FIS1
ENSG00000067836	16	4846969	4852951	22	9	145159	2.0873	0.01843	ROGDI	0.12673	FIS1
ENSG00000140632	16	4853204	4897343	195	41	145898	1.9113	0.027981	GLYR1	0.161189	FIS1
ENSG00000118900	16	4896666	4932361	170	28	145816	3.186	0.00072135	UBN1	0.0152298	FIS1
ENSG00000118898	16	4932508	5010742	453	69	145315	2.871	0.0020459	PPL	0.0321703	FIS1
ENSG00000103184	16	5008318	5069159	289	38	145062	2.1604	0.015372	SEC14L5	0.114222	FIS1
ENSG00000103174	16	5074845	5084142	40	13	144425	4.3149	7.9854e-06	NAGPA	0.0005704	FIS1
ENSG00000033011	16	5083703	5137380	257	58	145063	2.0575	0.019819	ALG1	0.132112	FIS1
ENSG00000153446	16	5094123	5116111	94	31	145164	1.882	0.029917	C16orf89	0.167175	FIS1
ENSG00000118894	16	5134305	5147809	68	24	144937	-0.39816	0.65474	FAM86A	0.79211	FIS1
ENSG00000078328	16	6069095	7763340	13452	587	145352	3.3667	0.00038033	RBFOX1	0.00963367	FIS1
ENSG00000232258	16	8619502	8622304	14	5	145378	1.7354	0.041336	TMEM114	0.198749	FIS1
ENSG00000067365	16	8715540	8740081	84	22	145970	2.9892	0.0013984	METTL22	0.0242646	FIS1
ENSG00000183044	16	8768422	8878432	707	93	145083	1.1769	0.11962	ABAT	0.350821	FIS1
ENSG00000184857	16	8874241	8891505	121	23	145247	0.81038	0.20886	TMEM186	0.459979	FIS1
ENSG00000140650	16	8882680	8943188	337	34	145582	-0.43732	0.66906	PMM2	0.801887	FIS1
ENSG00000153048	16	8946799	8962866	129	30	145414	-0.028526	0.51138	CARHSP1	0.702914	FIS1
ENSG00000187555	16	8985951	9058371	280	30	145741	0.82235	0.20544	USP7	0.456813	FIS1
ENSG00000182831	16	9185505	9215497	114	23	145543	-0.31373	0.62314	C16orf72	0.773542	FIS1
ENSG00000260362	16	9760742	9770700	48	13	145767	1.2205	0.11114	RP11-297M9.1	0.337125	FIS1
ENSG00000183454	16	9852376	10276611	2165	70	145697	3.9507	3.8964e-05	GRIN2A	0.00195386	FIS1
ENSG00000166669	16	10420291	10577495	708	48	145660	0.87652	0.19037	ATF7IP2	0.441292	FIS1
ENSG00000213853	16	10622279	10674555	293	64	144799	0.41183	0.34023	EMP2	0.58334	FIS1
ENSG00000153060	16	10721358	10788802	547	54	145680	0.39249	0.34735	TEKT5	0.588674	FIS1
ENSG00000103274	16	10837643	10863208	92	19	145442	-0.76913	0.77909	NUBP1	0.86644	FIS1
ENSG00000166676	16	10854776	10912651	190	52	145356	-0.41175	0.65974	TVP23A	0.795409	FIS1
ENSG00000179583	16	10971055	11026079	200	50	145248	0.22212	0.41211	CIITA	0.634982	FIS1
ENSG00000182108	16	11022748	11036317	34	14	145474	0.55612	0.28907	DEXI	0.538685	FIS1
ENSG00000038532	16	11038345	11276046	923	47	145737	0.9795	0.16367	CLEC16A	0.409576	FIS1
ENSG00000175643	16	11343476	11445619	579	34	145798	1.3639	0.086301	RMI2	0.297291	FIS1
ENSG00000185338	16	11348262	11350036	5	3	145591	-0.99454	0.84002	SOCS1	0.901759	FIS1
ENSG00000178279	16	11361605	11363390	9	4	145887	0.81097	0.20869	TNP2	0.459979	FIS1
ENSG00000178257	16	11367144	11367452	3	2	146526	-0.69334	0.75595	PRM3	0.853566	FIS1
ENSG00000122304	16	11369496	11370337	3	2	144940	1.8221	0.034218	PRM2	0.179856	FIS1
ENSG00000175646	16	11374693	11375207	3	2	145766	0.73132	0.23229	PRM1	0.483545	FIS1
ENSG00000188897	16	11453702	11617444	1241	95	145393	0.80636	0.21002	CTD-3088G3.8	0.460947	FIS1
ENSG00000189067	16	11641853	11730237	449	52	145072	1.4937	0.067623	LITAF	0.259309	FIS1
ENSG00000184602	16	11762270	11773015	57	11	145234	-0.21896	0.58666	SNN	0.750951	FIS1
ENSG00000153066	16	11772936	11836734	232	32	145605	-0.19683	0.57802	TXNDC11	0.746311	FIS1
ENSG00000122299	16	11844442	11891123	165	33	145586	0.41915	0.33755	ZC3H7A	0.5808	FIS1
ENSG00000171490	16	11929056	11945442	60	16	145719	1.2271	0.10989	RSL1D1	0.334869	FIS1
ENSG00000103342	16	11961985	12009939	155	28	146025	-0.0074085	0.50296	GSPT1	0.697127	FIS1
ENSG00000234719	16	12021230	12070500	177	26	145680	0.12534	0.45013	RP11-166B2.1	0.660575	FIS1
ENSG00000048462	16	12058964	12061925	17	6	145980	-0.22486	0.58896	TNFRSF17	0.752314	FIS1
ENSG00000269121	16	12062000	12062333	2	1	146019	0.59915	0.27454	AC007216.2	0.525338	FIS1
ENSG00000048471	16	12070594	12668146	3612	179	145667	5.1506	1.2983e-07	SNX29	2.22088e-05	FIS1
ENSG00000175604	16	12180603	12184159	18	3	145678	4.0749	2.3018e-05	RP11-276H1.3	0.00132203	FIS1
ENSG00000103381	16	12756919	12897874	742	73	145481	1.0158	0.15486	CPPED1	0.397424	FIS1
ENSG00000237515	16	12995477	13334272	1740	138	145682	4.8163	7.3133e-07	SHISA9	9.33731e-05	FIS1
ENSG00000175595	16	14014014	14046202	110	17	145932	3.3849	0.00035602	ERCC4	0.00919037	FIS1
ENSG00000186260	16	14165178	14360630	651	28	145995	2.2323	0.012797	MKL2	0.10268	FIS1
ENSG00000140694	16	14529558	14726585	483	49	145886	1.3564	0.087486	PARN	0.299766	FIS1
ENSG00000103429	16	14726672	14763093	75	32	145610	-0.44561	0.67206	BFAR	0.803191	FIS1
ENSG00000069764	16	14766405	14788526	26	13	145838	0.36777	0.35652	PLA2G10	0.594704	FIS1
ENSG00000103512	16	14927538	14990017	12	9	144399	0.54787	0.29189	NOMO1	0.54139	FIS1
ENSG00000179889	16	15068448	15233196	249	51	145892	1.2645	0.10302	PDXDC1	0.32426	FIS1
ENSG00000157045	16	15131710	15149921	60	13	146159	1.0805	0.13996	NTAN1	0.377866	FIS1
ENSG00000085721	16	15153879	15188174	94	27	145982	1.0455	0.14789	RRN3	0.388345	FIS1
ENSG00000183793	16	15457516	15474904	3	2	144496	1.1085	0.13382	NPIPA5	0.369931	FIS1
ENSG00000156968	16	15489611	15507125	72	23	145424	0.77242	0.21993	MPV17L	0.471254	FIS1
ENSG00000261130	16	15489611	15609205	371	52	145402	0.74475	0.22821	RP11-1021N1.1	0.479404	FIS1
ENSG00000166780	16	15528152	15718885	544	67	145656	0.68531	0.24657	C16orf45	0.499377	FIS1
ENSG00000166783	16	15688243	15737023	152	46	146105	0.75794	0.22424	KIAA0430	0.475155	FIS1
ENSG00000072864	16	15737124	15820210	340	39	146061	0.56614	0.28565	NDE1	0.535003	FIS1
ENSG00000133392	16	15797029	15950890	717	87	145701	1.5852	0.056461	MYH11	0.236058	FIS1
ENSG00000133393	16	15959577	15982482	204	9	146216	0.024735	0.49013	FOPNL	0.687922	FIS1
ENSG00000103222	16	16043434	16236931	844	75	145583	1.5789	0.057178	ABCC1	0.237981	FIS1
ENSG00000091262	16	16242785	16317379	308	39	145490	-0.63486	0.73724	ABCC6	0.841865	FIS1
ENSG00000103226	16	16326352	16388668	7	4	143824	-1.3575	0.91269	NOMO3	0.943952	FIS1
ENSG00000183889	16	16411301	16444447	1	1	145090	-0.94414	0.82745	NPIPA7	0.894859	FIS1
ENSG00000103489	16	17195626	17564738	1603	156	145336	1.1672	0.12156	XYLT1	0.353602	FIS1
ENSG00000185164	16	18511182	18573533	9	6	144810	2.1034	0.017714	NOMO2	0.123651	FIS1
ENSG00000134419	16	18792617	18801705	19	10	145033	1.1566	0.12373	RPS15A	0.356062	FIS1
ENSG00000260342	16	18799385	18812841	42	14	145160	1.1754	0.11992	RP11-1035H13.3	0.351076	FIS1
ENSG00000170540	16	18802991	18813000	30	11	145139	1.1282	0.12961	ARL6IP1	0.364048	FIS1
ENSG00000157106	16	18816175	18937776	341	25	145816	1.4176	0.078148	SMG1	0.280451	FIS1
ENSG00000170537	16	18995256	19075264	309	28	145748	0.9553	0.16971	TMC7	0.417775	FIS1
ENSG00000167186	16	19078921	19091417	53	12	146339	1.1338	0.12843	COQ7	0.362401	FIS1
ENSG00000205730	16	19125254	19132946	27	9	145715	0.43382	0.33221	ITPRIPL2	0.576018	FIS1
ENSG00000261427	16	19125324	19184900	190	41	145430	-0.30748	0.62076	CTD-2349B8.1	0.772626	FIS1
ENSG00000103528	16	19179293	19279652	342	67	144897	0.096177	0.46169	SYT17	0.668769	FIS1
ENSG00000261210	16	19297061	19333467	171	26	145711	0.5791	0.28126	CLEC19A	0.531363	FIS1
ENSG00000103534	16	19421818	19510435	434	43	145989	1.1625	0.12252	TMC5	0.354919	FIS1
ENSG00000006007	16	19513015	19533467	74	13	145887	1.8291	0.033693	GDE1	0.178387	FIS1
ENSG00000103540	16	19535133	19564730	113	18	146248	2.0143	0.021992	CCP110	0.139872	FIS1
ENSG00000103544	16	19566562	19718115	700	62	145785	1.3876	0.082629	C16orf62	0.290161	FIS1
ENSG00000103550	16	19714902	19729557	40	6	145379	1.8423	0.032718	KNOP1	0.175836	FIS1
ENSG00000174628	16	19727778	19868907	415	34	145820	1.5764	0.057464	IQCK	0.238699	FIS1
ENSG00000167191	16	19868616	19897489	100	21	144579	-0.67813	0.75115	GPRC5B	0.850637	FIS1
ENSG00000180269	16	20042807	20085239	215	34	145597	0.32886	0.37113	GPR139	0.606505	FIS1
ENSG00000169347	16	20320894	20339130	68	18	145952	-0.7765	0.78127	GP2	0.867854	FIS1
ENSG00000169344	16	20344374	20367623	82	14	145300	-0.0036567	0.50146	UMOD	0.695813	FIS1
ENSG00000169340	16	20370492	20416059	172	29	145730	-0.41248	0.66	PDILT	0.795517	FIS1
ENSG00000183549	16	20420856	20452658	201	16	145980	-0.060136	0.52398	ACSM5	0.711076	FIS1
ENSG00000183747	16	20462783	20498991	110	14	145506	0.4885	0.3126	ACSM2A	0.559471	FIS1
ENSG00000267824	16	20499024	20500981	5	3	146061	-0.31286	0.62281	AC137056.1	0.773437	FIS1
ENSG00000066813	16	20547548	20587749	148	24	145778	-0.6304	0.73578	ACSM2B	0.841214	FIS1
ENSG00000005187	16	20621565	20808903	581	32	146008	-0.22722	0.58988	ACSM3	0.752981	FIS1
ENSG00000166743	16	20634559	20710212	239	30	145755	-0.18811	0.5746	ACSM1	0.743725	FIS1
ENSG00000066654	16	20744986	20753406	27	8	146214	-0.22365	0.58848	THUMPD1	0.751943	FIS1
ENSG00000196678	16	20791515	20911671	239	34	146035	0.27375	0.39214	ERI2	0.621217	FIS1
ENSG00000005189	16	20817751	20860987	72	18	146059	-0.35373	0.63823	AC004381.6	0.782384	FIS1
ENSG00000188215	16	20866247	20911706	97	19	145968	0.51812	0.30219	DCUN1D3	0.550591	FIS1
ENSG00000102897	16	20911190	20936328	51	15	145835	-0.78243	0.78302	LYRM1	0.868668	FIS1
ENSG00000158486	16	20944433	21170762	722	62	145750	0.11148	0.45562	DNAH3	0.664486	FIS1
ENSG00000011638	16	21169698	21191937	58	15	145764	-0.78007	0.78233	TMEM159	0.868237	FIS1
ENSG00000103310	16	21208773	21225831	59	19	145253	0.38532	0.35	ZP2	0.59027	FIS1
ENSG00000175311	16	21244986	21263750	50	19	144486	1.3651	0.086112	ANKS4B	0.296983	FIS1
ENSG00000103316	16	21250195	21314404	185	27	145532	2.3546	0.0092714	CRYM	0.0840654	FIS1
ENSG00000197006	16	21608539	21668794	117	36	145716	-0.18938	0.5751	METTL9	0.744015	FIS1
ENSG00000140749	16	21652609	21663981	23	14	145851	-0.20023	0.57935	IGSF6	0.747212	FIS1
ENSG00000155719	16	21689835	21772050	138	35	145616	-0.16115	0.56401	OTOA	0.736119	FIS1
ENSG00000185864	16	21845890	21892148	1	1	144790	-1.0637	0.85626	NPIPB4	0.911864	FIS1
ENSG00000140740	16	21963981	21994981	54	22	146094	-0.12099	0.54815	UQCRC2	0.726815	FIS1
ENSG00000155714	16	21995186	22012433	31	17	146192	-0.68817	0.75433	PDZD9	0.852654	FIS1
ENSG00000185716	16	22018959	22098855	151	40	145936	-0.49224	0.68872	C16orf52	0.813656	FIS1
ENSG00000175267	16	22103859	22168287	138	41	145821	0.39978	0.34466	VWA3A	0.586888	FIS1
ENSG00000183921	16	22177618	22203075	54	18	146040	2.4934	0.0063262	SDR42E2	0.066411	FIS1
ENSG00000103319	16	22217603	22298554	232	42	146003	1.951	0.02553	EEF2K	0.15344	FIS1
ENSG00000058600	16	22308730	22346424	83	22	145971	-0.30291	0.61902	POLR3E	0.77176	FIS1
ENSG00000140743	16	22357257	22448486	125	49	145554	-0.26458	0.60434	CDR2	0.762171	FIS1
ENSG00000243716	16	22490442	22547842	1	1	144457	-0.78828	0.78473	NPIPB5	0.869156	FIS1
ENSG00000122254	16	22825498	22927659	358	61	145356	0.034671	0.48617	HS3ST2	0.685913	FIS1
ENSG00000103404	16	23072727	23160591	322	25	146087	1.4935	0.067654	USP31	0.259309	FIS1
ENSG00000166828	16	23194036	23228204	171	25	145812	0.7372	0.2305	SCNN1G	0.482019	FIS1
ENSG00000168447	16	23289552	23392620	320	46	145376	2.3251	0.010033	SCNN1B	0.0885077	FIS1
ENSG00000168434	16	23399814	23464501	154	24	145888	0.66788	0.25211	COG7	0.504861	FIS1
ENSG00000103365	16	23474863	23533316	162	24	145879	0.17874	0.42907	GGA2	0.646629	FIS1
ENSG00000103356	16	23533335	23569052	135	19	146222	0.21643	0.41433	EARS2	0.636486	FIS1
ENSG00000103353	16	23568392	23585710	64	13	146279	0.62091	0.26733	UBFD1	0.518796	FIS1
ENSG00000004779	16	23592323	23607677	59	11	146206	0.22837	0.40968	NDUFAB1	0.633262	FIS1
ENSG00000083093	16	23614488	23652631	119	13	146204	0.37011	0.35565	PALB2	0.593777	FIS1
ENSG00000166847	16	23652713	23681195	108	14	145998	0.39313	0.34711	DCTN5	0.588426	FIS1
ENSG00000166851	16	23688977	23701688	60	13	146040	0.65196	0.25721	PLK1	0.509746	FIS1
ENSG00000134398	16	23701647	23724821	66	22	145530	-0.13337	0.55305	ERN2	0.72992	FIS1
ENSG00000166869	16	23765948	23770272	9	6	145761	0.20123	0.42026	CHP2	0.640525	FIS1
ENSG00000166501	16	23847322	24231932	1600	140	145531	3.0415	0.001177	PRKCB	0.0212973	FIS1
ENSG00000006116	16	24266874	24374122	468	83	145615	1.3256	0.092492	CACNG3	0.308187	FIS1
ENSG00000122257	16	24549014	24584184	110	17	145730	1.7693	0.038421	RBBP6	0.190777	FIS1
ENSG00000090905	16	24741016	24838953	302	34	146065	5.4105	3.1426e-08	TNRC6A	6.52556e-06	FIS1
ENSG00000158865	16	24857162	24922949	263	38	145205	2.7702	0.0028011	SLC5A11	0.0398867	FIS1
ENSG00000140750	16	24930706	25026987	306	31	145851	2.9742	0.0014688	ARHGAP17	0.0251171	FIS1
ENSG00000205629	16	25123050	25189552	179	21	145607	1.217	0.1118	LCMT1	0.337849	FIS1
ENSG00000103375	16	25227052	25240261	65	9	145441	2.6765	0.00372	AQP8	0.0479162	FIS1
ENSG00000155592	16	25247322	25269252	72	16	145988	0.6091	0.27123	ZKSCAN2	0.522143	FIS1
ENSG00000182601	16	25703347	26149009	2102	218	145567	0.66496	0.25304	HS3ST4	0.505585	FIS1
ENSG00000155666	16	27214807	27233089	47	17	144585	0.41929	0.3375	KDM8	0.580767	FIS1
ENSG00000169189	16	27236312	27280115	159	27	145873	0.16323	0.43517	NSMCE1	0.650758	FIS1
ENSG00000245888	16	27279526	27301813	64	17	145445	-0.03875	0.51546	CTD-3203P2.2	0.705704	FIS1
ENSG00000077238	16	27324989	27376099	229	38	145530	-0.088149	0.53512	IL4R	0.718257	FIS1
ENSG00000103522	16	27413483	27462115	224	57	145346	-0.62163	0.73291	IL21R	0.83949	FIS1
ENSG00000077235	16	27470876	27561234	207	37	146113	0.65194	0.25722	GTF3C1	0.509746	FIS1
ENSG00000047578	16	27561454	27791690	526	39	146003	-0.092096	0.53669	KIAA0556	0.719343	FIS1
ENSG00000169181	16	27798850	28074830	1144	134	145449	0.99502	0.15986	GSG1L	0.404325	FIS1
ENSG00000169180	16	28109300	28223241	225	32	145764	4.6364	1.773e-06	XPO6	0.00018822	FIS1
ENSG00000188322	16	28303840	28335170	72	20	145252	3.9485	3.9315e-05	SBK1	0.00196015	FIS1
ENSG00000261832	16	28477974	28503333	33	9	145798	7.6424	1.0658e-14	CLN3	2.71866e-11	FIS1
ENSG00000188603	16	28477983	28506896	39	10	145837	7.9817	7.2164e-16	CLN3	1.00555e-11	FIS1
ENSG00000184730	16	28505970	28510291	12	4	144545	7.5231	2.6756e-14	APOBR	4.59619e-11	FIS1
ENSG00000197272	16	28510683	28523372	24	6	145703	7.0922	6.5986e-13	IL27	6.92706e-10	FIS1
ENSG00000176046	16	28548606	28550495	7	2	145894	3.27	0.00053772	NUPR1	0.0121972	FIS1
ENSG00000176476	16	28565236	28603111	124	21	145764	6.1094	5e-10	CCDC101	2.14727e-07	FIS1
ENSG00000197165	16	28603264	28608430	31	10	145039	7.6821	7.8271e-15	SULT1A2	2.71866e-11	FIS1
ENSG00000196502	16	28616903	28634946	42	15	144749	7.564	1.954e-14	SULT1A1	3.69228e-11	FIS1
ENSG00000255524	16	28648975	28670003	5	3	145775	7.6876	7.494e-15	NPIPB8	2.71866e-11	FIS1
ENSG00000196993	16	28763108	28784128	1	1	144223	0.75606	0.22481	NPIPB9	0.475541	FIS1
ENSG00000168488	16	28834356	28848558	43	8	145918	6.9802	1.4737e-12	ATXN2L	1.39235e-09	FIS1
ENSG00000178952	16	28853732	28857729	10	3	146237	6.6078	1.9501e-11	TUFM	1.27066e-08	FIS1
ENSG00000178188	16	28857921	28885526	68	9	145898	6.1094	5e-10	SH2B1	2.14727e-07	FIS1
ENSG00000196296	16	28889726	28915830	56	19	145498	6.1094	5e-10	ATP2A1	2.14727e-07	FIS1
ENSG00000177548	16	28915742	28947847	63	23	145091	7.0648	8.0397e-13	RABEP2	7.99569e-10	FIS1
ENSG00000177455	16	28943260	28950667	14	8	145722	6.8814	2.9634e-12	CD19	2.49904e-09	FIS1
ENSG00000176953	16	28962128	28978418	34	11	145845	5.323	5.1032e-08	NFATC2IP	9.94124e-06	FIS1
ENSG00000169682	16	28985542	28995869	32	12	145773	5.5468	1.455e-08	SPNS1	3.27306e-06	FIS1
ENSG00000213658	16	28996147	29002104	12	5	145447	3.5773	0.00017359	LAT	0.0054944	FIS1
ENSG00000196796	16	29049923	29064047	2	1	140807	2.2572	0.011999	CTB-134H23.2	0.099488	FIS1
ENSG00000254206	16	29392675	29415350	3	2	145575	1.0343	0.1505	NPIPB11	0.391849	FIS1
ENSG00000197471	16	29674300	29682187	19	10	145406	-0.14542	0.55781	SPN	0.733143	FIS1
ENSG00000103485	16	29674600	29710020	63	21	145294	0.36753	0.35661	QPRT	0.594746	FIS1
ENSG00000185905	16	29753784	29757327	5	2	145812	-0.42539	0.66473	C16orf54	0.79894	FIS1
ENSG00000174992	16	29789561	29793096	4	2	146043	1.4176	0.078157	ZG16	0.280451	FIS1
ENSG00000079616	16	29802040	29816706	12	8	144961	0.38988	0.34831	KIF22	0.589122	FIS1
ENSG00000103495	16	29817427	29823649	9	6	145942	-0.75724	0.77555	MAZ	0.864794	FIS1
ENSG00000167371	16	29823177	29827201	8	4	145908	-0.39213	0.65252	PRRT2	0.79069	FIS1
ENSG00000185928	16	29827285	29841948	27	6	145790	-0.71949	0.76408	PAGR1	0.858182	FIS1
ENSG00000263136	16	29827832	29831438	4	1	145815	-2.0753	0.98102	PAGR1	0.987395	FIS1
ENSG00000013364	16	29831715	29859355	48	7	145889	-0.96221	0.83203	MVP	0.897563	FIS1
ENSG00000103502	16	29869678	29875057	7	5	145112	0.010805	0.49569	CDIPT	0.692076	FIS1
ENSG00000174938	16	29882480	29910868	44	15	145707	0.090935	0.46377	SEZ6L2	0.670087	FIS1
ENSG00000174939	16	29911696	29931185	36	14	145651	1.4617	0.071907	ASPHD1	0.268588	FIS1
ENSG00000174943	16	29916333	29938356	53	13	145844	1.5836	0.056642	KCTD13	0.236392	FIS1
ENSG00000149932	16	29952206	29984373	61	12	145530	1.0896	0.13794	TMEM219	0.375633	FIS1
ENSG00000149930	16	29984962	30003582	32	7	145909	0.64604	0.25913	TAOK2	0.511586	FIS1
ENSG00000149929	16	30003645	30007757	7	4	146291	-0.86984	0.80781	HIRIP3	0.883764	FIS1
ENSG00000169592	16	30006615	30017114	33	9	146093	0.46544	0.32081	INO80E	0.566474	FIS1
ENSG00000149927	16	30016830	30034591	43	8	145760	0.015358	0.49387	DOC2A	0.690862	FIS1
ENSG00000167194	16	30034655	30039057	11	8	145415	-0.47724	0.68341	C16orf92	0.810196	FIS1
ENSG00000149926	16	30035748	30064299	59	12	145743	-0.16343	0.56491	FAM57B	0.736696	FIS1
ENSG00000149925	16	30064411	30081778	20	12	145460	-0.1005	0.54003	ALDOA	0.722027	FIS1
ENSG00000149923	16	30087299	30096698	19	8	146296	-0.49013	0.68798	PPP4C	0.813216	FIS1
ENSG00000149922	16	30097114	30103208	16	9	145368	1.6212	0.05249	TBX6	0.226947	FIS1
ENSG00000090238	16	30103635	30108236	11	5	145228	0.44888	0.32676	YPEL3	0.571603	FIS1
ENSG00000102886	16	30116131	30125177	19	10	145017	0.94787	0.1716	GDPD3	0.419748	FIS1
ENSG00000102882	16	30125426	30134827	23	12	146035	1.4277	0.076684	MAPK3	0.277803	FIS1
ENSG00000102879	16	30194148	30200397	14	8	145282	1.1835	0.11831	CORO1A	0.348983	FIS1
ENSG00000169217	16	30362087	30366682	9	5	145566	1.0457	0.14784	CD2BP2	0.388267	FIS1
ENSG00000169221	16	30368423	30381585	20	8	146177	1.4321	0.076058	TBC1D10B	0.276596	FIS1
ENSG00000180209	16	30382255	30389312	12	5	145140	1.5608	0.05929	MYLPF	0.242992	FIS1
ENSG00000180035	16	30389427	30411429	66	20	145746	1.6528	0.049188	ZNF48	0.21916	FIS1
ENSG00000180096	16	30389454	30407312	56	20	145680	1.7824	0.037344	SEPT1	0.18826	FIS1
ENSG00000270466	16	30389755	30393863	12	5	145956	1.8442	0.032574	SEPT1	0.175511	FIS1
ENSG00000179965	16	30418618	30440920	25	14	144630	2.0585	0.019771	ZNF771	0.132045	FIS1
ENSG00000179958	16	30434940	30441396	6	4	143712	0.17438	0.43078	DCTPP1	0.647524	FIS1
ENSG00000179918	16	30454952	30457502	3	2	146124	-0.91332	0.81946	SEPHS2	0.89058	FIS1
ENSG00000005844	16	30483979	30534506	109	30	145353	-0.22558	0.58924	ITGAL	0.75257	FIS1
ENSG00000169957	16	30535325	30538142	5	3	144507	-0.14412	0.5573	ZNF768	0.732777	FIS1
ENSG00000261459	16	30537244	30546173	11	7	144900	-0.24678	0.59746	ZNF747	0.757742	FIS1
ENSG00000169955	16	30537244	30546668	15	9	145073	0.75661	0.22464	ZNF747	0.475298	FIS1
ENSG00000260869	16	30545548	30569600	61	24	145693	1.1353	0.12812	AC002310.13	0.362147	FIS1
ENSG00000169951	16	30565085	30569819	12	8	145705	0.14885	0.44084	ZNF764	0.655089	FIS1
ENSG00000229809	16	30580667	30584055	2	1	146476	-0.067967	0.52709	ZNF688	0.712898	FIS1
ENSG00000197162	16	30585061	30597092	19	11	145096	1.9356	0.026459	ZNF785	0.156387	FIS1
ENSG00000156853	16	30613879	30635333	39	9	145757	0.79764	0.21254	ZNF689	0.463652	FIS1
ENSG00000156858	16	30662038	30667761	5	3	145759	-1.1228	0.86924	PRR14	0.918684	FIS1
ENSG00000156860	16	30669752	30682135	17	7	145766	1.6528	0.049186	FBRS	0.21916	FIS1
ENSG00000080603	16	30709530	30755602	73	34	145762	2.199	0.013937	SRCAP	0.108153	FIS1
ENSG00000156873	16	30759591	30772490	15	11	145591	1.705	0.044097	PHKG2	0.206405	FIS1
ENSG00000196118	16	30768744	30774031	11	7	145535	1.696	0.044945	C16orf93	0.208977	FIS1
ENSG00000103549	16	30773066	30787628	23	12	145971	2.5204	0.0058607	RNF40	0.0634271	FIS1
ENSG00000102870	16	30789778	30798523	8	5	145704	1.7262	0.042155	ZNF629	0.20112	FIS1
ENSG00000099385	16	30844947	30906281	99	20	145405	1.2032	0.11444	BCL7C	0.343193	FIS1
ENSG00000150281	16	30907928	30914881	10	4	144984	2.9547	0.0015649	CTF1	0.026355	FIS1
ENSG00000099364	16	30934376	30960104	37	7	146043	1.627	0.051871	FBXL19	0.225613	FIS1
ENSG00000175938	16	30960387	30967782	8	5	145605	1.3012	0.096592	ORAI3	0.314419	FIS1
ENSG00000099381	16	30968615	30996437	44	9	145914	2.5945	0.0047365	SETD1A	0.0556598	FIS1
ENSG00000099377	16	30996519	31000473	13	6	145689	2.5624	0.0051979	HSD3B7	0.0593376	FIS1
ENSG00000268863	16	30996808	30997533	2	1	145936	1.6797	0.046511	AC135048.1	0.212327	FIS1
ENSG00000099365	16	31000577	31021949	44	12	145098	1.7071	0.043901	STX1B	0.205896	FIS1
ENSG00000103496	16	31044210	31054296	22	5	146189	2.2898	0.011017	STX4	0.0942832	FIS1
ENSG00000167394	16	31072164	31085641	26	7	145733	1.5981	0.055009	ZNF668	0.233061	FIS1
ENSG00000232748	16	31072813	31073451	1	1	146313	-0.50387	0.69283	ZNF668	0.815864	FIS1
ENSG00000167395	16	31085743	31095517	21	6	146135	1.9457	0.025845	ZNF646	0.1544	FIS1
ENSG00000151006	16	31094746	31100949	14	4	146296	1.831	0.033549	PRSS53	0.177882	FIS1
ENSG00000255439	16	31094760	31106277	24	6	145961	1.8203	0.034359	RP11-196G11.1	0.180333	FIS1
ENSG00000167397	16	31102163	31107301	9	3	145524	1.4688	0.070946	VKORC1	0.266467	FIS1
ENSG00000103507	16	31117428	31124110	10	4	145723	1.5872	0.056234	BCKDK	0.235661	FIS1
ENSG00000103510	16	31127075	31142714	33	7	145993	1.6768	0.046789	KAT8	0.212837	FIS1
ENSG00000052344	16	31142756	31147083	9	6	145735	1.1417	0.12679	PRSS8	0.360437	FIS1
ENSG00000178226	16	31150246	31161415	23	12	145632	-0.064202	0.5256	PRSS36	0.711623	FIS1
ENSG00000089280	16	31191431	31203127	25	7	145753	1.9951	0.023015	FUS	0.143766	FIS1
ENSG00000103490	16	31212806	31214771	4	2	145519	2.543	0.0054954	PYCARD	0.0613986	FIS1
ENSG00000261359	16	31213206	31214773	3	2	145549	2.0373	0.020808	C16orf98	0.135722	FIS1
ENSG00000177238	16	31225342	31236510	23	6	145756	0.43986	0.33002	TRIM72	0.5745	FIS1
ENSG00000169900	16	31227283	31228680	3	1	145991	0.16935	0.43276	PYDC1	0.649363	FIS1
ENSG00000169896	16	31271311	31344213	179	18	145645	-1.1715	0.87931	ITGAM	0.924313	FIS1
ENSG00000140678	16	31366455	31394318	47	17	145138	1.8342	0.033312	ITGAX	0.177355	FIS1
ENSG00000156886	16	31404633	31437826	68	18	145672	3.3459	0.00041012	ITGAD	0.0101835	FIS1
ENSG00000156885	16	31439052	31439967	1	1	145811	1.9019	0.028595	COX6A2	0.162996	FIS1
ENSG00000176723	16	31445569	31454346	15	7	145498	3.1824	0.00073021	ZNF843	0.0153824	FIS1
ENSG00000140691	16	31469401	31478487	18	9	145412	2.4536	0.0070709	ARMC5	0.070694	FIS1
ENSG00000140682	16	31482906	31489281	13	8	144779	1.8669	0.030955	TGFB1I1	0.170383	FIS1
ENSG00000140675	16	31494323	31502181	10	6	145908	2.3456	0.0094995	SLC5A2	0.0855997	FIS1
ENSG00000140688	16	31500792	31520630	31	13	145732	3.331	0.00043272	C16orf58	0.0105099	FIS1
ENSG00000169877	16	31539185	31540124	7	4	146299	0.23526	0.407	AHSP	0.631812	FIS1
ENSG00000197302	16	31724550	31806190	218	25	145720	0.62328	0.26655	ZNF720	0.518095	FIS1
ENSG00000185947	16	31885079	31928668	89	17	145601	0.034936	0.48607	ZNF267	0.685913	FIS1
ENSG00000179755	16	34256507	34257278	1	1	146349	0.5585	0.28825	CTD-2144E22.5	0.5379	FIS1
ENSG00000171241	16	46614466	46655538	56	30	145969	-0.54054	0.70559	SHCBP1	0.823268	FIS1
ENSG00000069329	16	46690054	46723430	36	24	145506	-0.73949	0.7702	VPS35	0.861488	FIS1
ENSG00000091651	16	46723555	46732306	8	5	145642	-0.7894	0.78506	ORC6	0.869156	FIS1
ENSG00000140795	16	46740891	46824319	104	44	145555	-0.88392	0.81163	MYLK3	0.886038	FIS1
ENSG00000155330	16	46830519	46865323	32	20	145805	-0.61032	0.72918	C16orf87	0.837226	FIS1
ENSG00000166123	16	46918290	46965209	87	44	145527	-0.48535	0.68629	GPT2	0.812195	FIS1
ENSG00000069345	16	46989299	47007699	23	16	145941	0.35621	0.36084	DNAJA2	0.597857	FIS1
ENSG00000171208	16	47111614	47177908	106	31	146006	-0.24837	0.59807	NETO2	0.758312	FIS1
ENSG00000129636	16	47188298	47498060	500	56	146017	0.44313	0.32883	ITFG1	0.573294	FIS1
ENSG00000102893	16	47495034	47735434	356	41	146070	0.059833	0.47614	PHKB	0.679135	FIS1
ENSG00000140798	16	48116884	48189929	96	28	145841	0.61053	0.27076	ABCC12	0.521948	FIS1
ENSG00000121270	16	48200821	48281479	277	22	146134	0.56243	0.28691	ABCC11	0.536614	FIS1
ENSG00000102910	16	48278207	48397033	201	26	145914	0.88243	0.18877	LONP2	0.439719	FIS1
ENSG00000196470	16	48390275	48482313	192	41	145408	0.59395	0.27627	SIAH1	0.526553	FIS1
ENSG00000102921	16	48572637	48654059	207	17	146168	-0.25833	0.60192	N4BP1	0.760337	FIS1
ENSG00000102924	16	49311828	49315742	15	7	146056	-0.15627	0.56209	CBLN1	0.735055	FIS1
ENSG00000166152	16	49407734	49433342	114	21	145857	0.55679	0.28883	C16orf78	0.538557	FIS1
ENSG00000102935	16	49521435	49891830	1387	153	145456	3.5129	0.00022166	ZNF423	0.00652412	FIS1
ENSG00000205423	16	50058321	50070999	35	7	146144	-0.34763	0.63594	CNEP1R1	0.780814	FIS1
ENSG00000155393	16	50099852	50140298	141	17	146181	-1.0724	0.85822	HEATR3	0.91291	FIS1
ENSG00000121274	16	50186829	50269221	222	33	145851	-0.18171	0.5721	PAPD5	0.741912	FIS1
ENSG00000121281	16	50280048	50352046	247	54	145165	2.1024	0.017761	ADCY7	0.123888	FIS1
ENSG00000166164	16	50347398	50402845	148	23	145908	2.6558	0.0039566	BRD7	0.0496324	FIS1
ENSG00000140807	16	50582241	50670647	236	56	145971	1.5893	0.056	NKD1	0.235046	FIS1
ENSG00000167208	16	50700211	50715264	46	17	145924	0.77013	0.22061	SNX20	0.472143	FIS1
ENSG00000167207	16	50727514	50766988	133	29	145795	0.68603	0.24635	NOD2	0.499199	FIS1
ENSG00000083799	16	50775961	50835846	173	28	146178	-0.31237	0.62262	CYLD	0.773437	FIS1
ENSG00000103449	16	51169886	51185278	25	11	145694	1.4001	0.08074	SALL1	0.286348	FIS1
ENSG00000261190	16	52039399	52112386	269	46	145718	1.0095	0.15638	C16orf97	0.399264	FIS1
ENSG00000103460	16	52471917	52581714	358	68	145713	1.2177	0.11168	TOX3	0.337757	FIS1
ENSG00000177200	16	53088945	53363062	816	33	145724	0.55387	0.28983	CHD9	0.539553	FIS1
ENSG00000103479	16	53467889	53525561	184	23	145912	5.7664	4.0496e-09	RBL2	1.29697e-06	FIS1
ENSG00000166971	16	53524952	53538323	35	11	145392	5.7758	3.8303e-09	AKTIP	1.24789e-06	FIS1
ENSG00000103494	16	53631595	53737850	335	32	146076	1.2016	0.11477	RPGRIP1L	0.343702	FIS1
ENSG00000140718	16	53737875	54155853	1703	164	145504	1.3243	0.092704	FTO	0.308697	FIS1
ENSG00000259517	16	54279456	54304658	121	13	145846	2.0503	0.020167	RP11-324D17.1	0.133456	FIS1
ENSG00000177508	16	54317216	54320675	4	2	145541	1.8734	0.030509	IRX3	0.16921	FIS1
ENSG00000176842	16	54964774	54968397	10	4	145713	0.27092	0.39323	IRX5	0.622214	FIS1
ENSG00000159387	16	55357672	55364672	38	9	145793	0.0018155	0.49928	IRX6	0.694876	FIS1
ENSG00000087245	16	55423612	55540603	728	71	145810	-0.10381	0.54134	MMP2	0.722909	FIS1
ENSG00000087253	16	55542910	55620582	291	23	145784	0.33908	0.36728	LPCAT2	0.602719	FIS1
ENSG00000256812	16	55600584	55601599	4	2	146526	-0.59137	0.72286	CAPNS2	0.833407	FIS1
ENSG00000103546	16	55689516	55740104	224	51	145680	1.1734	0.12032	SLC6A2	0.351405	FIS1
ENSG00000198848	16	55836763	55867249	87	16	144955	0.092225	0.46326	CES1	0.669707	FIS1
ENSG00000159398	16	55880066	55989943	449	58	145609	1.1689	0.12122	CES5A	0.353022	FIS1
ENSG00000087258	16	56225302	56391356	619	69	145817	2.9714	0.0014821	GNAO1	0.0252988	FIS1
ENSG00000159461	16	56395364	56459450	198	24	146105	1.9011	0.028648	AMFR	0.163101	FIS1
ENSG00000167005	16	56463045	56486111	57	18	146113	1.7017	0.044402	NUDT21	0.20724	FIS1
ENSG00000087263	16	56485402	56513012	90	18	146140	1.9123	0.027921	OGFOD1	0.161049	FIS1
ENSG00000125124	16	56500748	56554195	151	24	146217	1.8611	0.031368	BBS2	0.171756	FIS1
ENSG00000102891	16	56598961	56602869	14	5	146243	2.1171	0.017124	MT4	0.121008	FIS1
ENSG00000087250	16	56622986	56625000	10	5	146014	-0.12757	0.55076	MT3	0.728844	FIS1
ENSG00000125148	16	56642111	56643409	6	3	145804	1.3738	0.084747	MT2A	0.294209	FIS1
ENSG00000169715	16	56659387	56661024	9	5	144412	1.4065	0.079786	MT1E	0.284352	FIS1
ENSG00000268317	16	56662971	56666150	14	8	146204	0.87554	0.19064	AC026461.1	0.441292	FIS1
ENSG00000205364	16	56666145	56667898	12	5	145853	1.3802	0.083757	MT1M	0.292762	FIS1
ENSG00000205362	16	56672578	56673999	10	2	146125	-0.01229	0.5049	MT1A	0.698089	FIS1
ENSG00000169688	16	56685811	56687116	16	5	146325	1.6077	0.053949	MT1B	0.23043	FIS1
ENSG00000198417	16	56691606	56694610	13	8	145746	1.6106	0.05363	MT1F	0.229586	FIS1
ENSG00000125144	16	56700643	56701977	12	6	145870	0.29448	0.3842	MT1G	0.615032	FIS1
ENSG00000205358	16	56703726	56705041	7	4	145450	0.5206	0.30132	MT1H	0.549483	FIS1
ENSG00000187193	16	56716336	56718108	10	4	145752	-0.30911	0.62138	MT1X	0.772875	FIS1
ENSG00000102900	16	56764017	56878797	343	39	146178	-0.19804	0.57849	NUP93	0.746663	FIS1
ENSG00000070915	16	56899119	56949762	295	48	145515	1.62	0.052621	SLC12A3	0.227119	FIS1
ENSG00000051108	16	56965960	56977798	39	9	145639	0.062417	0.47512	HERPUD1	0.678189	FIS1
ENSG00000087237	16	56995762	57017757	133	34	145698	0.19204	0.42386	CETP	0.643056	FIS1
ENSG00000140853	16	57023397	57117443	449	86	145368	0.40381	0.34318	NLRC5	0.585824	FIS1
ENSG00000140848	16	57126449	57181878	243	53	145886	-1.4253	0.92297	CPNE2	0.950795	FIS1
ENSG00000172775	16	57186378	57220028	68	19	146039	-0.36459	0.64229	FAM192A	0.784011	FIS1
ENSG00000159579	16	57220049	57274387	125	24	146081	-0.93132	0.82416	RSPRY1	0.892976	FIS1
ENSG00000102931	16	57279010	57287516	23	8	145960	-0.69471	0.75638	ARL2BP	0.853762	FIS1
ENSG00000102934	16	57290004	57318599	120	22	145887	0.36437	0.35779	PLLP	0.595613	FIS1
ENSG00000102962	16	57392684	57400102	40	14	145861	1.1781	0.11938	CCL22	0.350552	FIS1
ENSG00000006210	16	57406370	57418960	51	15	145853	3.136	0.00085637	CX3CL1	0.0171783	FIS1
ENSG00000102970	16	57438679	57449974	52	15	145644	1.9312	0.026731	CCL17	0.157257	FIS1
ENSG00000005194	16	57462081	57481440	78	19	146157	1.5218	0.064031	CIAPIN1	0.25281	FIS1
ENSG00000088682	16	57481337	57495187	39	14	146210	2.1392	0.016212	COQ9	0.117148	FIS1
ENSG00000102978	16	57496299	57505922	33	13	146211	2.4249	0.0076557	POLR2C	0.0740377	FIS1
ENSG00000125170	16	57505863	57521239	56	18	145145	1.8632	0.031215	DOK4	0.171117	FIS1
ENSG00000135736	16	57546090	57570511	91	20	145750	2.0262	0.021374	CCDC102A	0.137562	FIS1
ENSG00000159618	16	57576333	57625593	223	33	145812	0.60697	0.27194	GPR114	0.523	FIS1
ENSG00000205336	16	57644564	57698944	311	63	145226	-0.6944	0.75628	GPR56	0.853762	FIS1
ENSG00000182885	16	57702099	57723975	109	39	145570	1.1544	0.12417	GPR97	0.356558	FIS1
ENSG00000159625	16	57728705	57765717	132	24	145786	-0.84148	0.79996	CCDC135	0.878074	FIS1
ENSG00000140854	16	57769642	57791162	102	27	145262	-1.1416	0.8732	KATNB1	0.920752	FIS1
ENSG00000140859	16	57792129	57896957	447	61	145726	-0.94315	0.8272	KIFC3	0.894772	FIS1
ENSG00000187185	16	57832098	57850850	53	17	145486	-1.3229	0.90707	CTD-2600O9.1	0.940363	FIS1
ENSG00000070729	16	57917503	58005020	392	77	144808	1.3163	0.094031	CNGB1	0.310848	FIS1
ENSG00000159648	16	58010339	58022020	48	14	145628	2.3281	0.0099542	TEPP	0.0879769	FIS1
ENSG00000166188	16	58028572	58034357	18	8	146130	0.86742	0.19286	ZNF319	0.443913	FIS1
ENSG00000103005	16	58033450	58055522	56	13	146005	-0.86339	0.80604	USB1	0.882441	FIS1
ENSG00000102996	16	58059470	58080805	66	23	145727	1.1882	0.11739	MMP15	0.347844	FIS1
ENSG00000070761	16	58147496	58163354	58	12	146222	1.3755	0.084482	C16orf80	0.293686	FIS1
ENSG00000070770	16	58191811	58231824	161	19	146039	0.36127	0.35895	CSNK2A2	0.59649	FIS1
ENSG00000103021	16	58265061	58317740	271	26	146041	0.80527	0.21033	CCDC113	0.461227	FIS1
ENSG00000103023	16	58313901	58328951	92	10	146181	1.9108	0.028016	PRSS54	0.16122	FIS1
ENSG00000181938	16	58328984	58440048	459	63	145595	0.99518	0.15983	GINS3	0.404325	FIS1
ENSG00000103034	16	58496750	58547532	185	60	145213	1.3156	0.09416	NDRG4	0.310977	FIS1
ENSG00000103037	16	58549383	58554431	21	8	146217	2.0358	0.020883	SETD6	0.13593	FIS1
ENSG00000125107	16	58553855	58663790	393	22	146155	2.0415	0.0206	CNOT1	0.135112	FIS1
ENSG00000103042	16	58699013	58719008	97	20	145791	0.074931	0.47013	SLC38A7	0.675276	FIS1
ENSG00000125166	16	58741035	58768261	128	19	146225	0.6214	0.26717	GOT2	0.518747	FIS1
ENSG00000260240	16	59743897	59788752	158	34	145550	0.18419	0.42693	RP11-105C20.2	0.645724	FIS1
ENSG00000150394	16	61681146	62070939	1238	90	145757	4.4432	4.4306e-06	CDH8	0.00038229	FIS1
ENSG00000140937	16	64977656	65160015	646	56	146122	3.7735	8.0486e-05	CDH11	0.00320969	FIS1
ENSG00000179776	16	66400533	66438686	149	33	144860	1.769	0.03845	CDH5	0.190796	FIS1
ENSG00000166546	16	66461200	66527432	204	44	145574	1.3352	0.090901	BEAN1	0.305666	FIS1
ENSG00000260851	16	66503715	66551215	99	18	145884	1.2224	0.11078	RP11-403P17.5	0.336574	FIS1
ENSG00000247270	16	66516775	66519747	8	4	146147	0.53719	0.29557	AC132186.1	0.544143	FIS1
ENSG00000166548	16	66541906	66586447	150	17	146156	1.1987	0.11531	TK2	0.344435	FIS1
ENSG00000217555	16	66586466	66600154	36	8	146148	0.7224	0.23502	CKLF	0.487212	FIS1
ENSG00000254788	16	66586490	66613038	72	10	146224	0.58283	0.28	CKLF-CMTM1	0.53019	FIS1
ENSG00000089505	16	66600294	66613040	36	7	146300	0.40274	0.34357	CMTM1	0.586139	FIS1
ENSG00000140932	16	66613351	66622178	31	9	146108	0.76533	0.22204	CMTM2	0.473274	FIS1
ENSG00000140931	16	66637777	66647795	36	10	145800	0.30855	0.37883	CMTM3	0.611622	FIS1
ENSG00000183723	16	66648653	66730610	231	23	146091	0.56649	0.28553	CMTM4	0.534978	FIS1
ENSG00000135720	16	66754796	66785701	91	13	146315	0.20782	0.41769	DYNC1LI2	0.63915	FIS1
ENSG00000249961	16	66788879	66835523	114	16	146135	0.18346	0.42722	CCDC79	0.645923	FIS1
ENSG00000159593	16	66836778	66907159	203	31	146243	0.55189	0.29051	NAE1	0.540143	FIS1
ENSG00000168748	16	66878282	66888056	26	9	146184	0.84891	0.19797	CA7	0.44826	FIS1
ENSG00000172840	16	66912492	66929657	52	16	146175	1.3417	0.089842	PDP2	0.304106	FIS1
ENSG00000166589	16	66942025	66952887	27	10	146102	0.50645	0.30627	CDH16	0.554178	FIS1
ENSG00000166592	16	66955582	66959547	8	4	145492	0.66427	0.25326	RRAD	0.505737	FIS1
ENSG00000166595	16	66965959	66968326	5	3	146361	0.86661	0.19308	FAM96B	0.444057	FIS1
ENSG00000172831	16	66968347	66978999	26	13	146044	0.98112	0.16327	CES2	0.409142	FIS1
ENSG00000172828	16	66995140	67009051	40	16	146097	1.529	0.063128	CES3	0.2515	FIS1
ENSG00000172824	16	67022492	67043661	42	17	146099	1.2312	0.10913	CES4A	0.333869	FIS1
ENSG00000067955	16	67063019	67134961	152	29	146107	1.4287	0.076539	CBFB	0.277626	FIS1
ENSG00000125149	16	67143861	67182442	66	25	146122	1.9777	0.023984	C16orf70	0.147287	FIS1
ENSG00000237172	16	67182008	67185117	5	3	145768	-0.25963	0.60243	B3GNT9	0.760561	FIS1
ENSG00000102871	16	67188083	67194201	10	5	146195	-0.047134	0.5188	TRADD	0.707625	FIS1
ENSG00000135722	16	67193834	67198473	5	3	146019	0.87812	0.18994	FBXL8	0.440868	FIS1
ENSG00000265690	16	67197288	67199718	3	2	146275	1.3833	0.083285	RP11-5A19.5	0.291662	FIS1
ENSG00000102878	16	67197288	67203848	8	5	146175	0.84671	0.19858	HSF4	0.448955	FIS1
ENSG00000140939	16	67204057	67209643	11	6	146135	1.7413	0.040817	NOL3	0.197409	FIS1
ENSG00000196123	16	67209505	67217943	18	9	146280	2.2289	0.012911	KIAA0895L	0.103288	FIS1
ENSG00000179044	16	67218269	67224107	18	9	146180	2.2313	0.01283	EXOC3L1	0.102858	FIS1
ENSG00000205250	16	67226072	67232821	16	7	146414	1.877	0.03026	E2F4	0.168422	FIS1
ENSG00000102890	16	67233014	67237932	14	6	146464	2.1003	0.017852	ELMO3	0.124477	FIS1
ENSG00000125122	16	67241042	67260951	44	13	146296	2.4555	0.0070338	LRRC29	0.0705742	FIS1
ENSG00000237102	16	67244251	67260930	31	12	146267	2.3978	0.0082479	AC040160.1	0.0780042	FIS1
ENSG00000168701	16	67261006	67263181	1	1	146490	0.16065	0.43618	TMEM208	0.651392	FIS1
ENSG00000135723	16	67263290	67281561	33	12	146169	2.0444	0.020459	FHOD1	0.134701	FIS1
ENSG00000135740	16	67271586	67306093	70	25	146139	1.5343	0.062479	SLC9A5	0.250022	FIS1
ENSG00000196155	16	67311413	67323402	27	13	146423	1.7008	0.044493	PLEKHG4	0.20759	FIS1
ENSG00000168676	16	67323331	67360666	76	22	146264	1.307	0.095598	KCTD19	0.313017	FIS1
ENSG00000159708	16	67360701	67419106	146	22	146292	1.1462	0.12585	LRRC36	0.359278	FIS1
ENSG00000159713	16	67423712	67427438	9	3	146340	1.1302	0.1292	TPPP3	0.363326	FIS1
ENSG00000159714	16	67428322	67450736	56	17	146271	1.3752	0.084537	ZDHHC1	0.29375	FIS1
ENSG00000176387	16	67464555	67471456	17	8	146210	2.3663	0.0089841	HSD11B2	0.0821702	FIS1
ENSG00000159720	16	67471917	67515140	87	28	146221	2.0843	0.018567	ATP6V0D1	0.127289	FIS1
ENSG00000159723	16	67516474	67517716	5	3	146465	0.94763	0.17166	AGRP	0.419759	FIS1
ENSG00000039523	16	67552321	67580691	56	18	145973	3.2287	0.00062177	FAM65A	0.0136141	FIS1
ENSG00000102974	16	67596310	67673086	197	53	145974	3.5252	0.00021159	CTCF	0.00634636	FIS1
ENSG00000159753	16	67678822	67691472	34	12	146261	3.7616	8.4429e-05	RLTPR	0.00331005	FIS1
ENSG00000102977	16	67691415	67694713	10	6	146291	4.0575	2.4798e-05	ACD	0.00139459	FIS1
ENSG00000102981	16	67694849	67696681	4	2	146288	-0.04503	0.51796	PARD6A	0.70702	FIS1
ENSG00000124074	16	67696848	67701168	14	8	146157	2.0244	0.021466	ENKD1	0.138013	FIS1
ENSG00000159761	16	67700719	67702661	5	3	145891	0.76121	0.22327	C16orf86	0.474088	FIS1
ENSG00000141098	16	67708434	67753324	114	30	146123	3.7716	8.1104e-05	GFOD2	0.00321962	FIS1
ENSG00000141084	16	67757005	67840555	205	40	146094	3.3146	0.00045888	RANBP10	0.0110038	FIS1
ENSG00000102904	16	67840668	67866051	63	20	146223	3.1425	0.00083743	TSNAXIP1	0.0169061	FIS1
ENSG00000102901	16	67862060	67881714	52	16	146326	2.481	0.0065505	CENPT	0.0674909	FIS1
ENSG00000168286	16	67876213	67878097	1	1	146526	-0.39153	0.6523	THAP11	0.790612	FIS1
ENSG00000102898	16	67880635	67906470	67	19	146205	3.2356	0.00060686	NUTF2	0.0133944	FIS1
ENSG00000038358	16	67906926	67918406	20	7	146359	2.5477	0.0054219	EDC4	0.0610558	FIS1
ENSG00000188038	16	67918708	67922758	13	7	146147	3.1889	0.00071414	NRN1L	0.0151622	FIS1
ENSG00000159792	16	67927175	67963581	86	21	146302	2.4828	0.0065168	PSKH1	0.067364	FIS1
ENSG00000141086	16	67961543	67966317	9	5	146388	2.3166	0.010262	CTRL	0.0898567	FIS1
ENSG00000261884	16	67963517	67969920	14	7	146375	3.3616	0.00038744	CTC-479C5.12	0.00973546	FIS1
ENSG00000205220	16	67968405	67970990	5	2	146499	2.7692	0.0028101	PSMB10	0.0399224	FIS1
ENSG00000213398	16	67973653	67978034	10	4	146485	2.209	0.013588	LCAT	0.106849	FIS1
ENSG00000124067	16	67977377	68003504	67	23	146203	2.8855	0.0019538	SLC12A4	0.031208	FIS1
ENSG00000141096	16	68009566	68014732	16	8	146165	2.337	0.0097201	DPEP3	0.0866426	FIS1
ENSG00000167261	16	68021297	68034489	38	13	146139	3.1812	0.00073322	DPEP2	0.0154287	FIS1
ENSG00000167264	16	68021649	68113223	227	36	146129	4.274	9.5986e-06	DUS2	0.00067176	FIS1
ENSG00000182810	16	68055179	68057770	6	3	146154	2.3518	0.0093426	DDX28	0.0845227	FIS1
ENSG00000072736	16	68118654	68263162	363	25	146202	4.366	6.3268e-06	NFATC3	0.00048796	FIS1
ENSG00000103067	16	68263014	68272005	11	6	146225	3.9889	3.3197e-05	ESRP2	0.0017472	FIS1
ENSG00000103066	16	68279207	68294961	50	13	146293	4.7008	1.2956e-06	PLA2G15	0.00014748	FIS1
ENSG00000103064	16	68298433	68335722	99	25	145783	3.2554	0.00056614	SLC7A6	0.0126302	FIS1
ENSG00000103061	16	68318406	68344849	74	23	145972	3.8623	5.6168e-05	SLC7A6OS	0.0024856	FIS1
ENSG00000132600	16	68344877	68392466	191	28	146037	3.5729	0.00017652	PRMT7	0.00554995	FIS1
ENSG00000103056	16	68392231	68482591	264	37	145526	4.4261	4.7975e-06	SMPD3	0.00039935	FIS1
ENSG00000184939	16	68563993	68609975	245	16	146120	1.512	0.065273	ZFP90	0.255301	FIS1
ENSG00000062038	16	68670092	68756519	377	37	146016	1.0575	0.14514	CDH3	0.384867	FIS1
ENSG00000039068	16	68771128	68869451	416	41	145758	0.66298	0.25367	CDH1	0.506268	FIS1
ENSG00000103047	16	68877507	69119083	693	43	145881	0.28325	0.38849	TANGO6	0.61813	FIS1
ENSG00000103044	16	69139467	69152622	31	13	146135	0.41804	0.33796	HAS3	0.581082	FIS1
ENSG00000168802	16	69151913	69166487	36	16	146148	-1.0835	0.86071	CHTF8	0.913861	FIS1
ENSG00000263203	16	69152757	69154331	5	3	145650	-1.4995	0.93313	CHTF8	0.956887	FIS1
ENSG00000141076	16	69165194	69265033	251	43	145993	-0.14545	0.55782	CIRH1A	0.733143	FIS1
ENSG00000168807	16	69221032	69342955	349	33	146014	0.11196	0.45543	SNTB2	0.664284	FIS1
ENSG00000260914	16	69333585	69354614	54	13	145709	-0.37331	0.64554	RP11-343C2.11	0.786391	FIS1
ENSG00000132612	16	69345259	69358949	52	14	145734	-0.14016	0.55573	VPS4A	0.731846	FIS1
ENSG00000213380	16	69354043	69373570	71	17	145919	-0.18164	0.57207	COG8	0.741912	FIS1
ENSG00000258429	16	69362524	69364498	9	5	145644	0.1972	0.42183	PDF	0.641688	FIS1
ENSG00000272617	16	69362547	69368774	22	9	145944	-0.78261	0.78307	RP11-343C2.12	0.868668	FIS1
ENSG00000260371	16	69368994	69390209	54	17	145971	0.62863	0.2648	RP11-343C2.9	0.516631	FIS1
ENSG00000259900	16	69369179	69385633	49	15	145973	0.47761	0.31646	RP11-343C2.7	0.563284	FIS1
ENSG00000132603	16	69373333	69377014	15	5	145953	0.38683	0.34944	NIP7	0.5898	FIS1
ENSG00000157315	16	69377151	69385712	26	12	145907	0.96315	0.16774	TMED6	0.415034	FIS1
ENSG00000132604	16	69389464	69442474	127	30	145685	0.465	0.32096	TERF2	0.566527	FIS1
ENSG00000103018	16	69458428	69500169	155	22	145748	1.1315	0.12893	CYB5B	0.362971	FIS1
ENSG00000102908	16	69598997	69738569	399	30	145883	3.1946	0.0007002	NFAT5	0.0150181	FIS1
ENSG00000181019	16	69740899	69760854	69	18	146110	2.9838	0.0014235	NQO1	0.0245648	FIS1
ENSG00000141101	16	69775770	69788843	45	15	146064	3.5947	0.00016238	NOB1	0.00523606	FIS1
ENSG00000198373	16	69796209	69975644	673	36	146022	4.2394	1.1208e-05	WWP2	0.00076352	FIS1
ENSG00000157322	16	69984810	69998141	3	1	144898	-3.0503	0.99886	CLEC18A	0.999071	FIS1
ENSG00000090857	16	70147529	70195203	14	7	144206	0.66801	0.25206	PDPR	0.504861	FIS1
ENSG00000223496	16	70284134	70285833	4	2	145688	1.7394	0.040983	EXOSC6	0.197908	FIS1
ENSG00000090861	16	70286198	70323446	74	39	145834	0.95057	0.17091	AARS	0.418874	FIS1
ENSG00000157349	16	70323566	70369186	60	32	145895	0.85952	0.19503	DDX19B	0.445673	FIS1
ENSG00000260537	16	70333097	70400163	99	40	145841	1.2691	0.1022	RP11-529K1.3	0.322992	FIS1
ENSG00000168872	16	70380732	70407286	43	18	145729	1.1083	0.13387	DDX19A	0.369988	FIS1
ENSG00000157350	16	70413338	70473140	104	45	145819	2.508	0.0060711	ST3GAL2	0.0645943	FIS1
ENSG00000157353	16	70488324	70514177	64	19	145994	0.71445	0.23748	FUK	0.490071	FIS1
ENSG00000103051	16	70514471	70557468	151	18	146087	0.92953	0.17631	COG4	0.425594	FIS1
ENSG00000189091	16	70557691	70608820	117	21	146069	1.7572	0.039438	SF3B3	0.193855	FIS1
ENSG00000157368	16	70613798	70694585	383	34	145662	3.4615	0.00026859	IL34	0.00746364	FIS1
ENSG00000132613	16	70695107	70719969	93	23	144960	3.5612	0.00018455	MTSS1L	0.00570746	FIS1
ENSG00000268927	16	70695570	70699739	16	8	145477	2.4302	0.0075451	FLJ00418	0.0734908	FIS1
ENSG00000103043	16	70721342	70835064	426	54	145634	4.0251	2.847e-05	VAC14	0.00155034	FIS1
ENSG00000157423	16	70841281	71264625	389	52	145519	1.8257	0.03395	HYDIN	0.179156	FIS1
ENSG00000180917	16	71315292	71323618	20	6	146210	1.0856	0.13884	CMTR2	0.376403	FIS1
ENSG00000172137	16	71392616	71424341	112	16	145209	1.8693	0.030788	CALB2	0.170031	FIS1
ENSG00000167377	16	71481500	71496998	47	17	145903	3.5805	0.0001715	ZNF23	0.00545566	FIS1
ENSG00000261611	16	71481503	71523214	103	25	145850	3.5466	0.00019513	AC010547.9	0.005946	FIS1
ENSG00000157429	16	71498453	71598992	262	41	145718	2.8744	0.0020243	ZNF19	0.0319559	FIS1
ENSG00000140835	16	71559136	71572649	26	14	145800	1.7882	0.03687	CHST4	0.187018	FIS1
ENSG00000198650	16	71599563	71611033	33	14	145265	3.3314	0.00043207	TAT	0.0105099	FIS1
ENSG00000140832	16	71660064	71676017	46	13	145981	4.4087	5.1999e-06	MARVELD3	0.00042352	FIS1
ENSG00000040199	16	71671738	71758604	282	30	146125	3.442	0.00028873	PHLPP2	0.00782235	FIS1
ENSG00000166747	16	71762913	71843104	270	31	146004	3.8806	5.2099e-05	AP1G1	0.00236082	FIS1
ENSG00000224470	16	71879894	71919171	110	25	146106	5.9783	1.1271e-09	ATXN1L	4.25954e-07	FIS1
ENSG00000182149	16	71879899	71962913	252	27	146104	5.9241	1.5702e-09	IST1	5.70587e-07	FIS1
ENSG00000102984	16	71893583	71929239	93	21	146171	5.9173	1.6366e-09	ZNF821	5.83494e-07	FIS1
ENSG00000102967	16	72042487	72058954	71	18	145660	2.2623	0.011839	DHODH	0.0986689	FIS1
ENSG00000140830	16	72078188	72128330	199	34	146122	2.9561	0.001558	TXNL4B	0.0262791	FIS1
ENSG00000257017	16	72088491	72094954	17	8	145978	1.6819	0.046295	HP	0.212122	FIS1
ENSG00000261701	16	72088522	72111145	79	23	146173	2.8786	0.0019973	HPR	0.0316885	FIS1
ENSG00000140829	16	72127461	72146811	74	15	146194	2.3282	0.0099497	DHX38	0.0879769	FIS1
ENSG00000118557	16	72146056	72210777	228	35	146024	1.7207	0.04265	PMFBP1	0.202175	FIS1
ENSG00000140836	16	72816784	73093597	1091	151	145469	4.1008	2.0589e-05	ZFHX3	0.00123901	FIS1
ENSG00000197445	16	73160536	73178346	61	23	145699	1.5784	0.057234	C16orf47	0.238005	FIS1
ENSG00000103035	16	74330673	74340186	35	16	146089	-0.0088392	0.50353	PSMD7	0.697484	FIS1
ENSG00000090863	16	74485856	74641012	609	35	146102	1.4795	0.069508	GLG1	0.262948	FIS1
ENSG00000168411	16	74655292	74700779	223	34	146120	0.5009	0.30822	RFWD3	0.555949	FIS1
ENSG00000168404	16	74705753	74734858	117	40	145660	-0.27101	0.60681	MLKL	0.763757	FIS1
ENSG00000103089	16	74746853	74808729	289	46	145435	0.18824	0.42534	FA2H	0.644473	FIS1
ENSG00000103091	16	74907468	75034071	560	63	145066	-0.13342	0.55307	WDR59	0.72992	FIS1
ENSG00000186187	16	75032928	75144892	349	38	145738	-0.54449	0.70695	ZNRF1	0.823868	FIS1
ENSG00000166816	16	75145758	75150669	15	8	144807	0.28169	0.38909	LDHD	0.618615	FIS1
ENSG00000184517	16	75182390	75206134	135	18	145997	-2.586	0.99515	ZFP1	0.996574	FIS1
ENSG00000168928	16	75237994	75241083	12	7	145276	-0.090112	0.5359	CTRB2	0.718641	FIS1
ENSG00000168925	16	75252898	75258822	34	10	144454	0.99432	0.16003	CTRB1	0.404532	FIS1
ENSG00000050820	16	75262928	75301951	209	25	145495	0.71334	0.23782	BCAR1	0.490422	FIS1
ENSG00000153774	16	75327596	75467383	706	29	145935	-0.29992	0.61788	CFDP1	0.771217	FIS1
ENSG00000261717	16	75446582	75498604	270	20	145777	-0.22924	0.59066	RP11-77K12.1	0.753111	FIS1
ENSG00000166822	16	75476952	75499395	129	21	145779	-0.011619	0.50464	TMEM170A	0.698012	FIS1
ENSG00000183196	16	75510949	75529282	60	25	145314	-1.1524	0.87542	CHST6	0.92207	FIS1
ENSG00000260092	16	75562430	75579326	87	12	146057	1.1847	0.11807	RP11-77K12.7	0.34869	FIS1
ENSG00000135702	16	75562433	75569145	28	8	146250	0.88515	0.18804	CHST5	0.438668	FIS1
ENSG00000205084	16	75572015	75590184	92	13	145873	1.2391	0.10765	TMEM231	0.331457	FIS1
ENSG00000034713	16	75600249	75611779	30	7	145939	1.155	0.12405	GABARAPL2	0.356558	FIS1
ENSG00000065457	16	75630879	75657198	115	20	146101	1.5625	0.059089	ADAT1	0.242569	FIS1
ENSG00000065427	16	75661622	75682541	91	20	146135	1.8006	0.035884	KARS	0.184489	FIS1
ENSG00000166848	16	75681684	75795770	442	44	145998	2.092	0.018221	TERF2IP	0.125934	FIS1
ENSG00000214325	16	75728367	75734089	19	6	146334	1.6739	0.047077	AC025287.1	0.213787	FIS1
ENSG00000152910	16	76311176	76593135	1544	68	145369	1.899	0.028785	CNTNAP4	0.163487	FIS1
ENSG00000261833	16	76587314	76669520	302	66	145129	2.3154	0.010296	RP11-58C22.1	0.0900642	FIS1
ENSG00000103111	16	77224732	77236302	61	14	145190	1.2269	0.10993	MON1B	0.334876	FIS1
ENSG00000205078	16	77233294	77247112	96	18	146265	1.6687	0.047592	SYCE1L	0.214989	FIS1
ENSG00000140873	16	77281710	77469011	1256	67	145653	-0.49474	0.68961	ADAMTS18	0.813968	FIS1
ENSG00000140876	16	77756411	77776157	165	28	145670	0.96754	0.16664	NUDT7	0.413637	FIS1
ENSG00000171724	16	77822427	78014004	1019	147	145356	0.71818	0.23632	VAT1L	0.488781	FIS1
ENSG00000166509	16	78056412	78100658	431	24	145895	-1.2157	0.88796	CLEC3A	0.929733	FIS1
ENSG00000186153	16	78133310	79246564	9398	464	145503	0.14303	0.44313	WWOX	0.656427	FIS1
ENSG00000268977	16	79015647	79015739	1	1	146241	1.3674	0.085757	PIH1	0.296271	FIS1
ENSG00000178573	16	79619740	79634611	71	29	145417	0.69867	0.24238	MAF	0.494991	FIS1
ENSG00000168589	16	80574631	80584657	56	9	145949	-0.2884	0.61348	DYNLRB2	0.768263	FIS1
ENSG00000166446	16	80631803	80838226	1073	92	145565	2.3684	0.0089314	CDYL2	0.0819861	FIS1
ENSG00000103121	16	81009698	81053875	319	18	146151	-0.7327	0.76813	CMC2	0.860685	FIS1
ENSG00000166451	16	81040103	81066719	132	17	145884	-0.4399	0.66999	CENPN	0.802493	FIS1
ENSG00000166454	16	81069452	81080963	55	14	146148	-0.94867	0.8286	ATMIN	0.895415	FIS1
ENSG00000166455	16	81087102	81110872	112	16	145901	-0.21373	0.58462	C16orf46	0.74985	FIS1
ENSG00000140905	16	81115566	81130008	84	7	145909	-0.20368	0.5807	GCSH	0.747728	FIS1
ENSG00000135697	16	81272053	81324747	241	41	144902	-1.4834	0.93102	BCMO1	0.955805	FIS1
ENSG00000261609	16	81348557	81424489	504	34	145687	-1.198	0.88453	GAN	0.927324	FIS1
ENSG00000153815	16	81478775	81745367	1489	158	145257	1.7901	0.036722	CMIP	0.186733	FIS1
ENSG00000197943	16	81772702	81991899	1633	154	145269	-2.2956	0.98915	PLCG2	0.992803	FIS1
ENSG00000184860	16	82031221	82045093	76	19	145902	0.23367	0.40762	SDR42E1	0.632224	FIS1
ENSG00000086696	16	82068609	82132139	263	43	145793	-0.4707	0.68107	HSD17B2	0.808792	FIS1
ENSG00000135698	16	82181403	82203831	236	17	146232	0.64413	0.25974	MPHOSPH6	0.512215	FIS1
ENSG00000140945	16	82660408	83830204	8473	422	145352	3.1032	0.00095706	CDH13	0.0185293	FIS1
ENSG00000230989	16	83841448	83853342	54	16	145435	-0.43921	0.66974	HSBP1	0.802295	FIS1
ENSG00000103150	16	83932731	83949787	121	14	145776	0.8536	0.19666	MLYCD	0.447356	FIS1
ENSG00000260300	16	83941738	83985058	281	37	145455	0.9747	0.16486	RP11-505K9.4	0.411405	FIS1
ENSG00000140961	16	83981887	83999937	151	26	145500	1.6311	0.051436	OSGIN1	0.224673	FIS1
ENSG00000103154	16	84002237	84036381	348	33	145838	-0.18426	0.57309	NECAB2	0.742713	FIS1
ENSG00000166558	16	84043272	84076241	387	62	145271	0.69299	0.24416	SLC38A8	0.496786	FIS1
ENSG00000140943	16	84087368	84150511	358	40	145699	0.25828	0.39809	MBTPS1	0.625671	FIS1
ENSG00000103160	16	84155886	84178797	68	16	145949	0.80649	0.20998	HSDL1	0.460947	FIS1
ENSG00000154099	16	84178865	84212373	207	42	145717	0.39604	0.34604	DNAAF1	0.587945	FIS1
ENSG00000103168	16	84211458	84220669	70	19	145843	1.3291	0.091909	TAF1C	0.307111	FIS1
ENSG00000140955	16	84224744	84230774	39	14	145186	1.1821	0.11859	ADAD2	0.349373	FIS1
ENSG00000168418	16	84255823	84273356	109	24	145263	-0.35424	0.63842	KCNG4	0.782384	FIS1
ENSG00000103175	16	84328252	84363450	265	58	144959	-0.82725	0.79595	WFDC1	0.875503	FIS1
ENSG00000064270	16	84402133	84497793	860	99	145308	-1.1095	0.8664	ATP2C2	0.917016	FIS1
ENSG00000140950	16	84511681	84587639	743	80	145239	0.97025	0.16596	TLDC1	0.412738	FIS1
ENSG00000103187	16	84599200	84651683	319	58	145265	-1.7818	0.96261	COTL1	0.974941	FIS1
ENSG00000135686	16	84682131	84701292	109	23	145592	-0.26232	0.60346	KLHL36	0.761468	FIS1
ENSG00000103194	16	84733584	84813528	424	38	145525	1.2014	0.1148	USP10	0.343702	FIS1
ENSG00000103196	16	84853590	84954374	675	81	145060	0.70199	0.24134	CRISPLD2	0.494282	FIS1
ENSG00000153786	16	85007787	85045141	249	31	145837	-0.22129	0.58757	ZDHHC7	0.751402	FIS1
ENSG00000135709	16	85061375	85127836	441	43	145904	-0.68763	0.75416	KIAA0513	0.852615	FIS1
ENSG00000153789	16	85131965	85146114	123	26	145312	-1.5674	0.9415	FAM92B	0.962069	FIS1
ENSG00000262601	16	85204882	85218969	78	27	145241	-0.27725	0.6092	CTC-786C10.1	0.765656	FIS1
ENSG00000261567	16	85391069	85393055	11	6	145257	-1.0273	0.84786	RP11-680G10.1	0.906597	FIS1
ENSG00000131149	16	85645015	85709810	286	64	145132	1.2848	0.099424	GSE1	0.318967	FIS1
ENSG00000131153	16	85709804	85723679	76	17	145023	-0.57184	0.71628	GINS2	0.829492	FIS1
ENSG00000154102	16	85723690	85784735	286	26	144489	-0.32235	0.62641	C16orf74	0.77456	FIS1
ENSG00000131148	16	85805364	85833214	120	17	145869	0.57102	0.28399	EMC8	0.534011	FIS1
ENSG00000131143	16	85832239	85840650	28	11	145793	-0.44648	0.67237	COX4I1	0.803307	FIS1
ENSG00000140968	16	85932409	85956215	127	25	145245	2.961	0.0015332	IRF8	0.0259833	FIS1
ENSG00000103241	16	86544133	86548076	16	8	144391	-0.39789	0.65464	FOXF1	0.792088	FIS1
ENSG00000103248	16	86563782	86588841	135	24	144987	-0.27239	0.60734	MTHFSD	0.764156	FIS1
ENSG00000176692	16	86600857	86602539	3	2	145875	0.92022	0.17873	FOXC2	0.428016	FIS1
ENSG00000176678	16	86609974	86615303	19	9	144684	0.76888	0.22098	FOXL1	0.472176	FIS1
ENSG00000260456	16	87117168	87351022	1378	108	145551	1.4299	0.076372	C16orf95	0.277417	FIS1
ENSG00000131152	16	87336482	87367879	179	36	145569	0.75765	0.22433	RP11-178L8.4	0.475164	FIS1
ENSG00000103264	16	87360593	87425748	302	46	145753	2.2937	0.010903	FBXO31	0.0936894	FIS1
ENSG00000140941	16	87417601	87438385	102	27	145835	1.3638	0.086322	MAP1LC3B	0.297291	FIS1
ENSG00000140948	16	87439852	87525651	451	30	146025	0.4473	0.32733	ZCCHC14	0.571929	FIS1
ENSG00000154118	16	87635441	87731762	688	95	144973	0.80076	0.21164	JPH3	0.462546	FIS1
ENSG00000226180	16	87727144	87729753	16	6	145792	1.256	0.10455	AC010536.1	0.326829	FIS1
ENSG00000104731	16	87730091	87799598	453	40	145751	-0.54461	0.70699	KLHDC4	0.823868	FIS1
ENSG00000205047	16	87731749	87739290	50	14	145689	0.53664	0.29576	FLJ00104	0.544143	FIS1
ENSG00000103257	16	87863629	87903094	242	43	145254	0.35752	0.36035	SLC7A5	0.597732	FIS1
ENSG00000174990	16	87921625	87970135	271	64	145066	-1.7847	0.96285	CA5A	0.97511	FIS1
ENSG00000172530	16	87982850	88110924	710	33	145649	-0.28965	0.61396	BANP	0.768711	FIS1
ENSG00000225614	16	88493879	88507165	54	25	145695	-0.21137	0.5837	ZNF469	0.749522	FIS1
ENSG00000179588	16	88519725	88603424	401	49	145218	0.64929	0.25808	ZFPM1	0.510433	FIS1
ENSG00000158545	16	88636789	88698374	315	45	145655	-1.586	0.94363	ZC3H18	0.963099	FIS1
ENSG00000124391	16	88704999	88706881	4	2	145911	2.4563	0.0070183	IL17C	0.0704664	FIS1
ENSG00000051523	16	88709691	88717560	42	18	145004	-0.92203	0.82174	CYBA	0.892186	FIS1
ENSG00000167508	16	88718343	88729569	64	22	145536	1.1702	0.12096	MVD	0.352562	FIS1
ENSG00000185669	16	88744090	88752901	35	16	145702	0.26071	0.39716	SNAI3	0.625249	FIS1
ENSG00000158717	16	88762903	88772829	67	24	144949	-0.28672	0.61284	RNF166	0.76797	FIS1
ENSG00000174177	16	88772871	88781794	84	20	146007	0.45393	0.32494	CTU2	0.570002	FIS1
ENSG00000103335	16	88781751	88851619	543	75	145290	-0.49858	0.69096	PIEZO1	0.8147	FIS1
ENSG00000167513	16	88869621	88875666	22	7	145637	1.1002	0.13561	CDT1	0.372214	FIS1
ENSG00000198931	16	88875747	88878352	15	9	145681	0.61214	0.27022	APRT	0.52157	FIS1
ENSG00000141012	16	88880142	88923378	344	31	145549	1.5912	0.055786	GALNS	0.234579	FIS1
ENSG00000269422	16	88894366	88894545	2	1	146514	2.5062	0.0061018	AC092384.1	0.0648115	FIS1
ENSG00000167515	16	88922628	88929094	41	10	146185	-1.4784	0.93034	TRAPPC2L	0.955419	FIS1
ENSG00000205022	16	88928034	88933068	27	10	145596	-1.6684	0.95238	PABPN1L	0.968473	FIS1
ENSG00000129993	16	88941266	89043612	616	56	145685	0.38308	0.35083	CBFA2T3	0.591031	FIS1
ENSG00000205018	16	89006197	89017932	24	10	145426	0.28472	0.38793	RP11-830F9.6	0.617915	FIS1
ENSG00000176715	16	89154783	89222254	457	35	145955	-0.023607	0.50942	ACSF3	0.701144	FIS1
ENSG00000129910	16	89238175	89261900	106	18	145679	0.53792	0.29532	CDH15	0.543789	FIS1
ENSG00000259803	16	89262406	89268072	25	7	145668	0.21533	0.41476	SLC22A31	0.636713	FIS1
ENSG00000170100	16	89284118	89295363	78	11	146191	-1.0078	0.84323	ZNF778	0.903731	FIS1
ENSG00000167522	16	89334038	89556969	689	60	145661	-0.43642	0.66873	ANKRD11	0.801543	FIS1
ENSG00000268218	16	89334512	89339452	23	11	146111	1.0475	0.14744	AC137932.1	0.387778	FIS1
ENSG00000197912	16	89557325	89624176	280	20	145730	0.94986	0.17109	SPG7	0.419087	FIS1
ENSG00000167526	16	89627065	89630950	19	2	145398	-0.30161	0.61852	RPL13	0.771303	FIS1
ENSG00000178773	16	89642176	89663654	94	26	145687	3.7179	0.00010045	CPNE7	0.00374126	FIS1
ENSG00000015413	16	89679716	89704839	108	23	145112	2.4886	0.0064129	DPEP1	0.0667648	FIS1
ENSG00000131165	16	89710839	89724253	83	18	145894	1.73	0.041816	CHMP1A	0.199989	FIS1
ENSG00000167523	16	89724210	89737680	82	22	145948	1.4039	0.080175	SPATA33	0.285032	FIS1
ENSG00000185324	16	89747145	89762772	87	19	145838	0.37771	0.35282	CDK10	0.592244	FIS1
ENSG00000260259	16	89749028	89752977	27	9	145707	0.72482	0.23428	RP11-368I7.4	0.486389	FIS1
ENSG00000158792	16	89762751	89768113	27	11	145497	-0.70514	0.75964	SPATA2L	0.855444	FIS1
ENSG00000075399	16	89773542	89787394	43	17	145487	1.942	0.026068	VPS9D1	0.155144	FIS1
ENSG00000158805	16	89786808	89807311	138	23	145558	1.4291	0.076486	ZNF276	0.277623	FIS1
ENSG00000187741	16	89803957	89883065	550	24	146006	1.3754	0.0845	FANCA	0.293686	FIS1
ENSG00000204991	16	89884587	89937727	209	26	145626	2.377	0.0087275	SPIRE2	0.0808406	FIS1
ENSG00000141002	16	89940000	89977792	192	21	146009	1.4554	0.072783	TCF25	0.269986	FIS1
ENSG00000258839	16	89978527	89987385	41	10	146049	3.0646	0.0010897	MC1R	0.0203435	FIS1
ENSG00000198211	16	89985573	90002500	86	21	145723	2.5522	0.0053516	TUBB3	0.0606258	FIS1
ENSG00000258947	16	89987800	90005169	97	21	145483	2.3757	0.0087588	TUBB3	0.0810239	FIS1
ENSG00000140995	16	90014333	90034468	116	23	145956	1.1669	0.12162	DEF8	0.353722	FIS1
ENSG00000177946	16	90036206	90038942	12	6	146340	0.66555	0.25285	CENPBD1	0.505512	FIS1
ENSG00000003249	16	90071273	90086536	72	19	145301	1.255	0.10474	DBNDD1	0.327035	FIS1
ENSG00000141013	16	90086037	90111383	131	21	145238	2.5618	0.0052059	GAS8	0.0593667	FIS1
ENSG00000221819	16	90095316	90096309	8	3	145198	1.2663	0.1027	C16orf3	0.323544	FIS1
ENSG00000126856	16	90122974	90158480	142	23	145573	0.93936	0.17377	PRDM7	0.422734	FIS1
ENSG00000272636	17	5810	31427	93	15	145433	0.217	0.41411	DOC2B	0.636474	FIS1
ENSG00000181031	17	62293	236045	886	160	145044	-0.02132	0.5085	RPH3AL	0.700554	FIS1
ENSG00000187624	17	260118	273510	49	12	145827	-1.0124	0.84432	C17orf97	0.904386	FIS1
ENSG00000183688	17	289769	295730	31	12	145825	0.0064811	0.49741	FAM101B	0.693453	FIS1
ENSG00000141252	17	411908	624957	802	43	146019	-1.0365	0.85002	VPS53	0.907764	FIS1
ENSG00000167695	17	635652	646206	45	13	146156	-0.30747	0.62076	FAM57A	0.772626	FIS1
ENSG00000179409	17	647654	657239	45	13	146201	-0.88259	0.81127	GEMIN4	0.885806	FIS1
ENSG00000167699	17	660337	685581	88	16	146017	-2.158	0.98454	GLOD4	0.98941	FIS1
ENSG00000171861	17	685513	695749	34	9	146205	-1.5733	0.94217	RNMTL1	0.962546	FIS1
ENSG00000167693	17	702553	883010	1069	149	145161	-0.1934	0.57668	NXN	0.745052	FIS1
ENSG00000262003	17	812872	814452	9	3	144378	1.4851	0.068752	RP11-676J12.7	0.261501	FIS1
ENSG00000177370	17	900357	906911	24	12	145416	0.2444	0.40346	TIMM22	0.629856	FIS1
ENSG00000159842	17	906758	1132315	1172	166	145231	0.42422	0.3357	ABR	0.579146	FIS1
ENSG00000205899	17	1173853	1174754	1	1	146526	-0.71266	0.76197	BHLHA9	0.856944	FIS1
ENSG00000184811	17	1182957	1204281	147	30	145178	0.33446	0.36902	TUSC5	0.604508	FIS1
ENSG00000108953	17	1247566	1303672	315	43	145886	0.66219	0.25392	YWHAE	0.5065	FIS1
ENSG00000167193	17	1323983	1366456	180	31	145981	0.4123	0.34006	CRK	0.583311	FIS1
ENSG00000197879	17	1367392	1396106	138	52	144870	-0.31093	0.62207	MYO1C	0.773114	FIS1
ENSG00000132376	17	1397865	1420182	101	21	145426	-1.3796	0.91614	INPP5K	0.946442	FIS1
ENSG00000174238	17	1421012	1466110	191	27	145881	-0.28738	0.61309	PITPNA	0.768052	FIS1
ENSG00000167703	17	1472561	1532180	258	72	144998	1.8834	0.029821	SLC43A2	0.166814	FIS1
ENSG00000074660	17	1537152	1549041	36	13	146025	0.78383	0.21657	SCARF1	0.467799	FIS1
ENSG00000167705	17	1549444	1553371	12	4	146093	0.76623	0.22177	RILP	0.472869	FIS1
ENSG00000174231	17	1553923	1588176	143	20	145913	0.22735	0.41007	PRPF8	0.633476	FIS1
ENSG00000185561	17	1611064	1613732	8	4	144617	-0.21109	0.58359	TLCD2	0.749522	FIS1
ENSG00000167716	17	1619817	1641893	87	21	145843	-0.47227	0.68163	WDR81	0.80922	FIS1
ENSG00000167711	17	1646130	1658562	71	15	145843	0.16908	0.43287	SERPINF2	0.649425	FIS1
ENSG00000132386	17	1665253	1680868	83	15	145634	0.96543	0.16716	SERPINF1	0.414304	FIS1
ENSG00000186532	17	1682779	1733928	239	29	145932	2.3404	0.0096303	SMYD4	0.0860398	FIS1
ENSG00000132383	17	1732996	1803376	284	30	145371	2.0234	0.021516	RPA1	0.138147	FIS1
ENSG00000185924	17	1837971	1928639	385	57	145205	0.63176	0.26377	RTN4RL1	0.515507	FIS1
ENSG00000108963	17	1933404	1946724	54	22	145562	0.79498	0.21331	DPH1	0.464314	FIS1
ENSG00000262664	17	1945327	1946724	8	4	145269	-1.1765	0.88031	OVCA2	0.924887	FIS1
ENSG00000177374	17	1957448	1962981	17	10	145279	0.95553	0.16965	HIC1	0.417736	FIS1
ENSG00000070366	17	1963133	2207065	840	40	146026	1.3033	0.096241	SMG6	0.313993	FIS1
ENSG00000167720	17	2206677	2228554	60	22	145372	0.28915	0.38623	SRR	0.616414	FIS1
ENSG00000167721	17	2225797	2240801	37	15	145631	-0.12616	0.5502	TSR1	0.728613	FIS1
ENSG00000141258	17	2240792	2284352	185	36	145453	-0.58692	0.72137	SGSM2	0.832377	FIS1
ENSG00000070444	17	2287354	2304412	59	12	146045	0.045799	0.48174	MNT	0.682688	FIS1
ENSG00000127804	17	2308856	2415185	322	52	145829	1.1758	0.11983	METTL16	0.350947	FIS1
ENSG00000205821	17	2310279	2318731	34	15	145535	0.80328	0.21091	AC006435.1	0.461802	FIS1
ENSG00000007168	17	2496504	2588909	305	27	145721	0.25526	0.39926	PAFAH1B1	0.626561	FIS1
ENSG00000132361	17	2592680	2615957	61	16	145292	0.7897	0.21485	CLUH	0.465919	FIS1
ENSG00000132359	17	2680350	2941033	1230	191	145138	0.83928	0.20066	RAP1GAP2	0.451336	FIS1
ENSG00000184166	17	2995352	2996290	3	1	146503	0.2592	0.39774	OR1D2	0.625578	FIS1
ENSG00000183024	17	3029878	3030875	1	1	145489	0.48361	0.31433	OR1G1	0.561609	FIS1
ENSG00000172150	17	3100813	3101742	5	2	146468	-2.0943	0.98188	OR1A2	0.98784	FIS1
ENSG00000172146	17	3118915	3119844	9	5	146447	0.7429	0.22877	OR1A1	0.479995	FIS1
ENSG00000221882	17	3181193	3182268	5	3	146235	0.64534	0.25935	OR3A2	0.511851	FIS1
ENSG00000180090	17	3194929	3195876	4	2	146437	-0.10609	0.54225	OR3A1	0.723091	FIS1
ENSG00000180016	17	3300398	3301704	3	2	146391	0.49934	0.30877	OR1E1	0.556359	FIS1
ENSG00000159961	17	3323862	3324827	3	2	145910	0.59865	0.2747	OR3A3	0.525537	FIS1
ENSG00000127780	17	3336164	3337135	2	1	144493	0.79962	0.21197	OR1E2	0.462826	FIS1
ENSG00000141255	17	3343313	3417146	343	42	145542	0.3318	0.37002	SPATA22	0.605654	FIS1
ENSG00000108381	17	3375668	3406713	123	32	145332	0.15225	0.4395	ASPA	0.654024	FIS1
ENSG00000167723	17	3413796	3461289	280	49	145164	0.63118	0.26396	TRPV3	0.51564	FIS1
ENSG00000196689	17	3468738	3500392	172	38	145436	-0.23513	0.59295	TRPV1	0.754466	FIS1
ENSG00000262304	17	3468738	3539543	356	58	145585	-0.61244	0.72988	SHPK	0.837707	FIS1
ENSG00000197417	17	3511556	3539616	136	33	145685	-0.25615	0.60108	SHPK	0.760051	FIS1
ENSG00000040531	17	3539762	3564836	135	21	145966	-0.77929	0.7821	CTNS	0.868204	FIS1
ENSG00000213977	17	3566196	3571976	26	12	145504	-1.0778	0.85943	TAX1BP3	0.913425	FIS1
ENSG00000257950	17	3566357	3599488	124	30	145376	-1.4821	0.93084	P2RX5-TAX1BP3	0.955724	FIS1
ENSG00000127774	17	3572109	3572962	2	1	146397	-0.72069	0.76445	EMC6	0.858343	FIS1
ENSG00000083454	17	3575493	3599698	93	22	145265	-1.5193	0.93566	P2RX5	0.95833	FIS1
ENSG00000083457	17	3617922	3704537	410	52	145510	-1.1122	0.86698	ITGAE	0.917117	FIS1
ENSG00000177602	17	3627211	3630067	13	4	146194	0.32107	0.37408	GSG2	0.608472	FIS1
ENSG00000074356	17	3714460	3749545	102	22	145541	0.94786	0.1716	C17orf85	0.419748	FIS1
ENSG00000004660	17	3763609	3798185	146	49	144885	0.80629	0.21004	CAMKK1	0.460947	FIS1
ENSG00000108405	17	3799886	3819794	66	17	144982	-0.20801	0.58239	P2RX1	0.748947	FIS1
ENSG00000074370	17	3827169	3867736	176	27	145260	1.14	0.12713	ATP2A3	0.360644	FIS1
ENSG00000074755	17	3907739	4046314	611	31	146025	2.4999	0.0062121	ZZEF1	0.0655776	FIS1
ENSG00000167740	17	4046462	4090605	180	26	146007	1.92	0.027428	CYB5D2	0.159705	FIS1
ENSG00000185722	17	4067201	4167274	290	31	146011	1.5126	0.06519	ANKFY1	0.25509	FIS1
ENSG00000132388	17	4172554	4269923	211	26	146061	0.59532	0.27582	UBE2G1	0.526353	FIS1
ENSG00000182557	17	4336983	4391503	341	41	145255	-1.581	0.94306	SPNS3	0.962986	FIS1
ENSG00000183018	17	4402133	4442330	182	44	145483	0.66574	0.25279	SPNS2	0.505512	FIS1
ENSG00000132382	17	4442192	4458926	88	42	145380	1.4737	0.070281	MYBBP1A	0.265026	FIS1
ENSG00000167741	17	4460222	4464113	14	6	145640	-1.5572	0.94029	GGT6	0.961301	FIS1
ENSG00000188176	17	4487294	4511614	139	38	144547	0.52593	0.29947	SMTNL2	0.548173	FIS1
ENSG00000161905	17	4534197	4545589	50	18	145336	-0.09664	0.53849	ALOX15	0.720886	FIS1
ENSG00000141456	17	4574679	4607632	119	18	145664	-0.033373	0.51331	PELP1	0.704394	FIS1
ENSG00000141480	17	4613784	4624794	32	10	145882	0.51574	0.30302	ARRB2	0.5512	FIS1
ENSG00000161920	17	4634723	4636905	5	3	145466	0.84985	0.1977	MED11	0.44826	FIS1
ENSG00000161921	17	4636821	4643217	36	8	145977	-0.077311	0.53081	CXCL16	0.715076	FIS1
ENSG00000141497	17	4643319	4649411	21	11	145432	0.55025	0.29107	ZMYND15	0.540706	FIS1
ENSG00000142484	17	4675179	4686506	58	14	145806	1.0402	0.14913	TM4SF5	0.389786	FIS1
ENSG00000182853	17	4688580	4689728	3	1	146456	1.7521	0.039882	VMO1	0.194952	FIS1
ENSG00000182327	17	4692254	4693685	4	2	144983	0.989	0.16133	GLTPD2	0.40652	FIS1
ENSG00000142507	17	4699439	4701790	10	5	145225	-3.0828	0.99897	PSMB6	0.999129	FIS1
ENSG00000129219	17	4710391	4726729	60	19	145258	-0.94222	0.82696	PLD2	0.894615	FIS1
ENSG00000141503	17	4736683	4801356	296	30	146041	0.81822	0.20661	MINK1	0.458219	FIS1
ENSG00000108556	17	4801069	4806369	33	13	146019	1.5035	0.066355	CHRNE	0.25688	FIS1
ENSG00000205710	17	4802713	4806227	14	7	146135	1.1792	0.11916	C17orf107	0.35007	FIS1
ENSG00000185245	17	4835592	4838325	8	5	145989	-0.67392	0.74982	GP1BA	0.849895	FIS1
ENSG00000108528	17	4840425	4843546	7	4	146243	-0.22899	0.59056	SLC25A11	0.753086	FIS1
ENSG00000108523	17	4843303	4848517	27	15	145880	0.17588	0.43019	RNF167	0.647375	FIS1
ENSG00000108518	17	4848947	4852356	14	7	146104	-0.015193	0.50606	PFN1	0.699014	FIS1
ENSG00000108515	17	4851387	4860426	16	7	145382	1.5192	0.064358	ENO3	0.253409	FIS1
ENSG00000091640	17	4862521	4871167	33	17	145667	-0.050784	0.52025	SPAG7	0.708413	FIS1
ENSG00000108509	17	4871287	4890960	76	20	146230	0.54215	0.29386	CAMTA2	0.542581	FIS1
ENSG00000196388	17	4891425	4900905	32	11	146220	0.82504	0.20467	INCA1	0.455698	FIS1
ENSG00000129250	17	4901243	4931696	129	29	146097	0.070324	0.47197	KIF1C	0.676452	FIS1
ENSG00000132517	17	4935895	4955304	78	14	145127	-0.31903	0.62515	SLC52A1	0.774039	FIS1
ENSG00000180787	17	4981543	4999669	68	18	146003	-0.63829	0.73836	ZFP3	0.842461	FIS1
ENSG00000167840	17	5008836	5026411	61	22	145437	0.69545	0.24339	ZNF232	0.49586	FIS1
ENSG00000129204	17	5019733	5078329	180	30	146121	-0.11173	0.54448	USP6	0.724542	FIS1
ENSG00000180626	17	5082831	5095178	41	17	146085	-0.23972	0.59473	ZNF594	0.755751	FIS1
ENSG00000161929	17	5112256	5138155	101	18	146025	0.61055	0.27075	SCIMP	0.521948	FIS1
ENSG00000029725	17	5185558	5289129	445	43	145854	0.090012	0.46414	RABEP1	0.670212	FIS1
ENSG00000108559	17	5264258	5323480	311	22	145798	-0.095748	0.53814	NUP88	0.720622	FIS1
ENSG00000129197	17	5322961	5336196	66	7	146068	0.3023	0.38121	RPAIN	0.61279	FIS1
ENSG00000108561	17	5336097	5352150	62	18	145928	0.11036	0.45606	C1QBP	0.664566	FIS1
ENSG00000005100	17	5344232	5372380	108	29	145963	1.4365	0.075429	DHX33	0.275298	FIS1
ENSG00000072849	17	5374571	5390131	56	17	145838	1.5491	0.060675	DERL2	0.24598	FIS1
ENSG00000167842	17	5389605	5394134	30	9	145479	1.7965	0.036208	MIS12	0.185316	FIS1
ENSG00000091592	17	5402747	5522744	638	34	145984	2.1368	0.016307	NLRP1	0.117673	FIS1
ENSG00000179314	17	5675554	6027747	1741	203	145259	1.2189	0.11145	WSCD1	0.337385	FIS1
ENSG00000129221	17	6297013	6338519	273	45	145447	0.77222	0.21999	AIPL1	0.471254	FIS1
ENSG00000129195	17	6347735	6354789	37	13	145272	1.6259	0.051991	FAM64A	0.22574	FIS1
ENSG00000091622	17	6354584	6459814	420	44	145072	-0.018617	0.50743	PITPNM3	0.699883	FIS1
ENSG00000198920	17	6481468	6544247	230	26	146258	1.4344	0.075726	KIAA0753	0.275828	FIS1
ENSG00000129235	17	6544078	6547861	18	5	146016	1.8498	0.032173	TXNDC17	0.174283	FIS1
ENSG00000108590	17	6546635	6554954	44	8	145807	1.6485	0.049624	MED31	0.220375	FIS1
ENSG00000212734	17	6554971	6556791	5	2	145144	1.0488	0.14714	C17orf100	0.387506	FIS1
ENSG00000141485	17	6588032	6616886	139	30	144928	-0.065933	0.52628	SLC13A5	0.712189	FIS1
ENSG00000132530	17	6658766	6678966	70	21	145321	-1.566	0.94132	XAF1	0.961989	FIS1
ENSG00000177294	17	6679542	6700420	107	23	145686	-1.5995	0.94515	FBXO39	0.964026	FIS1
ENSG00000167858	17	6692452	6735080	207	28	145918	-0.81667	0.79294	TEKT1	0.87382	FIS1
ENSG00000215067	17	6779954	6915668	437	82	145247	0.43931	0.33022	AC027763.2	0.5745	FIS1
ENSG00000108839	17	6899384	6914055	56	9	145744	-1.5568	0.94024	ALOX12	0.961301	FIS1
ENSG00000219200	17	6915736	6917851	4	2	145540	0.090399	0.46399	RNASEK	0.67017	FIS1
ENSG00000269871	17	6915928	6917755	2	1	145700	0.20024	0.42065	AC040977.1	0.640899	FIS1
ENSG00000161939	17	6915954	6920839	11	4	145414	0.24487	0.40328	RNASEK-C17orf49	0.629731	FIS1
ENSG00000258315	17	6917814	6920844	9	3	145350	0.26321	0.3962	C17orf49	0.624403	FIS1
ENSG00000161940	17	6926339	6933609	20	7	146039	0.10207	0.45935	BCL6B	0.667016	FIS1
ENSG00000174327	17	6939394	6943440	11	4	145115	-0.31677	0.62429	SLC16A13	0.773997	FIS1
ENSG00000174326	17	6944949	6947242	10	3	146216	0.19624	0.42221	SLC16A11	0.641841	FIS1
ENSG00000132514	17	6977856	6983626	28	11	145959	-1.2714	0.89821	CLEC10A	0.93514	FIS1
ENSG00000161944	17	7004641	7019019	107	22	144976	0.70007	0.24194	ASGR2	0.494665	FIS1
ENSG00000141505	17	7076750	7082883	20	10	145798	-0.44237	0.67089	ASGR1	0.802781	FIS1
ENSG00000132535	17	7093209	7123021	76	24	145859	0.65532	0.25613	DLG4	0.508465	FIS1
ENSG00000072778	17	7120444	7128592	17	7	146272	-0.27022	0.60651	ACADVL	0.763608	FIS1
ENSG00000004975	17	7128660	7137864	20	9	146003	1.0681	0.14275	DVL2	0.382014	FIS1
ENSG00000040633	17	7138347	7143041	7	4	146301	-0.0099018	0.50395	PHF23	0.697573	FIS1
ENSG00000170296	17	7143333	7146089	6	4	146336	0.1081	0.45696	GABARAP	0.665181	FIS1
ENSG00000262526	17	7143746	7147954	5	3	146415	0.23962	0.40531	CTD-2545G14.7	0.631013	FIS1
ENSG00000175826	17	7146910	7155810	13	6	146242	0.34525	0.36495	CTDNEP1	0.600608	FIS1
ENSG00000262302	17	7150148	7165408	36	8	146298	0.91823	0.17925	RP1-4G17.5	0.428802	FIS1
ENSG00000170291	17	7154735	7163259	19	5	146337	0.98499	0.16232	ELP5	0.407818	FIS1
ENSG00000181885	17	7163222	7167302	12	7	146113	1.1782	0.11935	CLDN7	0.350519	FIS1
ENSG00000181856	17	7184986	7191576	13	6	145502	0.94902	0.1713	SLC2A4	0.419231	FIS1
ENSG00000006047	17	7191571	7197934	17	7	145591	0.24569	0.40296	YBX2	0.629507	FIS1
ENSG00000132507	17	7210318	7215774	17	6	146253	-0.38445	0.64968	EIF5A	0.789145	FIS1
ENSG00000132522	17	7214643	7218883	15	7	146104	0.38649	0.34957	GPS2	0.589933	FIS1
ENSG00000261915	17	7215980	7222493	25	10	146185	0.78566	0.21603	RP11-542C16.2	0.46706	FIS1
ENSG00000215041	17	7218947	7232712	40	15	146112	0.57129	0.2839	NEURL4	0.533948	FIS1
ENSG00000072818	17	7239848	7254797	29	16	145400	-0.016827	0.50671	ACAP1	0.699442	FIS1
ENSG00000213859	17	7255208	7258258	3	2	145001	0.6781	0.24885	KCTD11	0.501195	FIS1
ENSG00000182896	17	7258442	7260538	5	3	144676	1.0314	0.15117	TMEM95	0.392755	FIS1
ENSG00000174292	17	7283853	7293093	44	13	145458	1.1637	0.12228	TNK1	0.354496	FIS1
ENSG00000187838	17	7293046	7307416	45	14	145664	0.19955	0.42092	TMEM256-PLSCR3	0.640899	FIS1
ENSG00000262481	17	7293053	7307416	45	14	145664	0.19955	0.42092	C17orf61-PLSCR3	0.640899	FIS1
ENSG00000205544	17	7306294	7307456	5	2	146061	1.2087	0.11338	TMEM256	0.341097	FIS1
ENSG00000169992	17	7308193	7323179	34	19	144589	2.7594	0.0028955	NLGN2	0.04077	FIS1
ENSG00000181323	17	7323679	7324951	7	4	145743	0.80867	0.20935	SPEM1	0.46049	FIS1
ENSG00000184560	17	7328934	7330887	5	3	145764	-0.64007	0.73894	C17orf74	0.842668	FIS1
ENSG00000181284	17	7338762	7340998	8	4	145565	-0.32052	0.62571	TMEM102	0.77424	FIS1
ENSG00000161958	17	7341592	7348256	14	6	145405	-0.8624	0.80577	FGF11	0.88227	FIS1
ENSG00000170175	17	7348380	7361026	36	8	146179	-0.13156	0.55233	CHRNB1	0.729786	FIS1
ENSG00000174282	17	7362685	7387582	74	15	145883	0.50252	0.30765	ZBTB4	0.555292	FIS1
ENSG00000259224	17	7384721	7386383	6	2	146121	1.0585	0.14492	SLC35G6	0.38455	FIS1
ENSG00000181222	17	7387685	7417933	146	14	145932	-0.089096	0.5355	POLR2A	0.718614	FIS1
ENSG00000239697	17	7452208	7464925	47	15	145868	-0.040167	0.51602	TNFSF12	0.70608	FIS1
ENSG00000248871	17	7452416	7464918	47	15	145868	-0.040167	0.51602	TNFSF12-TNFSF13	0.70608	FIS1
ENSG00000161955	17	7461609	7464925	10	7	146005	0.38076	0.35169	TNFSF13	0.591501	FIS1
ENSG00000161956	17	7465192	7475287	30	13	145656	-0.99111	0.83918	SENP3	0.901395	FIS1
ENSG00000161960	17	7476024	7482323	26	10	146176	0.77743	0.21845	EIF4A1	0.469648	FIS1
ENSG00000129226	17	7482785	7485429	6	3	145495	0.89574	0.1852	CD68	0.436025	FIS1
ENSG00000129255	17	7486847	7496107	16	8	146072	-0.7656	0.77804	MPDU1	0.865782	FIS1
ENSG00000129194	17	7491496	7493488	5	3	145722	-1.5618	0.94083	SOX15	0.961592	FIS1
ENSG00000129245	17	7494548	7518189	53	18	145629	0.31199	0.37753	FXR2	0.610716	FIS1
ENSG00000129214	17	7517382	7536700	54	17	145951	1.1003	0.13561	SHBG	0.372214	FIS1
ENSG00000141504	17	7529552	7531194	4	2	145897	1.2697	0.10209	SAT2	0.322946	FIS1
ENSG00000129244	17	7549945	7561086	34	6	143654	0.13736	0.44537	ATP1B2	0.657529	FIS1
ENSG00000141510	17	7565097	7590856	101	26	145275	0.42053	0.33705	TP53	0.580415	FIS1
ENSG00000141499	17	7589389	7606820	66	16	145831	-0.30736	0.62072	WRAP53	0.772626	FIS1
ENSG00000108947	17	7608520	7614696	13	5	145546	0.9803	0.16347	EFNB3	0.409505	FIS1
ENSG00000183914	17	7620672	7737062	415	53	145573	0.39005	0.34825	DNAH2	0.589107	FIS1
ENSG00000132510	17	7743222	7758114	38	15	146199	0.31833	0.37512	KDM6B	0.609281	FIS1
ENSG00000167874	17	7758383	7759417	7	5	146244	0.67534	0.24973	TMEM88	0.50201	FIS1
ENSG00000183011	17	7760003	7788556	84	21	146228	0.28784	0.38674	LSMD1	0.616799	FIS1
ENSG00000182224	17	7761064	7765600	11	7	146245	0.66716	0.25234	CYB5D1	0.505001	FIS1
ENSG00000170004	17	7788124	7816078	68	27	145812	1.6961	0.04493	CHD3	0.208958	FIS1
ENSG00000170049	17	7825177	7833121	24	10	145644	1.4177	0.078133	KCNAB3	0.280451	FIS1
ENSG00000262730	17	7829249	7833940	18	7	145649	0.86933	0.19233	RP11-1099M24.7	0.443358	FIS1
ENSG00000170043	17	7833663	7835441	6	3	146039	0.6444	0.25966	TRAPPC1	0.512111	FIS1
ENSG00000170037	17	7835419	7853236	68	11	146187	1.3206	0.093311	CNTROB	0.309721	FIS1
ENSG00000132518	17	7905912	7923657	48	15	145689	1.3224	0.093011	GUCY2D	0.309208	FIS1
ENSG00000179593	17	7942335	7952452	62	18	145034	-0.09953	0.53964	ALOX15B	0.721739	FIS1
ENSG00000179477	17	7975954	7991021	70	27	145353	0.1132	0.45494	ALOX12B	0.66398	FIS1
ENSG00000214999	17	7982800	7984883	11	6	146124	-0.098632	0.53928	AC129492.6	0.721497	FIS1
ENSG00000179148	17	7999218	8022365	93	31	145385	2.3009	0.010699	ALOXE3	0.0926874	FIS1
ENSG00000179111	17	8023908	8027410	16	8	145588	2.986	0.0014134	HES7	0.0244575	FIS1
ENSG00000179094	17	8043790	8059824	45	16	145209	2.9789	0.0014464	PER1	0.0248918	FIS1
ENSG00000263620	17	8054134	8066293	37	10	145907	2.8598	0.0021196	RP11-599B13.6	0.0329375	FIS1
ENSG00000220205	17	8062467	8066864	12	4	145934	2.856	0.0021454	VAMP2	0.0332291	FIS1
ENSG00000179029	17	8076555	8079717	28	11	145701	3.1459	0.00082802	TMEM107	0.0167519	FIS1
ENSG00000196544	17	8091652	8093564	5	3	145947	-0.153	0.5608	C17orf59	0.734353	FIS1
ENSG00000178999	17	8108056	8113918	15	6	145708	1.9533	0.025392	AURKB	0.153091	FIS1
ENSG00000178971	17	8130191	8151362	73	17	146157	2.8186	0.0024118	CTC1	0.0359695	FIS1
ENSG00000178921	17	8150936	8173809	81	21	145911	2.1969	0.014012	PFAS	0.108468	FIS1
ENSG00000125434	17	8191081	8198661	22	12	145899	3.0851	0.0010174	SLC25A35	0.019419	FIS1
ENSG00000108961	17	8191815	8193410	7	3	146329	1.2454	0.10649	RANGRF	0.329766	FIS1
ENSG00000198844	17	8213559	8225829	54	17	145656	1.647	0.049776	ARHGEF15	0.220687	FIS1
ENSG00000184650	17	8243182	8249364	30	4	146050	-0.4204	0.6629	ODF4	0.797489	FIS1
ENSG00000198150	17	8261731	8263538	1	1	140880	0.42639	0.33491	AC135178.1	0.578522	FIS1
ENSG00000184619	17	8271955	8280029	17	6	146116	-1.2762	0.89906	KRBA2	0.935632	FIS1
ENSG00000263809	17	8271956	8286505	38	10	145940	-1.3316	0.9085	RP11-849F2.7	0.941226	FIS1
ENSG00000161970	17	8280838	8286531	19	6	145792	-0.97804	0.83597	RPL26	0.900136	FIS1
ENSG00000189051	17	8294022	8301144	32	13	144820	-0.39145	0.65227	RNF222	0.790612	FIS1
ENSG00000166579	17	8316449	8393729	193	44	145667	-0.13909	0.55531	NDEL1	0.731586	FIS1
ENSG00000133026	17	8377523	8534079	361	36	145790	-0.3363	0.63168	MYH10	0.778314	FIS1
ENSG00000161973	17	8633252	8648537	63	11	145847	-1.6829	0.9538	CCDC42	0.969321	FIS1
ENSG00000183318	17	8656424	8661877	17	6	146054	-0.94731	0.82826	SPDYE4	0.895201	FIS1
ENSG00000185156	17	8700436	8702667	15	7	146215	-0.63889	0.73855	MFSD6L	0.842461	FIS1
ENSG00000174083	17	8706041	8770994	257	33	145669	0.52793	0.29877	PIK3R6	0.547528	FIS1
ENSG00000141506	17	8782233	8869029	272	50	145558	2.0153	0.021936	PIK3R5	0.139799	FIS1
ENSG00000065320	17	8924859	9147317	1031	114	145539	1.8146	0.034791	NTN1	0.181257	FIS1
ENSG00000170310	17	9153788	9479908	1213	165	145233	-0.31801	0.62476	STX8	0.774039	FIS1
ENSG00000166596	17	9479944	9546776	161	43	145507	1.6949	0.045043	WDR16	0.209329	FIS1
ENSG00000154914	17	9548015	9633008	378	38	145610	-0.03507	0.51399	USP43	0.704815	FIS1
ENSG00000184544	17	9674751	9694614	87	16	145229	1.0417	0.14877	DHRS7C	0.389625	FIS1
ENSG00000214978	17	9694544	9725388	161	30	145405	1.086	0.13873	RP11-477N12.3	0.376374	FIS1
ENSG00000065325	17	9725523	9795419	302	28	145626	-0.49425	0.68944	GLP2R	0.813967	FIS1
ENSG00000109047	17	9799637	9808938	51	9	144344	0.38369	0.3506	RCVRN	0.590978	FIS1
ENSG00000007237	17	9813926	10101868	1316	188	145159	0.52138	0.30105	GAS7	0.54935	FIS1
ENSG00000264194	17	10048831	10050277	7	4	143440	-0.51153	0.69551	AC000003.2	0.817436	FIS1
ENSG00000006788	17	10201401	10276447	324	45	145672	-0.35733	0.63958	MYH13	0.782801	FIS1
ENSG00000133020	17	10293639	10325267	72	11	145973	1.1182	0.13175	MYH8	0.367353	FIS1
ENSG00000264424	17	10346607	10372876	69	14	146192	0.95056	0.17091	MYH4	0.418874	FIS1
ENSG00000109061	17	10395624	10421860	59	17	146013	1.3479	0.088846	MYH1	0.302275	FIS1
ENSG00000125414	17	10424465	10453274	76	10	146063	1.1809	0.11882	MYH2	0.349614	FIS1
ENSG00000109063	17	10531843	10560626	126	12	146263	-0.084642	0.53373	MYH3	0.71736	FIS1
ENSG00000133028	17	10583654	10601692	41	8	145680	1.1029	0.13504	SCO1	0.372052	FIS1
ENSG00000170222	17	10600911	10614550	42	6	145974	1.0027	0.15799	ADPRM	0.401438	FIS1
ENSG00000187824	17	10602332	10633633	137	7	146113	1.0336	0.15067	TMEM220	0.391967	FIS1
ENSG00000233670	17	10725792	10741762	54	15	144827	1.1165	0.1321	PIRT	0.367543	FIS1
ENSG00000188803	17	11144580	11467380	1472	158	145604	-0.56629	0.7144	SHISA6	0.828049	FIS1
ENSG00000007174	17	11501748	11873065	1298	127	145441	2.8453	0.0022182	DNAH9	0.034105	FIS1
ENSG00000154957	17	11880756	11900827	63	17	144461	-0.22639	0.58955	ZNF18	0.752712	FIS1
ENSG00000065559	17	11924141	12047147	420	41	145992	-1.2543	0.89513	MAP2K4	0.933724	FIS1
ENSG00000141052	17	12569207	12672266	474	63	145649	-0.16338	0.56489	MYOCD	0.736696	FIS1
ENSG00000273452	17	12626199	12661542	169	30	145424	-0.14924	0.55932	AC005358.1	0.733799	FIS1
ENSG00000006740	17	12692856	12894960	923	72	145462	0.78568	0.21603	ARHGAP44	0.46706	FIS1
ENSG00000006744	17	12895708	12921504	175	11	146144	-0.92639	0.82288	ELAC2	0.892654	FIS1
ENSG00000153976	17	13399006	13505244	548	57	145402	0.776	0.21888	HS3ST3A1	0.470145	FIS1
ENSG00000006695	17	13972813	14111994	498	58	145732	1.2083	0.11347	COX10	0.34115	FIS1
ENSG00000223510	17	14138990	14140179	1	1	146526	0.40077	0.3443	CDRT15	0.586539	FIS1
ENSG00000125430	17	14204400	14252721	216	66	145292	-1.0527	0.85377	HS3ST3B1	0.910482	FIS1
ENSG00000109099	17	15133095	15168643	111	20	145196	-1.7026	0.95568	PMP22	0.970576	FIS1
ENSG00000125409	17	15207128	15244958	138	23	145826	0.21652	0.41429	TEKT3	0.636486	FIS1
ENSG00000239704	17	15339332	15406922	255	35	145791	0.068932	0.47252	CDRT4	0.676625	FIS1
ENSG00000259024	17	15339338	15466875	395	41	145843	0.20227	0.41985	TVP23C-CDRT4	0.640302	FIS1
ENSG00000175106	17	15341205	15466909	390	40	145839	0.21701	0.4141	TVP23C	0.636474	FIS1
ENSG00000241322	17	15468798	15522826	92	21	145189	0.61988	0.26767	CDRT1	0.519131	FIS1
ENSG00000251537	17	15474805	15554967	138	33	145558	0.57258	0.28346	RP11-385D13.1	0.533652	FIS1
ENSG00000221926	17	15531274	15587625	156	32	145952	0.13834	0.44499	TRIM16	0.657454	FIS1
ENSG00000187607	17	15602891	15640874	64	19	145371	-0.3083	0.62107	ZNF286A	0.772697	FIS1
ENSG00000255104	17	15603006	15648092	90	26	145239	0.26001	0.39743	ZNF286A	0.625377	FIS1
ENSG00000214946	17	15635561	15649476	31	10	144502	1.1415	0.12682	TBC1D26	0.360468	FIS1
ENSG00000170425	17	15848231	15879060	94	24	145638	1.6489	0.04958	ADORA2B	0.220231	FIS1
ENSG00000214941	17	15879874	15903031	69	9	146150	1.5085	0.065717	ZSWIM7	0.255913	FIS1
ENSG00000011295	17	15902694	15948329	136	16	146115	2.1146	0.017234	TTC19	0.121422	FIS1
ENSG00000141027	17	15932471	16121499	480	29	146155	2.1474	0.015879	NCOR1	0.115841	FIS1
ENSG00000227782	17	15943505	15943994	1	1	146248	1.1246	0.13038	AC002553.1	0.364961	FIS1
ENSG00000108474	17	16120505	16252115	380	26	145853	1.7807	0.037483	PIGL	0.188502	FIS1
ENSG00000166582	17	16245848	16256970	25	8	145380	1.4547	0.07288	CENPV	0.270133	FIS1
ENSG00000170315	17	16284112	16286059	6	3	145925	0.94137	0.17326	UBB	0.422193	FIS1
ENSG00000187688	17	16318856	16340317	82	16	145110	1.9188	0.027506	TRPV2	0.159924	FIS1
ENSG00000181350	17	16344891	16395467	203	26	145292	1.2515	0.10537	FAM211A	0.327587	FIS1
ENSG00000141040	17	16454701	16472520	29	8	145658	1.7706	0.038316	ZNF287	0.190777	FIS1
ENSG00000197566	17	16524051	16557170	104	12	146071	0.12441	0.4505	ZNF624	0.660913	FIS1
ENSG00000170160	17	16592851	16707767	37	15	143989	0.58216	0.28023	CCDC144A	0.530265	FIS1
ENSG00000266302	17	16593575	16707767	35	14	144024	0.58009	0.28093	RP11-219A15.1	0.531164	FIS1
ENSG00000240505	17	16832849	16875432	224	32	145564	-0.18277	0.57251	TNFRSF13B	0.742291	FIS1
ENSG00000133030	17	16945859	17120993	722	42	146075	0.47159	0.31861	MPRIP	0.564682	FIS1
ENSG00000179598	17	17104309	17109629	27	10	146064	1.8754	0.030372	PLD6	0.168738	FIS1
ENSG00000264187	17	17105963	17140499	164	30	145954	0.9131	0.18059	RP11-45M22.4	0.430862	FIS1
ENSG00000154803	17	17115526	17140502	123	25	145977	0.60656	0.27207	FLCN	0.523101	FIS1
ENSG00000141030	17	17150141	17184607	136	19	146258	0.74351	0.22859	COPS3	0.479831	FIS1
ENSG00000205309	17	17206649	17250977	172	30	145447	0.76171	0.22312	NT5M	0.473951	FIS1
ENSG00000141026	17	17380300	17396540	48	13	145988	2.7684	0.0028167	MED9	0.0399224	FIS1
ENSG00000108551	17	17397751	17399709	8	4	144976	2.61	0.0045276	RASD1	0.0543542	FIS1
ENSG00000133027	17	17408877	17495022	342	33	145556	1.8525	0.031977	PEMT	0.173681	FIS1
ENSG00000108557	17	17584787	17714767	317	53	145569	4.6284	1.8429e-06	RAI1	0.00019346	FIS1
ENSG00000072310	17	17713713	17740325	56	12	145089	3.8452	6.022e-05	SREBF1	0.0026099	FIS1
ENSG00000175662	17	17746828	17875736	273	18	145896	3.3705	0.00037519	TOM1L2	0.0095547	FIS1
ENSG00000171962	17	17876127	17920203	104	17	145958	2.9103	0.0018052	LRRC48	0.0294061	FIS1
ENSG00000171953	17	17880723	17942523	123	18	145990	2.9408	0.0016368	ATPAF2	0.0273666	FIS1
ENSG00000141034	17	17942606	17971718	68	9	145910	3.0298	0.0012236	GID4	0.0219574	FIS1
ENSG00000108591	17	17991200	18011285	52	11	145820	3.4929	0.00023889	DRG2	0.00688926	FIS1
ENSG00000091536	17	18012020	18083116	213	39	145827	3.4497	0.0002806	MYO15A	0.00767047	FIS1
ENSG00000091542	17	18086392	18113268	106	20	146050	2.2438	0.012424	ALKBH5	0.101265	FIS1
ENSG00000131899	17	18128901	18148189	90	19	145913	1.5481	0.060794	LLGL1	0.246219	FIS1
ENSG00000177731	17	18148150	18162230	36	14	145705	1.9282	0.026913	FLII	0.157983	FIS1
ENSG00000177427	17	18163848	18169866	19	9	145920	2.193	0.014155	MIEF2	0.109084	FIS1
ENSG00000177302	17	18174742	18218321	159	23	146235	2.4358	0.0074298	TOP3A	0.0727555	FIS1
ENSG00000176994	17	18218624	18226517	48	10	146083	2.6622	0.003882	SMCR8	0.0491878	FIS1
ENSG00000176974	17	18231187	18266856	134	21	146074	1.7909	0.036651	SHMT1	0.186522	FIS1
ENSG00000214860	17	18280976	18292961	38	10	146002	2.0739	0.019046	EVPLL	0.129087	FIS1
ENSG00000189375	17	18538319	18565263	23	13	144825	1.9313	0.026722	TBC1D28	0.157253	FIS1
ENSG00000249459	17	18561742	18585575	39	12	145168	1.0129	0.15555	ZNF286B	0.398383	FIS1
ENSG00000108448	17	18601311	18639431	52	16	145476	1.4598	0.072175	TRIM16L	0.269042	FIS1
ENSG00000171931	17	18647326	18682662	81	18	144136	-0.86937	0.80768	FBXW10	0.883764	FIS1
ENSG00000171928	17	18684308	18710027	43	11	145539	-0.55652	0.71107	TVP23B	0.826189	FIS1
ENSG00000141127	17	18743398	18834581	304	18	145842	0.2953	0.38388	PRPSAP2	0.614745	FIS1
ENSG00000154025	17	18853658	18925908	204	58	145305	-1.4393	0.92497	SLC5A10	0.95192	FIS1
ENSG00000188522	17	18872102	18908117	99	31	145171	-1.228	0.89028	FAM83G	0.931285	FIS1
ENSG00000154016	17	18923986	18950950	11	5	145835	0.1326	0.44725	GRAP	0.658929	FIS1
ENSG00000072134	17	19118928	19240028	244	25	146100	-1.6991	0.95535	EPN2	0.970397	FIS1
ENSG00000108641	17	19240867	19281495	106	17	146130	-1.7454	0.95954	B9D1	0.972823	FIS1
ENSG00000166484	17	19281034	19286857	6	4	145790	0.1422	0.44346	MAPK7	0.656556	FIS1
ENSG00000166482	17	19286755	19290553	5	3	145800	-0.76218	0.77702	MFAP4	0.86536	FIS1
ENSG00000128482	17	19314438	19320589	13	4	145295	-1.2555	0.89535	RNF112	0.933745	FIS1
ENSG00000142494	17	19398698	19482347	197	49	145171	1.3003	0.096747	SLC47A1	0.314707	FIS1
ENSG00000072210	17	19551449	19580911	98	20	146079	0.32928	0.37097	ALDH3A2	0.606352	FIS1
ENSG00000180638	17	19581601	19622292	146	28	145733	0.53834	0.29517	SLC47A2	0.543566	FIS1
ENSG00000108602	17	19641297	19652256	32	11	145913	0.81734	0.20687	ALDH3A1	0.458321	FIS1
ENSG00000083290	17	19674142	19771249	227	21	145837	0.25528	0.39925	ULK2	0.626561	FIS1
ENSG00000108599	17	19807615	19881656	172	27	145927	0.4908	0.31178	AKAP10	0.558744	FIS1
ENSG00000128487	17	19912657	20222339	1058	35	146090	0.10481	0.45826	SPECC1	0.66615	FIS1
ENSG00000214819	17	20483037	20484224	1	1	146526	-1.2069	0.88627	CDRT15L2	0.928478	FIS1
ENSG00000205212	17	20739760	20799453	110	36	144063	0.88529	0.188	CCDC144NL	0.438668	FIS1
ENSG00000124422	17	20902910	20947073	185	20	145944	0.061203	0.4756	USP22	0.67872	FIS1
ENSG00000109016	17	21026677	21096578	169	31	145398	0.4983	0.30914	DHRS7B	0.556531	FIS1
ENSG00000178307	17	21100593	21117937	58	17	145052	1.356	0.087545	TMEM11	0.299819	FIS1
ENSG00000154035	17	21142183	21156722	52	16	145217	0.93424	0.17509	C17orf103	0.424058	FIS1
ENSG00000034152	17	21187984	21218552	28	14	145407	0.84629	0.1987	MAP2K3	0.449076	FIS1
ENSG00000184185	17	21279509	21323179	64	26	144198	1.6795	0.046532	KCNJ12	0.212327	FIS1
ENSG00000212719	17	21428051	21477722	113	11	145742	-0.52387	0.69982	C17orf51	0.819865	FIS1
ENSG00000263563	17	21729601	21731762	11	4	145857	-0.010887	0.50434	UBBP4	0.697913	FIS1
ENSG00000256618	17	22022437	22023991	8	3	146038	0.61478	0.26935	MTRNR2L1	0.520897	FIS1
ENSG00000109046	17	25621102	25640657	61	17	145857	-0.25228	0.59959	WSB1	0.759384	FIS1
ENSG00000141068	17	25783670	25953461	483	62	145502	-1.4017	0.9195	KSR1	0.9484	FIS1
ENSG00000266728	17	25950390	25967803	52	9	145005	-1.1874	0.88247	AC015688.3	0.925934	FIS1
ENSG00000168961	17	25956824	25976586	73	13	145168	-0.69554	0.75664	LGALS9	0.853835	FIS1
ENSG00000007171	17	26083792	26127525	156	32	145258	1.0354	0.15024	NOS2	0.391415	FIS1
ENSG00000266202	17	26125832	26220391	253	31	145435	1.3611	0.086748	RP1-66C13.4	0.29836	FIS1
ENSG00000232859	17	26205340	26221778	30	13	144743	1.1112	0.13324	LYRM9	0.368842	FIS1
ENSG00000087095	17	26368763	26523407	178	81	145838	1.3281	0.092074	NLK	0.307499	FIS1
ENSG00000268206	17	26638667	26642323	5	3	145578	1.3543	0.087816	AC061975.10	0.300225	FIS1
ENSG00000109084	17	26646121	26655707	14	6	146102	1.7198	0.042732	TMEM97	0.202297	FIS1
ENSG00000109083	17	26655352	26662515	11	7	145781	1.3989	0.080919	IFT20	0.286714	FIS1
ENSG00000109079	17	26662628	26674035	27	12	145989	1.1655	0.1219	TNFAIP1	0.354155	FIS1
ENSG00000004142	17	26673659	26684545	16	8	146095	1.8781	0.030183	POLDIP2	0.168142	FIS1
ENSG00000244045	17	26684604	26708716	64	11	146054	2.1783	0.014693	TMEM199	0.111726	FIS1
ENSG00000109072	17	26691290	26700110	31	8	146040	2.2918	0.01096	VTN	0.0940937	FIS1
ENSG00000273171	17	26691310	26695033	16	6	146039	2.4447	0.007248	CTB-96E2.2	0.0716309	FIS1
ENSG00000004139	17	26691378	26728065	98	14	145823	2.1397	0.016191	SARM1	0.117086	FIS1
ENSG00000076351	17	26721661	26734215	24	7	145514	1.1745	0.12009	SLC46A1	0.351164	FIS1
ENSG00000258472	17	26782770	26941215	384	62	145806	0.93659	0.17449	RP11-192H23.4	0.423419	FIS1
ENSG00000007216	17	26800311	26824799	54	23	145657	0.23525	0.40701	SLC13A2	0.631812	FIS1
ENSG00000109101	17	26833261	26865914	106	20	145701	-0.39187	0.65242	FOXN1	0.79067	FIS1
ENSG00000109103	17	26873725	26879686	5	3	146045	-0.61563	0.73093	UNC119	0.838402	FIS1
ENSG00000087111	17	26880401	26898890	31	15	145756	0.020194	0.49194	PIGS	0.689508	FIS1
ENSG00000109107	17	26900133	26904282	6	4	145906	0.82496	0.2047	ALDOC	0.455698	FIS1
ENSG00000076382	17	26904588	26926297	30	21	145926	0.085738	0.46584	SPAG5	0.671742	FIS1
ENSG00000167524	17	26934982	26941218	7	5	146306	-0.85569	0.80391	SGK494	0.880926	FIS1
ENSG00000007202	17	26941458	26972472	63	35	146067	0.0076268	0.49696	KIAA0100	0.693202	FIS1
ENSG00000132581	17	26975374	26989207	22	14	146218	-0.62554	0.73419	SDF2	0.840294	FIS1
ENSG00000109111	17	26989109	27029697	64	24	146084	0.3871	0.34934	SUPT6H	0.5898	FIS1
ENSG00000167525	17	27030215	27038872	17	8	145980	0.81643	0.20713	PROCA1	0.458833	FIS1
ENSG00000109113	17	27041299	27045447	6	4	145325	0.24494	0.40325	RAB34	0.629731	FIS1
ENSG00000198242	17	27046411	27051377	6	4	146078	0.20361	0.41933	RPL23A	0.639934	FIS1
ENSG00000160606	17	27051366	27054953	9	5	146327	0.5428	0.29363	TLCD1	0.542422	FIS1
ENSG00000160602	17	27052915	27070473	34	13	146127	0.26347	0.39609	NEK8	0.624329	FIS1
ENSG00000076604	17	27071002	27077974	17	9	145721	-0.036033	0.51437	TRAF4	0.705132	FIS1
ENSG00000173065	17	27082996	27182250	217	23	146121	0.62806	0.26498	FAM222B	0.516662	FIS1
ENSG00000132591	17	27181956	27188085	17	2	146419	0.2601	0.39739	ERAL1	0.625377	FIS1
ENSG00000132589	17	27206353	27224697	34	10	145498	1.4972	0.06717	FLOT2	0.258344	FIS1
ENSG00000167536	17	27224799	27230089	8	3	146032	0.80796	0.20956	DHRS13	0.460579	FIS1
ENSG00000109118	17	27232268	27278789	73	25	145956	0.29328	0.38465	PHF12	0.615248	FIS1
ENSG00000179761	17	27277531	27384234	275	59	145705	0.56843	0.28487	PIPOX	0.534814	FIS1
ENSG00000063015	17	27281919	27333458	99	26	145667	1.0998	0.1357	SEZ6	0.372215	FIS1
ENSG00000196535	17	27400528	27507430	334	35	145899	0.81915	0.20635	MYO18A	0.45805	FIS1
ENSG00000221995	17	27400537	27418537	61	12	145791	1.6693	0.04753	TIAF1	0.214783	FIS1
ENSG00000108255	17	27573881	27581512	22	9	145938	-0.75299	0.77427	CRYBA1	0.863978	FIS1
ENSG00000108256	17	27582854	27621136	105	20	146083	-0.37439	0.64594	NUFIP2	0.786562	FIS1
ENSG00000160551	17	27717482	27878922	375	27	145948	2.5721	0.0050538	TAOK1	0.0583007	FIS1
ENSG00000168792	17	27887565	27894155	13	9	145596	1.0089	0.15652	ABHD15	0.399432	FIS1
ENSG00000167543	17	27893070	27900175	15	8	145867	2.3135	0.010346	TP53I13	0.090341	FIS1
ENSG00000108262	17	27900487	27921072	43	16	145070	2.1322	0.016496	GIT1	0.118206	FIS1
ENSG00000198720	17	27916787	27941779	36	15	144834	2.4889	0.0064063	ANKRD13B	0.0667329	FIS1
ENSG00000167549	17	27941774	27949925	14	6	145627	3.8767	5.2949e-05	CORO6	0.0023822	FIS1
ENSG00000141298	17	27952956	28257294	558	36	146027	3.5951	0.00016215	SSH2	0.00523606	FIS1
ENSG00000176927	17	28256218	28435470	355	29	146063	4.3589	6.5354e-06	EFCAB5	0.00049796	FIS1
ENSG00000126653	17	28442539	28513493	180	26	145825	4.3162	7.9385e-06	NSRP1	0.0005704	FIS1
ENSG00000108576	17	28521337	28563020	97	24	145661	3.6669	0.00012276	SLC6A4	0.00427196	FIS1
ENSG00000108578	17	28575218	28619074	98	23	145971	2.6541	0.0039764	BLMH	0.0497274	FIS1
ENSG00000182271	17	28643351	28661077	70	14	145417	2.4713	0.0067304	TMIGD1	0.0685224	FIS1
ENSG00000108582	17	28705923	28797007	161	22	146110	3.7148	0.00010167	CPD	0.0037596	FIS1
ENSG00000108587	17	28804380	28854610	104	25	146135	3.6707	0.00012096	GOSR1	0.00423173	FIS1
ENSG00000266733	17	28884130	28890511	19	8	145968	2.4957	0.0062851	TBC1D29	0.0661265	FIS1
ENSG00000176390	17	29096406	29151794	244	13	146135	0.50885	0.30543	CRLF3	0.553453	FIS1
ENSG00000176208	17	29158988	29222887	191	17	146099	0.82768	0.20392	ATAD5	0.455169	FIS1
ENSG00000172171	17	29224354	29233838	27	5	146309	0.66715	0.25234	TEFM	0.505001	FIS1
ENSG00000184060	17	29233362	29286340	132	26	145912	1.126	0.13008	ADAP2	0.364795	FIS1
ENSG00000181481	17	29295803	29326929	57	15	145918	0.76887	0.22099	RNF135	0.472176	FIS1
ENSG00000196712	17	29421945	29709134	582	23	146035	1.9956	0.022987	NF1	0.143638	FIS1
ENSG00000126861	17	29599031	29624557	45	11	146176	1.746	0.040407	OMG	0.196301	FIS1
ENSG00000185862	17	29630784	29641130	20	5	146045	1.7037	0.044216	EVI2B	0.206757	FIS1
ENSG00000265118	17	29632231	29645849	29	6	146246	1.7234	0.042411	CTD-2370N5.3	0.201701	FIS1
ENSG00000126860	17	29644578	29648902	14	4	146424	1.48	0.069443	EVI2A	0.262807	FIS1
ENSG00000131242	17	29718642	29865236	532	72	145064	0.40976	0.34099	RAB11FIP4	0.584094	FIS1
ENSG00000228768	17	29898161	29902678	8	4	146021	0.25528	0.39925	AC003101.1	0.626561	FIS1
ENSG00000172301	17	30178883	30186356	18	9	145997	0.95237	0.17046	COPRS	0.418327	FIS1
ENSG00000108651	17	30187923	30228784	136	22	146242	0.48796	0.31279	UTP6	0.559652	FIS1
ENSG00000178691	17	30264037	30328064	197	15	145999	-0.14116	0.55613	SUZ12	0.731876	FIS1
ENSG00000185158	17	30334891	30380523	73	18	145845	0.53904	0.29493	LRRC37B	0.543301	FIS1
ENSG00000214708	17	30468245	30470154	5	3	146024	-0.13888	0.55523	AC090616.2	0.731583	FIS1
ENSG00000126858	17	30469473	30580393	240	36	145943	0.3574	0.3604	RHOT1	0.597732	FIS1
ENSG00000269402	17	30506379	30506885	4	2	146322	0.44414	0.32847	AC116407.2	0.573056	FIS1
ENSG00000141314	17	30593195	30651680	250	47	145729	0.74048	0.2295	RHBDL3	0.48094	FIS1
ENSG00000108666	17	30651584	30677042	53	20	146006	2.3813	0.0086255	C17orf75	0.0802894	FIS1
ENSG00000010244	17	30677136	30708905	84	25	145865	2.4257	0.0076384	ZNF207	0.0740179	FIS1
ENSG00000108671	17	30771279	30810336	74	27	145942	2.1353	0.016368	PSMD11	0.117791	FIS1
ENSG00000176749	17	30813637	30818274	5	3	145494	-0.11027	0.5439	CDK5R1	0.724225	FIS1
ENSG00000176658	17	30819540	31204195	1044	85	145514	0.35478	0.36138	MYO1D	0.598321	FIS1
ENSG00000006042	17	31254928	31272124	61	14	145888	-0.18833	0.57469	TMEM98	0.743778	FIS1
ENSG00000141316	17	31297394	31324895	142	38	145463	0.25306	0.40011	SPACA3	0.627051	FIS1
ENSG00000108684	17	31340105	32501983	5001	384	145664	2.8272	0.0023477	ASIC2	0.0354047	FIS1
ENSG00000268024	17	32581900	32582306	1	1	146179	-0.67233	0.74931	AC005549.3	0.849521	FIS1
ENSG00000108691	17	32582304	32584222	4	2	145864	0.91769	0.17939	CCL2	0.428944	FIS1
ENSG00000108688	17	32597240	32599261	5	3	145399	2.1329	0.016467	CCL7	0.118206	FIS1
ENSG00000172156	17	32612687	32615353	9	6	144953	2.1285	0.016647	CCL11	0.118545	FIS1
ENSG00000108700	17	32646055	32648421	9	3	145757	-2.3767	0.99127	CCL8	0.994322	FIS1
ENSG00000181374	17	32683471	32685629	7	4	146200	1.0568	0.14529	CCL13	0.385049	FIS1
ENSG00000108702	17	32687347	32690250	13	5	146299	0.81754	0.20681	CCL1	0.458317	FIS1
ENSG00000197322	17	32901142	32906388	24	10	145618	0.22948	0.40925	C17orf102	0.633262	FIS1
ENSG00000181291	17	32907768	32966337	187	52	145207	3.779	7.8743e-05	TMEM132E	0.00319298	FIS1
ENSG00000132141	17	33254878	33308097	122	40	146125	0.51273	0.30407	CCT6B	0.552349	FIS1
ENSG00000198783	17	33288549	33290205	7	4	146330	-0.27977	0.61017	ZNF830	0.766098	FIS1
ENSG00000005156	17	33307513	33332083	63	31	146024	1.4985	0.066999	LIG3	0.258182	FIS1
ENSG00000092871	17	33333009	33416338	152	44	145989	1.0102	0.15621	RFFL	0.399145	FIS1
ENSG00000267618	17	33338368	33448512	221	62	145906	1.3809	0.08365	RAD51L3-RFFL	0.292514	FIS1
ENSG00000185379	17	33426811	33448541	53	24	145594	1.3526	0.088098	RAD51D	0.300596	FIS1
ENSG00000073598	17	33448598	33457751	27	14	146018	0.47003	0.31917	FNDC8	0.565233	FIS1
ENSG00000073536	17	33455772	33469334	21	12	145028	0.65647	0.25576	NLE1	0.508078	FIS1
ENSG00000141161	17	33474836	33516364	144	26	145773	1.8304	0.033592	UNC45B	0.177984	FIS1
ENSG00000164729	17	33519539	33521412	8	3	146189	1.6043	0.054324	SLC35G3	0.231351	FIS1
ENSG00000166750	17	33570055	33600674	141	28	145883	1.593	0.055575	SLFN5	0.234219	FIS1
ENSG00000172716	17	33677324	33700720	70	20	145760	-0.54143	0.7059	SLFN11	0.823462	FIS1
ENSG00000172123	17	33738079	33760302	105	20	145652	-0.35501	0.63871	SLFN12	0.782421	FIS1
ENSG00000154760	17	33762115	33775856	57	17	145666	-0.31171	0.62237	SLFN13	0.773297	FIS1
ENSG00000205045	17	33791268	33864880	291	56	145702	0.33878	0.36739	SLFN12L	0.602726	FIS1
ENSG00000236320	17	33875144	33885117	49	13	146181	1.548	0.060812	SLFN14	0.246219	FIS1
ENSG00000108733	17	33901814	33905882	12	6	146190	0.87865	0.1898	PEX12	0.440752	FIS1
ENSG00000006125	17	33905065	34053436	606	37	146193	1.7781	0.037697	AP2B1	0.189146	FIS1
ENSG00000141150	17	34058668	34070540	35	12	145559	1.3204	0.093347	RASL10B	0.309721	FIS1
ENSG00000132139	17	34071530	34079897	33	11	145089	0.98585	0.1621	GAS2L2	0.407482	FIS1
ENSG00000129270	17	34083268	34122711	124	22	146043	0.89445	0.18554	MMP28	0.436499	FIS1
ENSG00000154768	17	34087916	34092098	15	8	145974	0.39566	0.34618	C17orf50	0.587993	FIS1
ENSG00000172660	17	34136459	34191619	151	22	146046	0.068625	0.47264	TAF15	0.676694	FIS1
ENSG00000172653	17	34181955	34195895	38	12	146078	0.50936	0.30525	C17orf66	0.553392	FIS1
ENSG00000161570	17	34198495	34207797	27	10	146086	-0.31691	0.62434	CCL5	0.773997	FIS1
ENSG00000187456	17	34245070	34257777	42	8	146036	-0.33494	0.63117	RDM1	0.777838	FIS1
ENSG00000161572	17	34261522	34270703	47	8	145968	0.88531	0.18799	LYZL6	0.438668	FIS1
ENSG00000161573	17	34303529	34308532	23	7	145523	0.49884	0.30895	CCL16	0.556469	FIS1
ENSG00000213494	17	34310327	34329100	97	15	146201	0.016251	0.49352	CCL14	0.690679	FIS1
ENSG00000266956	17	34310692	34317306	26	5	146250	0.37935	0.35221	CTB-186H2.3	0.591745	FIS1
ENSG00000161574	17	34310692	34328660	92	14	146191	0.088982	0.46455	CCL15-CCL14	0.670496	FIS1
ENSG00000267596	17	34323476	34329084	26	8	146196	-0.73227	0.768	CCL15	0.86059	FIS1
ENSG00000167236	17	34340096	34345005	22	7	146044	-0.30773	0.62086	CCL23	0.772626	FIS1
ENSG00000006074	17	34391640	34399392	27	10	145596	1.0595	0.14468	CCL18	0.384401	FIS1
ENSG00000006075	17	34415602	34417515	8	2	145450	1.146	0.12591	CCL3	0.359341	FIS1
ENSG00000129277	17	34430983	34433014	14	3	146026	1.8457	0.032466	CCL4	0.175191	FIS1
ENSG00000108278	17	34842473	34855154	35	13	146022	4.8825	5.2365e-07	ZNHIT3	6.99804e-05	FIS1
ENSG00000141140	17	34851477	34899284	127	24	146011	3.1914	0.00070789	MYO19	0.0151038	FIS1
ENSG00000184886	17	34890847	34895159	9	5	145874	2.3944	0.0083248	PIGW	0.0784566	FIS1
ENSG00000005955	17	34900737	34946278	120	25	145797	5.1652	1.201e-07	GGNBP2	2.12094e-05	FIS1
ENSG00000108272	17	34948228	34957235	22	7	145982	5.4018	3.2987e-08	DHRS11	6.71804e-06	FIS1
ENSG00000129282	17	34958001	34965407	26	11	144719	5.2643	7.0358e-08	MRM1	1.30342e-05	FIS1
ENSG00000132130	17	35294084	35301917	21	8	146256	1.1412	0.12689	LHX1	0.360481	FIS1
ENSG00000108270	17	35306175	35414171	223	34	145733	0.36833	0.35631	AATF	0.594458	FIS1
ENSG00000132142	17	35441923	35766909	806	58	146015	1.8948	0.02906	ACACA	0.164456	FIS1
ENSG00000167230	17	35732928	35749662	45	24	145486	2.8778	0.0020026	C17orf78	0.0317459	FIS1
ENSG00000108264	17	35766965	35839835	252	25	146145	2.152	0.0157	TADA2A	0.115525	FIS1
ENSG00000161326	17	35849937	35873603	78	20	146054	2.2902	0.011005	DUSP14	0.094283	FIS1
ENSG00000006114	17	35874900	35969544	241	55	145811	2.6336	0.0042243	SYNRG	0.0518664	FIS1
ENSG00000141141	17	35969787	36003493	97	26	146133	2.8089	0.0024859	DDX52	0.0367843	FIS1
ENSG00000108753	17	36046435	36105237	222	64	144793	1.6266	0.051915	HNF1B	0.22567	FIS1
ENSG00000174093	17	36337717	36421858	25	8	145238	0.40491	0.34277	RP11-1407O15.2	0.585808	FIS1
ENSG00000174100	17	36452989	36479101	56	17	145361	0.28268	0.38871	MRPL45	0.618323	FIS1
ENSG00000188888	17	36481413	36499730	54	22	145582	1.5538	0.060112	GPR179	0.244537	FIS1
ENSG00000174111	17	36508111	36556019	114	21	145995	1.3112	0.094888	SOCS7	0.311989	FIS1
ENSG00000225485	17	36584662	36668628	304	42	144926	2.2167	0.013321	ARHGAP23	0.105231	FIS1
ENSG00000017373	17	36686251	36762183	209	40	145736	1.2366	0.10811	SRCIN1	0.33217	FIS1
ENSG00000179294	17	36827961	36831187	6	4	145975	-0.75121	0.77374	C17orf96	0.863642	FIS1
ENSG00000108292	17	36861795	36886056	50	29	145477	1.4232	0.077336	MLLT6	0.279042	FIS1
ENSG00000230055	17	36886488	36891297	12	5	145739	-0.26082	0.60289	CISD3	0.761003	FIS1
ENSG00000056661	17	36890150	36906070	60	20	145064	0.61471	0.26937	PCGF2	0.520897	FIS1
ENSG00000227450	17	36905613	36906969	4	2	145841	3.2417	0.00059403	CTB-58E17.5	0.0131438	FIS1
ENSG00000108294	17	36908989	36920484	32	12	145270	2.2223	0.01313	PSMB3	0.104114	FIS1
ENSG00000141720	17	36921942	36956379	104	26	145895	2.6108	0.004516	PIP4K2B	0.054283	FIS1
ENSG00000108296	17	36956687	36981734	78	16	146045	1.4183	0.078057	CWC25	0.280451	FIS1
ENSG00000214556	17	36991341	36997708	25	9	145817	0.30669	0.37954	C17orf98	0.612032	FIS1
ENSG00000125691	17	37004118	37010096	16	9	146014	1.1913	0.11677	RPL23	0.346689	FIS1
ENSG00000002834	17	37026112	37078023	199	46	144862	0.011983	0.49522	LASP1	0.691573	FIS1
ENSG00000204952	17	37092685	37123655	49	20	145871	-0.65503	0.74378	FBXO47	0.845755	FIS1
ENSG00000161381	17	37219556	37310647	423	47	145699	0.42985	0.33365	PLXDC1	0.577189	FIS1
ENSG00000141748	17	37313147	37323737	61	14	145656	2.2375	0.012625	ARL5C	0.101966	FIS1
ENSG00000067191	17	37329709	37353956	66	29	144731	2.3689	0.008921	CACNB1	0.08195	FIS1
ENSG00000108298	17	37356536	37360980	10	6	145426	1.1743	0.12015	RPL19	0.351231	FIS1
ENSG00000141750	17	37366789	37382125	52	18	145299	1.0115	0.15588	STAC2	0.398927	FIS1
ENSG00000108306	17	37415384	37558776	391	22	145761	0.93989	0.17364	FBXL20	0.422623	FIS1
ENSG00000125686	17	37560538	37607539	109	16	146041	0.85325	0.19676	MED1	0.447356	FIS1
ENSG00000167258	17	37617764	37721160	278	21	146014	0.96593	0.16704	CDK12	0.41414	FIS1
ENSG00000171532	17	37759789	37766030	7	3	145285	1.6282	0.051746	NEUROD2	0.225246	FIS1
ENSG00000131771	17	37782993	37792879	31	9	145977	0.38796	0.34902	PPP1R1B	0.589685	FIS1
ENSG00000131748	17	37793318	37819737	91	15	146215	0.11296	0.45503	STARD3	0.664059	FIS1
ENSG00000173991	17	37820440	37822808	10	5	146217	0.97344	0.16517	TCAP	0.411828	FIS1
ENSG00000141744	17	37824234	37826728	6	4	145879	2.1101	0.017423	PNMT	0.122252	FIS1
ENSG00000161395	17	37827375	37853050	84	8	145474	0.52323	0.30041	PGAP3	0.549039	FIS1
ENSG00000141736	17	37844167	37886679	86	28	145997	0.62987	0.26439	ERBB2	0.51632	FIS1
ENSG00000141741	17	37884749	37887040	4	2	145221	-0.2828	0.61133	MIEN1	0.766713	FIS1
ENSG00000141738	17	37894180	37903544	18	7	145649	1.1774	0.11952	GRB7	0.350691	FIS1
ENSG00000161405	17	37921198	38020441	301	12	146127	0.46769	0.32	IKZF3	0.565996	FIS1
ENSG00000186075	17	38024417	38034149	44	7	146357	0.68489	0.24671	ZPBP2	0.4995	FIS1
ENSG00000073605	17	38060848	38076107	71	10	146165	1.0146	0.15516	GSDMB	0.397788	FIS1
ENSG00000172057	17	38077294	38083854	20	11	146082	0.91242	0.18077	ORMDL3	0.431115	FIS1
ENSG00000204913	17	38097727	38101000	18	7	146149	0.38856	0.3488	LRRC3C	0.589528	FIS1
ENSG00000167914	17	38119226	38134019	65	14	145408	-0.73972	0.77026	GSDMA	0.861488	FIS1
ENSG00000108344	17	38137050	38154213	73	11	145929	-0.34023	0.63316	PSMD3	0.779223	FIS1
ENSG00000108342	17	38171614	38174066	12	4	146271	0.84422	0.19927	CSF3	0.44957	FIS1
ENSG00000008838	17	38175350	38217468	123	20	145305	0.17112	0.43206	MED24	0.648571	FIS1
ENSG00000126351	17	38214543	38250120	82	25	145377	2.3784	0.0086941	THRA	0.0806894	FIS1
ENSG00000126368	17	38249040	38256978	19	9	145544	-0.12686	0.55047	NR1D1	0.728704	FIS1
ENSG00000188895	17	38278551	38293042	34	8	146231	-0.55799	0.71157	MSL1	0.826312	FIS1
ENSG00000108349	17	38296571	38328436	74	20	146172	-0.79849	0.78771	CASC3	0.870595	FIS1
ENSG00000108352	17	38333263	38351908	40	13	145919	0.41227	0.34007	RAPGEFL1	0.583311	FIS1
ENSG00000171475	17	38375556	38440388	166	28	145998	0.55071	0.29092	WIPF2	0.54064	FIS1
ENSG00000094804	17	38443885	38459171	24	8	146248	0.59612	0.27555	CDC6	0.526151	FIS1
ENSG00000131759	17	38465444	38513094	89	22	145959	-0.50586	0.69352	RARA	0.816089	FIS1
ENSG00000266208	17	38516907	38520945	14	4	146006	-1.7308	0.95825	CTD-2267D19.3	0.97218	FIS1
ENSG00000183153	17	38517235	38520067	9	3	145810	-1.5864	0.94368	GJD3	0.963099	FIS1
ENSG00000131747	17	38544768	38574202	59	11	146084	0.24541	0.40307	TOP2A	0.629612	FIS1
ENSG00000141753	17	38599702	38613983	41	12	145548	-0.48008	0.68442	IGFBP4	0.810959	FIS1
ENSG00000131746	17	38632080	38657849	103	26	145562	-1.6488	0.95041	TNS4	0.967001	FIS1
ENSG00000126353	17	38710021	38721724	35	15	145438	-0.11756	0.54679	CCR7	0.726154	FIS1
ENSG00000073584	17	38781214	38804760	64	21	145527	-1.6347	0.94894	SMARCE1	0.966067	FIS1
ENSG00000264058	17	38785049	38821393	91	21	145549	-1.3427	0.91031	KRT222	0.942274	FIS1
ENSG00000213424	17	38810917	38821433	26	7	145542	-0.75692	0.77545	KRT222	0.864794	FIS1
ENSG00000167916	17	38854243	38860002	16	7	146132	-0.19982	0.57919	KRT24	0.747107	FIS1
ENSG00000204897	17	38904273	38911584	27	12	145815	0.71496	0.23732	KRT25	0.490045	FIS1
ENSG00000186393	17	38922490	38928414	28	12	146195	1.02	0.15386	KRT26	0.396419	FIS1
ENSG00000171446	17	38933060	38938786	28	9	145658	0.54372	0.29332	KRT27	0.542241	FIS1
ENSG00000173908	17	38948455	38956211	34	12	145628	0.21579	0.41458	KRT28	0.636644	FIS1
ENSG00000186395	17	38974369	38978847	12	6	146310	0.71203	0.23822	KRT10	0.490884	FIS1
ENSG00000167920	17	38975358	38992522	59	16	146273	1.5102	0.065494	TMEM99	0.255803	FIS1
ENSG00000187242	17	39017555	39023462	18	10	146322	1.2455	0.10647	KRT12	0.329759	FIS1
ENSG00000171431	17	39032193	39041479	40	13	146328	2.1309	0.016548	KRT20	0.118428	FIS1
ENSG00000108244	17	39078948	39093886	75	14	146202	0.16478	0.43456	KRT23	0.65056	FIS1
ENSG00000196859	17	39114669	39123144	31	9	146275	1.6495	0.049519	KRT39	0.220116	FIS1
ENSG00000204889	17	39133968	39143387	87	7	146278	-0.16663	0.56617	KRT40	0.737488	FIS1
ENSG00000212899	17	39149686	39150385	8	4	146217	-0.69504	0.75649	KRTAP3-3	0.853762	FIS1
ENSG00000212900	17	39155447	39156138	9	3	146426	0.47607	0.31701	KRTAP3-2	0.56345	FIS1
ENSG00000212901	17	39164773	39175576	30	4	146279	1.027	0.1522	KRTAP3-1	0.394293	FIS1
ENSG00000221852	17	39182278	39183454	5	3	146350	1.9998	0.022759	KRTAP1-5	0.142948	FIS1
ENSG00000204887	17	39185949	39186356	6	2	146500	1.5602	0.059353	KRTAP1-4	0.243061	FIS1
ENSG00000221880	17	39190142	39191107	3	1	146500	2.0094	0.022245	KRTAP1-3	0.140724	FIS1
ENSG00000188581	17	39196811	39197713	6	3	146028	0.73492	0.23119	KRTAP1-1	0.482821	FIS1
ENSG00000212725	17	39202793	39203568	2	1	146389	3.0446	0.001165	KRTAP2-1	0.0211875	FIS1
ENSG00000214518	17	39210750	39211482	2	1	144923	1.3742	0.084696	KRTAP2-2	0.294164	FIS1
ENSG00000212724	17	39215495	39216344	2	1	145924	1.8576	0.031616	KRTAP2-3	0.172664	FIS1
ENSG00000240871	17	39240459	39241396	6	2	146104	-1.3061	0.90424	KRTAP4-7	0.93851	FIS1
ENSG00000204880	17	39253233	39254393	11	3	145764	0.10067	0.45991	KRTAP4-8	0.667352	FIS1
ENSG00000241241	17	39257754	39258461	5	3	146094	-0.053313	0.52126	KRTAP4-16P	0.709022	FIS1
ENSG00000212722	17	39261584	39262740	5	2	146007	2.1367	0.016313	KRTAP4-9	0.117673	FIS1
ENSG00000212721	17	39273433	39274606	6	1	146489	1.6425	0.05024	KRTAP4-11	0.221652	FIS1
ENSG00000213416	17	39279343	39280419	5	2	146408	1.5933	0.055545	KRTAP4-12	0.234219	FIS1
ENSG00000198090	17	39295685	39296739	5	3	146429	0.92637	0.17713	KRTAP4-6	0.426068	FIS1
ENSG00000198271	17	39305178	39306054	4	2	145604	0.60906	0.27124	KRTAP4-5	0.522143	FIS1
ENSG00000171396	17	39315910	39316983	1	1	145923	1.8906	0.029338	KRTAP4-4	0.165139	FIS1
ENSG00000196156	17	39323484	39324424	1	1	146348	-0.58284	0.72	KRTAP4-3	0.831812	FIS1
ENSG00000244537	17	39333698	39334460	6	2	145921	-1.0351	0.84969	KRTAP4-2	0.907566	FIS1
ENSG00000198443	17	39340354	39341594	8	1	146002	-0.422	0.66349	KRTAP4-1	0.797792	FIS1
ENSG00000240542	17	39344697	39346891	8	5	146116	1.3135	0.0945	KRTAP9-1	0.311473	FIS1
ENSG00000239886	17	39382900	39383904	1	1	146526	-0.21713	0.58595	KRTAP9-2	0.750804	FIS1
ENSG00000204873	17	39388715	39389705	6	3	145648	-0.28294	0.61139	KRTAP9-3	0.766713	FIS1
ENSG00000187272	17	39394297	39395256	1	1	145299	-0.78013	0.78234	KRTAP9-8	0.868237	FIS1
ENSG00000241595	17	39405939	39406904	4	2	145841	1.2753	0.10111	KRTAP9-4	0.321646	FIS1
ENSG00000198083	17	39411636	39412616	3	2	146331	-0.36852	0.64376	KRTAP9-9	0.785045	FIS1
ENSG00000180386	17	39431911	39432949	1	1	146433	0.32021	0.3744	KRTAP9-7	0.608732	FIS1
ENSG00000212658	17	39458078	39459103	5	2	146483	0.75864	0.22403	KRTAP29-1	0.475113	FIS1
ENSG00000212657	17	39463952	39465505	9	2	146489	0.29337	0.38462	KRTAP16-1	0.615248	FIS1
ENSG00000186860	17	39471173	39471947	4	2	146278	0.7485	0.22708	KRTAP17-1	0.478179	FIS1
ENSG00000006059	17	39502344	39507064	15	7	146225	-0.37148	0.64486	KRT33A	0.785995	FIS1
ENSG00000131738	17	39519746	39526052	13	5	146136	0.41573	0.3388	KRT33B	0.581838	FIS1
ENSG00000131737	17	39533902	39538655	14	8	146063	0.0081284	0.49676	KRT34	0.693058	FIS1
ENSG00000094796	17	39549976	39553844	14	4	146089	0.042404	0.48309	KRT31	0.68378	FIS1
ENSG00000108417	17	39577005	39580775	14	5	146329	0.25822	0.39812	KRT37	0.625671	FIS1
ENSG00000171360	17	39592698	39597173	38	9	146320	-0.7183	0.76371	KRT38	0.858161	FIS1
ENSG00000108759	17	39616063	39623681	50	7	145913	-1.1849	0.88197	KRT32	0.92577	FIS1
ENSG00000197079	17	39632941	39637392	20	5	146417	0.40088	0.34425	KRT35	0.586507	FIS1
ENSG00000126337	17	39642388	39648798	27	11	146085	-0.50251	0.69235	KRT36	0.815494	FIS1
ENSG00000171401	17	39657233	39661957	19	7	146017	2.8395	0.0022594	KRT13	0.0344581	FIS1
ENSG00000171346	17	39669995	39678781	25	4	145500	1.1934	0.11636	KRT15	0.346095	FIS1
ENSG00000171345	17	39679869	39684560	15	5	146011	0.88423	0.18829	KRT19	0.438887	FIS1
ENSG00000171403	17	39722096	39728310	20	7	145011	-0.66144	0.74584	KRT9	0.847264	FIS1
ENSG00000186847	17	39738531	39743173	14	5	144935	-0.25677	0.60132	KRT14	0.760087	FIS1
ENSG00000186832	17	39766030	39772151	16	10	145652	-0.13966	0.55554	KRT16	0.731736	FIS1
ENSG00000128422	17	39775689	39781094	9	6	145278	0.015498	0.49382	KRT17	0.690843	FIS1
ENSG00000173801	17	39775692	39943183	630	42	145588	-0.23528	0.59301	JUP	0.754479	FIS1
ENSG00000173812	17	39845137	39848920	6	3	145614	-1.8207	0.96568	EIF1	0.976834	FIS1
ENSG00000184502	17	39868578	39872221	15	5	145729	-0.58882	0.72201	GAST	0.832912	FIS1
ENSG00000173805	17	39873994	39890896	93	13	146150	-0.0086963	0.50347	HAP1	0.697484	FIS1
ENSG00000141696	17	39958199	39968856	40	12	145233	-1.5461	0.93896	LEPREL4	0.960605	FIS1
ENSG00000141756	17	39968932	39979465	35	14	145716	0.57152	0.28383	FKBP10	0.533945	FIS1
ENSG00000141698	17	39981335	39992523	45	5	146286	1.4685	0.070985	NT5C3B	0.26656	FIS1
ENSG00000161594	17	39991937	40004636	47	7	146038	1.7447	0.040517	KLHL10	0.196613	FIS1
ENSG00000178502	17	40009797	40021684	45	11	145863	1.1864	0.11774	KLHL11	0.34828	FIS1
ENSG00000131473	17	40023161	40086795	157	22	146117	1.169	0.1212	ACLY	0.353022	FIS1
ENSG00000173786	17	40118759	40129749	28	11	145621	1.0932	0.13715	CNP	0.374236	FIS1
ENSG00000168259	17	40128451	40173394	95	25	146027	-0.47758	0.68353	DNAJC7	0.810221	FIS1
ENSG00000168256	17	40163400	40177659	24	9	146075	-0.47716	0.68338	NKIRAS2	0.810196	FIS1
ENSG00000187595	17	40177594	40217383	101	23	145918	0.62353	0.26647	ZNF385C	0.518026	FIS1
ENSG00000108771	17	40253422	40264751	37	8	146267	1.5223	0.063968	DHX58	0.25281	FIS1
ENSG00000108773	17	40265126	40273376	24	8	145942	0.87079	0.19193	KAT2A	0.442659	FIS1
ENSG00000267261	17	40271692	40306934	95	13	145963	1.3782	0.084073	CTD-2132N18.3	0.292961	FIS1
ENSG00000197723	17	40274756	40275371	1	1	146526	1.3828	0.08337	HSPB9	0.291862	FIS1
ENSG00000108774	17	40276994	40307035	83	13	146006	1.427	0.076793	RAB5C	0.277932	FIS1
ENSG00000089558	17	40308909	40333296	49	18	145849	-0.53754	0.70455	KCNH4	0.822613	FIS1
ENSG00000161610	17	40336078	40337470	3	2	146185	-0.32991	0.62927	HCRT	0.776408	FIS1
ENSG00000167925	17	40340817	40346531	8	5	145720	-0.10164	0.54048	GHDC	0.722322	FIS1
ENSG00000173757	17	40351186	40428725	147	36	145827	-0.80128	0.78852	STAT5B	0.871094	FIS1
ENSG00000126561	17	40439565	40463961	71	14	145080	-0.34006	0.63309	STAT5A	0.779223	FIS1
ENSG00000168610	17	40465342	40540586	184	23	145602	0.35636	0.36078	STAT3	0.597857	FIS1
ENSG00000177469	17	40554470	40575535	97	16	145672	0.69149	0.24463	PTRF	0.497367	FIS1
ENSG00000033627	17	40610862	40674629	127	42	145970	2.8896	0.0019285	ATP6V0A1	0.030941	FIS1
ENSG00000108784	17	40688190	40696467	22	13	142506	2.2696	0.011615	NAGLU	0.0976293	FIS1
ENSG00000108786	17	40701232	40707231	20	6	146271	0.17996	0.42859	HSD17B1	0.646387	FIS1
ENSG00000068120	17	40713485	40718295	8	3	146352	0.14176	0.44364	COASY	0.656565	FIS1
ENSG00000108788	17	40719086	40725257	16	5	146102	0.9642	0.16747	MLX	0.414529	FIS1
ENSG00000131470	17	40724333	40729849	17	9	145929	1.3271	0.092234	PSMC3IP	0.307707	FIS1
ENSG00000141699	17	40731531	40762641	59	11	146250	1.0188	0.15415	FAM134C	0.39668	FIS1
ENSG00000131462	17	40761694	40767252	8	5	146215	1.174	0.1202	TUBG1	0.351297	FIS1
ENSG00000037042	17	40811323	40819024	17	8	146307	1.6098	0.053723	TUBG2	0.229828	FIS1
ENSG00000068137	17	40819932	40829048	20	12	146139	0.65579	0.25598	PLEKHH3	0.508355	FIS1
ENSG00000184451	17	40830907	40835935	8	2	146365	1.495	0.067463	CCR10	0.259049	FIS1
ENSG00000108797	17	40834631	40851832	36	11	145884	0.84229	0.19981	CNTNAP1	0.45012	FIS1
ENSG00000108799	17	40852293	40897071	81	20	145817	2.2508	0.012199	EZH1	0.100397	FIS1
ENSG00000131477	17	40910465	40915059	11	4	146047	1.4938	0.067618	RAMP2	0.259309	FIS1
ENSG00000131475	17	40925454	40931617	10	6	145859	-0.11023	0.54389	VPS25	0.724225	FIS1
ENSG00000126562	17	40932696	40948954	39	9	146185	1.3636	0.086353	WNK4	0.297326	FIS1
ENSG00000183978	17	40947165	40950722	6	4	146400	1.9183	0.027538	COA3	0.159931	FIS1
ENSG00000176563	17	40950810	40963605	17	11	145815	1.2294	0.10947	CNTD1	0.334429	FIS1
ENSG00000126581	17	40962152	40985367	19	10	145806	0.9799	0.16357	BECN1	0.409539	FIS1
ENSG00000131467	17	40976402	40995774	20	12	145648	0.24578	0.40293	PSME3	0.629507	FIS1
ENSG00000131480	17	40996617	41002724	14	10	146149	2.0383	0.020762	AOC2	0.135657	FIS1
ENSG00000131471	17	41003201	41010147	9	5	145810	1.6299	0.051566	AOC3	0.224877	FIS1
ENSG00000131482	17	41052814	41065386	42	11	145767	0.089438	0.46437	G6PC	0.670403	FIS1
ENSG00000266967	17	41102543	41116515	19	7	145868	-0.65911	0.74509	AARSD1	0.846769	FIS1
ENSG00000108825	17	41102543	41132545	43	12	145891	-0.89663	0.81504	PTGES3L-AARSD1	0.887924	FIS1
ENSG00000267060	17	41120105	41132545	17	6	145917	-0.7792	0.78207	PTGES3L	0.868204	FIS1
ENSG00000198863	17	41132582	41145707	26	11	146243	0.90209	0.1835	RUNDC1	0.434404	FIS1
ENSG00000131469	17	41150290	41154976	10	3	145702	-1.2242	0.88956	RPL27	0.930883	FIS1
ENSG00000068079	17	41158742	41166473	23	8	145847	0.56799	0.28502	IFI35	0.534883	FIS1
ENSG00000108828	17	41166622	41177140	19	7	145314	1.2135	0.11247	VAT1	0.339061	FIS1
ENSG00000108830	17	41177258	41184057	18	5	145199	0.88112	0.18913	RND2	0.440146	FIS1
ENSG00000012048	17	41196312	41277500	210	14	146081	1.0929	0.13722	BRCA1	0.374373	FIS1
ENSG00000188554	17	41322498	41363708	106	10	146150	1.3378	0.090482	NBR1	0.305094	FIS1
ENSG00000184988	17	41363854	41372061	15	5	145900	1.2102	0.1131	TMEM106A	0.340417	FIS1
ENSG00000175906	17	41476327	41478505	7	3	146182	-0.92963	0.82372	ARL4D	0.89295	FIS1
ENSG00000067596	17	41561233	41621831	155	19	145912	0.14643	0.44179	DHX8	0.655789	FIS1
ENSG00000175832	17	41605212	41656988	139	18	146048	-0.3845	0.6497	ETV4	0.789145	FIS1
ENSG00000005102	17	41717756	41739322	88	19	145496	-0.65864	0.74494	MEOX1	0.8467	FIS1
ENSG00000167941	17	41831099	41836156	8	5	145102	0.54042	0.29446	SOST	0.543106	FIS1
ENSG00000108861	17	41843489	41856356	46	10	145980	-0.075709	0.53017	DUSP3	0.714692	FIS1
ENSG00000231256	17	41857803	41864980	28	6	145982	-0.64986	0.74211	C17orf105	0.844624	FIS1
ENSG00000161647	17	41878167	41910538	74	14	145776	0.62302	0.26664	MPP3	0.518144	FIS1
ENSG00000161649	17	41924516	41940997	48	12	146109	0.26037	0.39729	CD300LG	0.625339	FIS1
ENSG00000108852	17	41952725	41987068	142	20	145984	1.6194	0.052681	MPP2	0.227274	FIS1
ENSG00000267496	17	41994576	41995326	9	2	146139	0.68012	0.24821	FAM215A	0.500927	FIS1
ENSG00000108849	17	42018172	42019836	4	2	145509	1.4242	0.077193	PPY	0.278845	FIS1
ENSG00000131096	17	42030106	42081837	150	30	145438	-0.22309	0.58827	PYY	0.751943	FIS1
ENSG00000161653	17	42081914	42086431	13	4	145428	0.47675	0.31677	NAGS	0.563378	FIS1
ENSG00000091947	17	42088556	42101314	41	14	146060	0.88783	0.18732	TMEM101	0.43769	FIS1
ENSG00000161654	17	42112003	42144987	71	22	145716	0.95074	0.17087	LSM12	0.418874	FIS1
ENSG00000141349	17	42148103	42153709	14	8	145605	1.2324	0.10891	G6PC3	0.333652	FIS1
ENSG00000108840	17	42154114	42201070	114	19	145619	0.80757	0.20967	HDAC5	0.460635	FIS1
ENSG00000125319	17	42219274	42239844	45	13	145579	2.2576	0.011985	C17orf53	0.0994592	FIS1
ENSG00000161664	17	42247815	42256451	23	6	146121	1.24	0.10749	ASB16	0.331227	FIS1
ENSG00000168591	17	42264338	42269099	13	5	146326	2.2033	0.013788	TMUB2	0.107399	FIS1
ENSG00000087152	17	42269173	42277481	18	12	145377	1.5927	0.055613	ATXN7L3	0.234254	FIS1
ENSG00000108312	17	42282401	42298994	30	9	145690	-0.01129	0.5045	UBTF	0.697982	FIS1
ENSG00000004939	17	42325753	42345509	57	23	144872	1.2766	0.10087	SLC4A1	0.321207	FIS1
ENSG00000214921	17	42325758	42327236	3	2	145965	1.1435	0.12641	AC003102.1	0.359898	FIS1
ENSG00000268413	17	42335297	42355825	65	24	145345	1.0515	0.14651	AC003043.1	0.38698	FIS1
ENSG00000108309	17	42385781	42396039	28	12	145925	0.6391	0.26138	RUNDC3A	0.513239	FIS1
ENSG00000013306	17	42396993	42402238	24	9	145516	-0.044156	0.51761	SLC25A39	0.706863	FIS1
ENSG00000030582	17	42422614	42430470	15	9	144485	1.3098	0.095136	GRN	0.312262	FIS1
ENSG00000161682	17	42430583	42441243	20	11	145878	1.3956	0.081422	FAM171A2	0.287711	FIS1
ENSG00000005961	17	42449548	42466873	31	12	145602	1.2995	0.096881	ITGA2B	0.314817	FIS1
ENSG00000186566	17	42472652	42580798	237	30	145929	1.0246	0.15277	GPATCH8	0.394927	FIS1
ENSG00000180340	17	42634925	42636907	2	1	146526	2.5107	0.0060243	FZD2	0.06435	FIS1
ENSG00000180336	17	42733762	42767676	51	23	146199	0.77236	0.21995	C17orf104	0.471254	FIS1
ENSG00000180329	17	42750437	42767147	22	10	146172	1.1146	0.13251	CCDC43	0.36806	FIS1
ENSG00000161692	17	42785976	42829632	120	35	146095	1.6295	0.051602	DBF4B	0.224982	FIS1
ENSG00000073670	17	42836399	42859214	76	14	146009	0.7929	0.21392	ADAM11	0.464999	FIS1
ENSG00000182963	17	42875816	42908184	79	20	146083	1.8753	0.030378	GJC1	0.168738	FIS1
ENSG00000131097	17	42923721	42927848	17	9	146051	2.3366	0.0097308	HIGD1B	0.0866917	FIS1
ENSG00000108883	17	42927311	42977030	193	29	146197	1.9427	0.026028	EFTUD2	0.155045	FIS1
ENSG00000167131	17	42976510	42982758	22	6	146138	1.4812	0.06928	CCDC103	0.262611	FIS1
ENSG00000214447	17	42977135	42982758	19	5	146306	1.3918	0.081985	FAM187A	0.288974	FIS1
ENSG00000131095	17	42982376	42994305	53	17	146014	2.0636	0.01953	GFAP	0.131377	FIS1
ENSG00000186185	17	43002077	43025082	84	24	145972	2.1352	0.016373	KIF18B	0.117791	FIS1
ENSG00000131094	17	43037061	43045439	29	9	146065	1.9489	0.025654	C1QL1	0.153794	FIS1
ENSG00000172992	17	43100708	43138473	122	21	146143	1.1438	0.12636	DCAKD	0.35981	FIS1
ENSG00000136448	17	43128978	43186384	243	32	146209	1.1379	0.12758	NMT1	0.361595	FIS1
ENSG00000161714	17	43186335	43210721	103	33	145468	1.107	0.13415	PLCD3	0.370491	FIS1
ENSG00000181513	17	43209967	43221548	26	12	146001	3.4926	0.00023917	ACBD4	0.00688926	FIS1
ENSG00000186834	17	43224684	43229468	10	5	146236	3.716	0.00010121	HEXIM1	0.00374993	FIS1
ENSG00000168517	17	43238067	43247407	24	13	145443	3.0737	0.0010571	HEXIM2	0.0199901	FIS1
ENSG00000184922	17	43298811	43324687	73	17	145376	1.026	0.15245	FMNL1	0.394668	FIS1
ENSG00000184361	17	43331760	43339479	30	7	146009	-0.91757	0.82058	SPATA32	0.891592	FIS1
ENSG00000159314	17	43471275	43511787	132	13	145787	3.6698	0.00012138	ARHGAP27	0.00423173	FIS1
ENSG00000225190	17	43513266	43568115	112	12	145780	3.6705	0.00012103	PLEKHM1	0.00423173	FIS1
ENSG00000120088	17	43699267	43913194	1117	13	146043	3.6952	0.00010984	CRHR1	0.00399142	FIS1
ENSG00000185294	17	43922256	43924438	21	4	146275	3.5378	0.00020176	SPPL2C	0.00611951	FIS1
ENSG00000186868	17	43971748	44105700	765	9	145971	3.5462	0.00019541	MAPT	0.005946	FIS1
ENSG00000256762	17	44076616	44077060	1	1	146526	3.5247	0.00021195	STH	0.00634708	FIS1
ENSG00000120071	17	44107282	44302733	672	19	146041	3.481	0.00024978	KANSL1	0.00707679	FIS1
ENSG00000228696	17	44352150	44439130	16	8	144026	2.7797	0.0027202	ARL17B	0.0391775	FIS1
ENSG00000176681	17	44370099	44415160	1	1	144876	-0.50618	0.69364	LRRC37A	0.816128	FIS1
ENSG00000073969	17	44668035	44834830	100	16	145900	2.444	0.0072617	NSF	0.0717287	FIS1
ENSG00000108379	17	44839872	44910520	171	43	145428	2.2049	0.013731	WNT3	0.107231	FIS1
ENSG00000158955	17	44910567	44964096	154	27	145575	1.4475	0.073878	WNT9B	0.272443	FIS1
ENSG00000108433	17	45000483	45105003	395	28	146027	0.71956	0.2359	GOSR2	0.488179	FIS1
ENSG00000262633	17	45000499	45124520	410	28	146020	0.6921	0.24444	RP11-156P1.2	0.497141	FIS1
ENSG00000179673	17	45055523	45056614	1	1	144804	-0.13198	0.5525	RPRML	0.729869	FIS1
ENSG00000004897	17	45195069	45266788	201	36	145923	-0.50573	0.69348	CDC27	0.816089	FIS1
ENSG00000198336	17	45277812	45301045	69	24	145560	-1.045	0.85199	MYL4	0.909149	FIS1
ENSG00000259207	17	45331212	45421658	346	34	145842	0.47284	0.31817	ITGB3	0.564556	FIS1
ENSG00000259753	17	45331263	45421658	346	34	145842	0.47284	0.31817	ITGB3	0.564556	FIS1
ENSG00000178852	17	45400656	45518678	387	24	146090	0.47962	0.31575	EFCAB13	0.562625	FIS1
ENSG00000141279	17	45600308	45700642	149	25	145792	-0.13879	0.55519	NPEPPS	0.731581	FIS1
ENSG00000108424	17	45726842	45762871	71	18	145900	-0.2071	0.58203	KPNB1	0.748726	FIS1
ENSG00000198933	17	45771447	45789416	57	18	145895	0.55434	0.28967	TBKBP1	0.539431	FIS1
ENSG00000073861	17	45810610	45823485	49	13	145857	0.22828	0.40972	TBX21	0.633262	FIS1
ENSG00000006025	17	45884738	45899200	66	15	145974	-0.69157	0.7554	OSBPL7	0.853285	FIS1
ENSG00000159111	17	45900638	45908900	47	11	146170	-1.5827	0.94325	MRPL10	0.963024	FIS1
ENSG00000141294	17	45908993	45915079	21	8	145950	-1.7276	0.95797	LRRC46	0.972013	FIS1
ENSG00000141295	17	45915058	45918699	18	11	146342	-1.5403	0.93826	SCRN2	0.960212	FIS1
ENSG00000189120	17	45922279	45933240	36	8	144885	-1.5781	0.94273	SP6	0.962722	FIS1
ENSG00000167182	17	45973516	46006323	95	22	146058	0.60461	0.27272	SP2	0.523871	FIS1
ENSG00000108439	17	46018872	46025654	21	9	145894	2.1508	0.015745	PNPO	0.115622	FIS1
ENSG00000167183	17	46029333	46035244	25	8	145946	3.159	0.00079156	PRR15L	0.0162934	FIS1
ENSG00000108465	17	46045176	46059140	53	12	146180	3.1591	0.00079142	CDK5RAP3	0.0162934	FIS1
ENSG00000005243	17	46103533	46115392	35	16	146049	2.7228	0.0032363	COPZ2	0.043712	FIS1
ENSG00000082641	17	46125691	46138849	37	14	146125	1.3437	0.089522	NFE2L1	0.303502	FIS1
ENSG00000108468	17	46147414	46178883	108	17	146295	1.5963	0.055209	CBX1	0.233594	FIS1
ENSG00000002919	17	46180719	46200436	78	13	146383	1.0686	0.14262	SNX11	0.381747	FIS1
ENSG00000141293	17	46210802	46507637	870	38	146121	3.636	0.00013843	SKAP1	0.00462151	FIS1
ENSG00000120094	17	46605888	46608359	8	3	146349	2.6417	0.004124	HOXB1	0.0508663	FIS1
ENSG00000173917	17	46618256	46623441	17	7	146018	2.6842	0.003635	HOXB2	0.0472725	FIS1
ENSG00000120093	17	46626232	46682274	165	36	145804	2.2801	0.011301	HOXB3	0.0958104	FIS1
ENSG00000182742	17	46652875	46657473	12	7	145839	0.6727	0.25057	HOXB4	0.50295	FIS1
ENSG00000120075	17	46668619	46671323	8	4	146060	2.6169	0.0044364	HOXB5	0.0536342	FIS1
ENSG00000108511	17	46671639	46682354	33	14	145854	2.5668	0.0051325	HOXB6	0.0589011	FIS1
ENSG00000260027	17	46684594	46710934	110	30	145932	1.9021	0.028581	HOXB7	0.162996	FIS1
ENSG00000120068	17	46688739	46692478	9	5	145313	1.0477	0.14739	HOXB8	0.387778	FIS1
ENSG00000170689	17	46698518	46703839	21	7	145902	1.5616	0.059186	HOXB9	0.242862	FIS1
ENSG00000159182	17	46799084	46799884	4	2	146110	1.1259	0.13011	PRAC1	0.364799	FIS1
ENSG00000159184	17	46802125	46806540	12	7	146238	1.0385	0.14952	HOXB13	0.390368	FIS1
ENSG00000170703	17	46839597	46894576	176	23	145950	2.1095	0.017453	TTLL6	0.122414	FIS1
ENSG00000136436	17	46908350	46943884	106	14	146113	1.0746	0.14127	CALCOCO2	0.380233	FIS1
ENSG00000159199	17	46970127	46973233	10	4	146338	2.7534	0.0029486	ATP5G1	0.0411194	FIS1
ENSG00000159202	17	46985731	47006418	72	9	146168	2.7417	0.0030562	UBE2Z	0.0421225	FIS1
ENSG00000159210	17	47006678	47022479	66	12	146232	2.9218	0.00174	SNF8	0.0285161	FIS1
ENSG00000159224	17	47035916	47045958	39	7	145071	3.1282	0.00087941	GIP	0.0174987	FIS1
ENSG00000159217	17	47074774	47133012	139	29	145774	3.7559	8.6349e-05	IGF2BP1	0.00334355	FIS1
ENSG00000167080	17	47209822	47247351	115	29	145497	2.0275	0.021305	B4GALNT2	0.137399	FIS1
ENSG00000167083	17	47280153	47287936	37	13	145991	0.14111	0.44389	GNGT2	0.656656	FIS1
ENSG00000108798	17	47287589	47300587	50	17	145900	1.1994	0.11519	ABI3	0.344186	FIS1
ENSG00000173868	17	47300724	47308128	22	7	145845	1.1223	0.13087	PHOSPHO1	0.365816	FIS1
ENSG00000198740	17	47366568	47439835	207	25	146001	1.3962	0.081327	ZNF652	0.287619	FIS1
ENSG00000262039	17	47448102	47554350	395	67	145277	1.2652	0.10289	RP11-81K2.1	0.323981	FIS1
ENSG00000167085	17	47481414	47492246	33	13	145337	0.92754	0.17682	PHB	0.426068	FIS1
ENSG00000064300	17	47572655	47592379	75	27	145059	-1.0881	0.86172	NGFR	0.914316	FIS1
ENSG00000182575	17	47653220	47661189	20	7	144770	-1.3862	0.91716	NXPH3	0.947186	FIS1
ENSG00000121067	17	47676246	47755596	163	48	146076	0.72583	0.23397	SPOP	0.486155	FIS1
ENSG00000121073	17	47778305	47786376	19	11	146213	0.64797	0.2585	SLC35B1	0.51089	FIS1
ENSG00000121104	17	47787694	47866542	149	50	145868	1.2527	0.10516	FAM117A	0.327587	FIS1
ENSG00000136504	17	47865917	47906458	78	37	145960	1.1973	0.11559	KAT7	0.344836	FIS1
ENSG00000176358	17	47915671	47925379	18	11	145587	1.7919	0.036575	TAC4	0.186387	FIS1
ENSG00000108813	17	48046334	48052321	19	7	144945	1.2972	0.097277	DLX4	0.315345	FIS1
ENSG00000064195	17	48067369	48072588	31	10	145841	0.75938	0.22381	DLX3	0.474861	FIS1
ENSG00000005884	17	48133332	48167845	110	23	145593	1.98	0.02385	ITGA3	0.146655	FIS1
ENSG00000005882	17	48172101	48189516	85	21	146152	1.9806	0.023819	PDK2	0.146559	FIS1
ENSG00000167100	17	48187404	48207246	64	27	145771	1.6448	0.050003	SAMD14	0.221226	FIS1
ENSG00000108819	17	48211104	48227991	34	16	145573	0.36471	0.35766	PPP1R9B	0.595565	FIS1
ENSG00000108823	17	48241575	48253292	46	14	145975	-0.60002	0.72575	SGCA	0.835085	FIS1
ENSG00000108821	17	48260650	48278993	68	24	145421	0.39498	0.34643	COL1A1	0.58809	FIS1
ENSG00000167105	17	48348767	48358844	44	18	144388	1.1172	0.13195	TMEM92	0.367476	FIS1
ENSG00000015532	17	48423453	48440499	71	12	146081	0.26257	0.39644	XYLT2	0.624641	FIS1
ENSG00000108826	17	48445218	48450575	20	6	146394	-0.63328	0.73673	MRPL27	0.841576	FIS1
ENSG00000154920	17	48450581	48458844	32	7	146342	-0.30031	0.61803	EME1	0.771217	FIS1
ENSG00000108829	17	48452420	48474914	91	16	146357	-0.21837	0.58643	LRRC59	0.750951	FIS1
ENSG00000167107	17	48503519	48552206	159	26	145355	0.62242	0.26683	ACSF2	0.518305	FIS1
ENSG00000136457	17	48541857	48546327	14	6	146046	0.21817	0.41365	CHAD	0.636198	FIS1
ENSG00000136444	17	48556161	48563336	16	6	146139	0.41884	0.33767	RSAD1	0.580848	FIS1
ENSG00000136449	17	48585745	48608862	88	17	146057	-0.74053	0.77051	MYCBPAP	0.861614	FIS1
ENSG00000049283	17	48609904	48621111	52	20	146023	-1.3913	0.91794	EPN3	0.947577	FIS1
ENSG00000006282	17	48620419	48633213	64	14	146183	-0.31922	0.62522	SPATA20	0.774039	FIS1
ENSG00000006283	17	48638429	48704835	213	42	145529	-0.32537	0.62755	CACNA1G	0.7754	FIS1
ENSG00000108846	17	48712138	48769613	185	57	145119	1.247	0.10621	ABCC3	0.329254	FIS1
ENSG00000154945	17	48770551	48785285	29	11	145782	0.53304	0.297	ANKRD40	0.545554	FIS1
ENSG00000108848	17	48796905	48833574	112	27	145956	0.85259	0.19694	LUC7L3	0.44755	FIS1
ENSG00000173714	17	48912011	48919709	30	6	145726	0.95345	0.17018	WFIKKN2	0.418322	FIS1
ENSG00000141232	17	48939584	48945339	10	5	145273	0.19569	0.42242	TOB1	0.64185	FIS1
ENSG00000008294	17	49039535	49198226	387	37	146143	-0.46526	0.67913	SPAG9	0.807413	FIS1
ENSG00000239672	17	49230897	49239789	42	10	146181	-0.16346	0.56492	NME1	0.736696	FIS1
ENSG00000243678	17	49230920	49249108	71	18	146084	0.1279	0.44911	NME1-NME2	0.660059	FIS1
ENSG00000011052	17	49230951	49249105	71	18	146084	0.1279	0.44911	NME2	0.660059	FIS1
ENSG00000011258	17	49254786	49337524	293	26	145991	1.7273	0.042058	MBTD1	0.200841	FIS1
ENSG00000011260	17	49337889	49375297	133	26	146110	1.6214	0.052468	UTP18	0.226947	FIS1
ENSG00000154975	17	49707674	50237377	1795	104	145607	0.84847	0.19809	CA10	0.44826	FIS1
ENSG00000226364	17	50939481	50976948	217	29	146094	3.0511	0.0011401	AC102948.2	0.0208753	FIS1
ENSG00000227011	17	51062880	51065012	5	3	145634	1.6591	0.048547	C17orf112	0.217948	FIS1
ENSG00000141200	17	51900239	51902573	16	7	146427	0.6184	0.26815	KIF2B	0.519688	FIS1
ENSG00000141198	17	52976748	53039310	234	26	146009	-0.45613	0.67585	TOM1L1	0.805418	FIS1
ENSG00000166260	17	53029263	53046146	78	10	146172	0.10734	0.45726	COX11	0.665463	FIS1
ENSG00000166263	17	53046088	53241646	653	35	145845	1.0962	0.13649	STXBP4	0.373325	FIS1
ENSG00000108924	17	53342373	53402426	168	42	144794	1.1747	0.12006	HLF	0.35116	FIS1
ENSG00000108960	17	53469974	53499353	90	20	145297	0.27384	0.39211	MMD	0.621217	FIS1
ENSG00000166292	17	53796988	53809482	29	10	145734	-0.30841	0.62111	TMEM100	0.772697	FIS1
ENSG00000141179	17	53828340	53920191	412	28	145925	1.8791	0.030113	PCTP	0.168	FIS1
ENSG00000153930	17	54188319	54589020	1243	89	145870	-1.2797	0.89968	ANKFN1	0.935988	FIS1
ENSG00000183691	17	54671060	54672951	1	1	146425	-0.97546	0.83534	NOG	0.899787	FIS1
ENSG00000214226	17	54869274	54916134	167	22	145820	0.23289	0.40792	C17orf67	0.632326	FIS1
ENSG00000153933	17	54911460	54946036	114	13	145936	-0.20651	0.5818	DGKE	0.748634	FIS1
ENSG00000121060	17	54965270	54991399	59	22	145376	0.69414	0.2438	TRIM25	0.496374	FIS1
ENSG00000121058	17	55015548	55038415	80	25	145204	-1.1577	0.87652	COIL	0.922694	FIS1
ENSG00000121064	17	55055466	55084129	73	16	145501	0.3858	0.34982	SCPEP1	0.590144	FIS1
ENSG00000121057	17	55162453	55198710	170	38	145808	-0.56078	0.71253	AKAP1	0.826845	FIS1
ENSG00000153944	17	55333212	55762046	1640	219	145435	2.1495	0.015797	MSI2	0.115743	FIS1
ENSG00000166329	17	55821842	55822673	4	1	146094	0.19811	0.42148	CCDC182	0.641402	FIS1
ENSG00000181610	17	55916842	55927417	33	13	145673	1.4347	0.075686	MRPS23	0.275827	FIS1
ENSG00000180891	17	55938604	56032684	341	55	145293	1.3967	0.081253	CUEDC1	0.287548	FIS1
ENSG00000136451	17	56048910	56065620	42	13	146084	2.2608	0.011885	VEZF1	0.0988899	FIS1
ENSG00000266086	17	56066399	56082614	56	18	146175	2.44	0.007344	RP11-159D12.5	0.0721674	FIS1
ENSG00000136450	17	56080721	56084707	6	3	146308	1.2509	0.10549	SRSF1	0.327906	FIS1
ENSG00000264364	17	56160776	56172897	31	14	145934	2.8532	0.0021641	DYNLL2	0.0334365	FIS1
ENSG00000141194	17	56232494	56233517	7	4	146372	-0.31302	0.62287	OR4D1	0.773445	FIS1
ENSG00000255713	17	56247017	56247940	4	1	146520	-1.1286	0.87047	OR4D2	0.919367	FIS1
ENSG00000121053	17	56270098	56282535	32	13	145989	0.7055	0.24025	EPX	0.493131	FIS1
ENSG00000011143	17	56282803	56296966	32	14	146305	0.52154	0.30099	MKS1	0.54935	FIS1
ENSG00000167419	17	56295909	56345879	120	34	146137	1.9465	0.0258	LPO	0.154277	FIS1
ENSG00000005381	17	56347217	56358296	28	17	145863	1.9809	0.023799	MPO	0.146532	FIS1
ENSG00000005379	17	56378592	56406152	97	20	145949	2.3364	0.0097357	BZRAP1	0.0866945	FIS1
ENSG00000213246	17	56422539	56430454	27	9	146099	3.7588	8.5356e-05	SUPT4H1	0.00333241	FIS1
ENSG00000108375	17	56429861	56494956	162	31	145712	5.2362	8.1959e-08	RNF43	1.47495e-05	FIS1
ENSG00000176160	17	56497528	56565745	152	30	146104	4.5493	2.6906e-06	HSF5	0.0002594	FIS1
ENSG00000108389	17	56566898	56595266	77	17	146293	4.1168	1.9211e-05	MTMR4	0.0011902	FIS1
ENSG00000108387	17	56597611	56618179	55	17	146111	5.7909	3.4996e-09	SEPT4	1.16015e-06	FIS1
ENSG00000181013	17	56618948	56621729	6	3	146491	4.107	2.0042e-05	C17orf47	0.00122125	FIS1
ENSG00000121101	17	56634039	56769416	412	37	146142	5.2992	5.8169e-08	TEX14	1.09916e-05	FIS1
ENSG00000108384	17	56769934	56811703	114	24	146119	4.6242	1.88e-06	RAD51C	0.00019627	FIS1
ENSG00000175175	17	56833230	57058983	523	35	146086	5.6109	1.0066e-08	PPM1E	2.47071e-06	FIS1
ENSG00000108395	17	57059999	57184282	327	38	145960	5.6108	1.0068e-08	TRIM37	2.47071e-06	FIS1
ENSG00000182628	17	57187312	57232630	86	25	145562	5.1497	1.3046e-07	SKA2	2.22088e-05	FIS1
ENSG00000068489	17	57232860	57282066	122	22	145772	2.0671	0.019363	PRR11	0.130486	FIS1
ENSG00000265303	17	57274927	57292587	37	12	145628	1.9575	0.025145	CTD-2510F5.6	0.152172	FIS1
ENSG00000167447	17	57286761	57292608	12	7	145233	2.5954	0.0047238	SMG8	0.0555451	FIS1
ENSG00000153982	17	57297828	57353328	141	20	145997	0.83546	0.20173	GDPD1	0.452669	FIS1
ENSG00000175155	17	57409050	57479090	214	42	145866	1.6113	0.053553	YPEL2	0.229511	FIS1
ENSG00000108406	17	57642886	57685706	46	10	145862	-0.3266	0.62801	DHX40	0.775664	FIS1
ENSG00000141367	17	57697219	57773671	175	21	146137	0.52276	0.30057	CLTC	0.549039	FIS1
ENSG00000141378	17	57751997	57784987	75	19	146142	0.70143	0.24152	PTRH2	0.494337	FIS1
ENSG00000062716	17	57784553	57919616	292	27	146000	1.5852	0.056466	VMP1	0.236058	FIS1
ENSG00000108423	17	57936851	57970304	91	19	145782	1.3047	0.096004	TUBD1	0.313729	FIS1
ENSG00000108443	17	57970447	58027925	122	22	145779	1.3127	0.094644	RPS6KB1	0.311606	FIS1
ENSG00000267318	17	58018269	58050462	65	17	145689	1.3389	0.090297	RP11-178C3.1	0.30496	FIS1
ENSG00000189050	17	58029601	58042122	29	9	145915	1.0535	0.14605	RNFT1	0.386169	FIS1
ENSG00000068097	17	58120555	58156292	71	13	145861	1.8344	0.033298	HEATR6	0.177355	FIS1
ENSG00000167434	17	58227297	58248260	45	17	145292	1.8558	0.03174	CA4	0.172941	FIS1
ENSG00000170832	17	58256455	58499831	357	33	145757	2.1668	0.015124	USP32	0.113406	FIS1
ENSG00000141371	17	58469790	58508782	74	11	145934	1.946	0.025828	C17orf64	0.154347	FIS1
ENSG00000062725	17	58520520	58603580	122	56	145590	1.9077	0.028217	APPBP2	0.161768	FIS1
ENSG00000267772	17	58641908	58663984	33	9	145206	0.51117	0.30462	RP11-15E18.4	0.552727	FIS1
ENSG00000170836	17	58677544	58741849	107	30	145646	0.4447	0.32827	PPM1D	0.572813	FIS1
ENSG00000141376	17	58754814	59470199	1790	92	145682	0.82057	0.20595	BCAS3	0.457408	FIS1
ENSG00000121068	17	59477257	59486827	33	8	145858	-0.54503	0.70713	TBX2	0.823875	FIS1
ENSG00000187013	17	59489112	59490641	3	1	146376	-1.5335	0.93742	C17orf82	0.959613	FIS1
ENSG00000121075	17	59529765	59562471	96	26	145096	-0.82758	0.79604	TBX4	0.875551	FIS1
ENSG00000253506	17	59667794	59668563	4	1	146387	-1.3869	0.91726	NACA2	0.947227	FIS1
ENSG00000136492	17	59758627	59940882	406	41	145715	2.3236	0.010075	BRIP1	0.0886713	FIS1
ENSG00000108506	17	59942731	60005377	147	30	145898	0.80204	0.21126	INTS2	0.46214	FIS1
ENSG00000108510	17	60019966	60142643	245	45	145904	1.0535	0.14606	MED13	0.386169	FIS1
ENSG00000270033	17	60349848	60360276	27	6	145731	2.2451	0.012381	RP11-51L5.7	0.101146	FIS1
ENSG00000172421	17	60447579	60493837	98	26	145739	1.6198	0.052635	EFCAB3	0.227127	FIS1
ENSG00000087995	17	60501228	60527454	40	17	145376	1.8522	0.031999	METTL2A	0.173744	FIS1
ENSG00000146872	17	60536019	60692842	312	42	145724	1.7161	0.043068	TLK2	0.203199	FIS1
ENSG00000011028	17	60704762	60770958	154	30	145559	1.3417	0.089851	MRC2	0.304106	FIS1
ENSG00000173838	17	60778675	60885705	356	30	145541	2.085	0.018537	2025-03-10	0.127234	FIS1
ENSG00000170921	17	61086917	61505060	978	53	145695	4.0848	2.206e-05	TANC2	0.00128656	FIS1
ENSG00000008283	17	61509665	61523739	33	13	144800	2.6289	0.0042834	CYB561	0.0524551	FIS1
ENSG00000159640	17	61554422	61599205	137	20	145386	0.44629	0.32769	ACE	0.572205	FIS1
ENSG00000264813	17	61562184	61599209	120	17	145464	0.57523	0.28257	ACE	0.532613	FIS1
ENSG00000173826	17	61600695	61626338	57	14	143802	1.4522	0.073218	KCNH6	0.270967	FIS1
ENSG00000136485	17	61627822	61671639	77	28	145299	3.2744	0.00052952	DCAF7	0.0120818	FIS1
ENSG00000136463	17	61678231	61685725	12	7	145926	0.57274	0.28341	TACO1	0.533652	FIS1
ENSG00000198909	17	61699775	61773663	142	19	145868	2.4836	0.0065039	MAP3K3	0.0673043	FIS1
ENSG00000136490	17	61773262	61778532	8	5	145772	1.8482	0.032286	LIMD2	0.174657	FIS1
ENSG00000266173	17	61780192	61819330	104	15	145965	1.8506	0.032111	STRADA	0.174074	FIS1
ENSG00000125695	17	61780205	61829457	134	16	145989	1.9349	0.026501	RP11-51F16.8	0.156487	FIS1
ENSG00000108588	17	61822610	61853711	93	13	146094	2.1509	0.015741	CCDC47	0.115622	FIS1
ENSG00000198231	17	61850963	61896677	138	20	146074	1.8405	0.032846	DDX42	0.176239	FIS1
ENSG00000108592	17	61896793	61907372	37	10	146017	1.6653	0.047927	FTSJ3	0.21614	FIS1
ENSG00000087191	17	61904512	61909379	15	5	146025	1.6578	0.048681	PSMC5	0.218142	FIS1
ENSG00000108604	17	61909444	61920425	25	7	146193	1.3467	0.089034	SMARCD2	0.302751	FIS1
ENSG00000213218	17	61949372	61951126	1	1	146526	-0.13943	0.55544	CSH2	0.731655	FIS1
ENSG00000136487	17	61957578	61959295	5	3	146253	0.81076	0.20875	GH2	0.459979	FIS1
ENSG00000204414	17	61986957	61996198	48	17	144949	1.7881	0.036884	CSHL1	0.187018	FIS1
ENSG00000259384	17	61994560	61996179	16	11	144924	0.44289	0.32892	GH1	0.573294	FIS1
ENSG00000007312	17	62006100	62009714	15	4	146057	1.9066	0.028284	CD79B	0.162005	FIS1
ENSG00000007314	17	62015914	62050278	122	32	145543	0.91066	0.18124	SCN4A	0.431759	FIS1
ENSG00000224383	17	62075711	62081664	16	8	145101	0.8808	0.18921	C17orf72	0.440247	FIS1
ENSG00000108622	17	62079954	62097994	21	13	145168	2.0859	0.018496	ICAM2	0.127045	FIS1
ENSG00000178607	17	62116502	62208179	244	40	145702	0.21745	0.41393	ERN1	0.636385	FIS1
ENSG00000136478	17	62224587	62340661	360	26	146077	-1.3471	0.91102	TEX2	0.94271	FIS1
ENSG00000271605	17	62461569	62464760	7	5	146022	-0.44125	0.67048	MILR1	0.802736	FIS1
ENSG00000256525	17	62473902	62493154	51	7	146034	0.085261	0.46603	POLG2	0.67176	FIS1
ENSG00000108654	17	62495734	62504317	31	10	145872	0.51697	0.30259	DDX5	0.550842	FIS1
ENSG00000258890	17	62502706	62538579	106	24	145695	0.92575	0.17729	CEP95	0.426145	FIS1
ENSG00000108854	17	62538413	62658186	299	19	145749	1.0604	0.14448	SMURF2	0.384142	FIS1
ENSG00000176809	17	62850430	62915598	7	5	144190	0.33153	0.37012	LRRC37A3	0.60568	FIS1
ENSG00000120063	17	63006833	63052957	74	38	144580	-0.33124	0.62977	GNA13	0.776822	FIS1
ENSG00000108370	17	63133549	63223821	339	32	145656	1.7857	0.03707	RGS9	0.187489	FIS1
ENSG00000168646	17	63524681	63557765	110	30	145585	1.5218	0.064032	AXIN2	0.25281	FIS1
ENSG00000266076	17	63534220	63637151	348	58	145386	-0.20127	0.57975	CTD-2535L24.2	0.747282	FIS1
ENSG00000154240	17	63631656	64188202	2386	54	145718	0.054368	0.47832	CEP112	0.680393	FIS1
ENSG00000091583	17	64208151	64252643	220	32	145637	-0.89674	0.81507	APOH	0.887924	FIS1
ENSG00000154229	17	64298754	64806861	2225	149	145566	0.6151	0.26924	PRKCA	0.520897	FIS1
ENSG00000075429	17	64831235	64881603	250	60	145343	0.22757	0.40999	CACNG5	0.633405	FIS1
ENSG00000075461	17	64961026	65029514	287	50	145600	0.45881	0.32319	CACNG4	0.568515	FIS1
ENSG00000214167	17	65027509	65028198	2	1	144262	0.3803	0.35186	AC005544.1	0.591641	FIS1
ENSG00000108878	17	65040706	65052909	43	13	145518	-0.20923	0.58286	CACNG1	0.74908	FIS1
ENSG00000198265	17	65066554	65242105	447	35	146045	0.48386	0.31424	HELZ	0.561591	FIS1
ENSG00000197170	17	65334032	65362743	80	25	145812	-0.33377	0.63072	PSMD12	0.777435	FIS1
ENSG00000154217	17	65373575	65693372	1092	148	145295	2.1159	0.017178	PITPNC1	0.121163	FIS1
ENSG00000130935	17	65713949	65740647	94	11	144984	-0.70416	0.75933	NOL11	0.855287	FIS1
ENSG00000171634	17	65821640	65980494	369	31	145964	-0.68843	0.75441	BPTF	0.852694	FIS1
ENSG00000186665	17	65987217	65989765	5	3	146232	-0.67741	0.75093	C17orf58	0.850439	FIS1
ENSG00000182481	17	66031635	66042958	45	8	145924	-1.0488	0.85286	KPNA2	0.909871	FIS1
ENSG00000196704	17	66243715	66253297	30	10	145971	0.6855	0.24651	AMZ2	0.499362	FIS1
ENSG00000141337	17	66255323	66418872	599	107	145547	1.7044	0.044154	ARSG	0.206569	FIS1
ENSG00000108932	17	66263167	66287408	88	22	144814	-0.18755	0.57438	SLC16A6	0.743582	FIS1
ENSG00000070540	17	66417089	66453654	128	28	145660	0.90707	0.18219	WIPI1	0.432604	FIS1
ENSG00000108946	17	66507921	66547460	129	23	145754	1.1957	0.1159	PRKAR1A	0.345379	FIS1
ENSG00000108950	17	66531254	66597530	203	46	145538	0.14364	0.44289	FAM20A	0.656292	FIS1
ENSG00000269657	17	66539369	66542970	13	6	144657	0.39683	0.34575	AC079210.1	0.587945	FIS1
ENSG00000141338	17	66863433	66951533	249	35	145640	0.76745	0.22141	ABCA8	0.472496	FIS1
ENSG00000154258	17	66970629	67057205	198	35	145565	2.069	0.019273	ABCA9	0.130126	FIS1
ENSG00000154262	17	67074843	67138029	150	21	145794	1.0697	0.14237	ABCA6	0.381642	FIS1
ENSG00000154263	17	67143355	67240987	292	23	145985	1.0077	0.15681	ABCA10	0.399813	FIS1
ENSG00000154265	17	67240452	67323385	240	32	145901	-0.74487	0.77182	ABCA5	0.862744	FIS1
ENSG00000108984	17	67410839	67539472	425	75	145430	0.21675	0.4142	MAP2K6	0.636474	FIS1
ENSG00000153822	17	68049570	68131749	369	27	145565	0.2079	0.41766	KCNJ16	0.63915	FIS1
ENSG00000123700	17	68164814	68176189	18	10	145303	-0.18407	0.57302	KCNJ2	0.742697	FIS1
ENSG00000267893	17	70036164	70036872	5	2	145436	0.61198	0.27028	AC007461.1	0.52157	FIS1
ENSG00000125398	17	70117161	70122561	14	6	145377	-0.16499	0.56552	SOX9	0.737021	FIS1
ENSG00000133195	17	70642088	71088851	1892	198	145416	1.4055	0.07994	SLC39A11	0.284686	FIS1
ENSG00000180616	17	71161151	71167185	31	9	146221	-0.60824	0.72849	SSTR2	0.836862	FIS1
ENSG00000166685	17	71189129	71204646	51	12	146119	0.33694	0.36808	COG1	0.603544	FIS1
ENSG00000133193	17	71203492	71232892	149	14	146179	0.38003	0.35196	FAM104A	0.591641	FIS1
ENSG00000141219	17	71228372	71245091	101	7	146134	0.39087	0.34795	C17orf80	0.589107	FIS1
ENSG00000187959	17	71244588	71258491	47	15	145056	-0.25733	0.60154	CPSF4L	0.760111	FIS1
ENSG00000179604	17	71279763	71308314	109	28	145062	0.070672	0.47183	CDC42EP4	0.676403	FIS1
ENSG00000069188	17	71330523	71640228	1300	166	145315	0.82178	0.2056	SDK2	0.457007	FIS1
ENSG00000172809	17	72199721	72206794	23	9	145792	1.0223	0.15333	RPL38	0.395863	FIS1
ENSG00000141540	17	72209653	72258155	224	38	145773	2.4923	0.0063452	TTYH2	0.0664628	FIS1
ENSG00000171595	17	72270386	72311023	185	30	144998	0.46015	0.3227	DNAI2	0.567865	FIS1
ENSG00000196169	17	72322349	72351959	123	29	144314	0.80258	0.21111	KIF19	0.461973	FIS1
ENSG00000268626	17	72346906	72348271	5	2	145084	-0.92409	0.82228	AC103809.2	0.89233	FIS1
ENSG00000204347	17	72352555	72358085	29	8	145760	1.0031	0.15791	BTBD17	0.401435	FIS1
ENSG00000257008	17	72363546	72368761	19	12	144883	0.50351	0.3073	GPR142	0.554962	FIS1
ENSG00000170412	17	72420990	72447792	118	30	145869	1.4565	0.072633	GPRC5C	0.269986	FIS1
ENSG00000167851	17	72462555	72480933	96	21	145885	-1.1292	0.87059	CD300A	0.919434	FIS1
ENSG00000178789	17	72517313	72527613	44	11	146207	-0.3474	0.63586	CD300LB	0.780778	FIS1
ENSG00000167850	17	72537247	72542282	24	7	145946	-0.99487	0.8401	CD300C	0.901759	FIS1
ENSG00000204345	17	72575504	72588422	41	10	146124	0.12378	0.45075	CD300LD	0.661081	FIS1
ENSG00000182352	17	72580818	72590348	36	8	146379	0.43898	0.33034	C17orf77	0.574568	FIS1
ENSG00000186407	17	72606026	72619897	57	13	145462	0.47959	0.31576	CD300E	0.562625	FIS1
ENSG00000172794	17	72666717	72743474	214	57	145471	0.16032	0.43631	RAB37	0.651483	FIS1
ENSG00000186074	17	72690452	72709117	60	23	145669	-0.001015	0.5004	CD300LF	0.695528	FIS1
ENSG00000109062	17	72744791	72765492	47	24	145701	-1.0491	0.85293	SLC9A3R1	0.909895	FIS1
ENSG00000109065	17	72766686	72772506	24	5	145555	-0.99019	0.83896	NAT9	0.901395	FIS1
ENSG00000109066	17	72772622	72835918	202	32	145656	0.67995	0.24827	TMEM104	0.500994	FIS1
ENSG00000161509	17	72838162	72857627	60	11	145834	0.073406	0.47074	GRIN2C	0.675698	FIS1
ENSG00000161513	17	72858619	72869156	44	6	145864	0.57934	0.28118	FDXR	0.531359	FIS1
ENSG00000172782	17	72873428	72889708	55	15	145610	-0.55401	0.71021	FADS6	0.825803	FIS1
ENSG00000182040	17	72912176	72919351	14	9	145132	0.30005	0.38207	USH1G	0.61365	FIS1
ENSG00000183034	17	72920370	72930007	17	11	145206	0.85977	0.19496	OTOP2	0.445673	FIS1
ENSG00000182938	17	72931814	72946087	58	20	145864	1.0099	0.15627	OTOP3	0.399145	FIS1
ENSG00000167861	17	72946838	72969261	75	22	145712	1.5818	0.056848	HID1	0.237078	FIS1
ENSG00000109089	17	72983727	73001895	44	15	146051	1.4514	0.073337	CDR2L	0.271295	FIS1
ENSG00000167862	17	73008765	73017356	39	9	145738	2.2984	0.010768	ICT1	0.0929946	FIS1
ENSG00000180901	17	73028670	73061984	143	27	145747	1.6086	0.053849	KCTD2	0.230106	FIS1
ENSG00000167863	17	73034958	73043080	31	10	145824	0.59494	0.27594	ATP5H	0.526353	FIS1
ENSG00000170190	17	73083822	73102257	96	16	145794	1.3342	0.091066	SLC16A5	0.30574	FIS1
ENSG00000125449	17	73106047	73126360	67	19	145225	2.1103	0.017417	ARMC7	0.122252	FIS1
ENSG00000125458	17	73126320	73127890	7	4	146300	1.6312	0.051429	NT5C	0.224673	FIS1
ENSG00000189159	17	73131343	73164376	91	23	145995	1.9469	0.025773	HN1	0.154262	FIS1
ENSG00000188612	17	73163408	73179078	33	14	145514	1.8127	0.03494	SUMO2	0.181641	FIS1
ENSG00000125450	17	73201754	73231853	69	14	145859	1.3348	0.090975	NUP85	0.305666	FIS1
ENSG00000125447	17	73232694	73258444	86	13	145987	0.2977	0.38297	GGA3	0.614469	FIS1
ENSG00000125445	17	73257755	73262454	15	4	146433	0.23848	0.40575	MRPS7	0.631101	FIS1
ENSG00000125457	17	73262309	73267308	8	5	146037	0.51353	0.30379	MIF4GD	0.552122	FIS1
ENSG00000125454	17	73269073	73285591	63	11	145346	-0.6069	0.72804	SLC25A19	0.836701	FIS1
ENSG00000177885	17	73314157	73401790	244	20	146186	0.09714	0.46131	GRB2	0.668424	FIS1
ENSG00000177728	17	73437240	73496171	191	24	146093	1.6214	0.052468	KIAA0195	0.226947	FIS1
ENSG00000177303	17	73496342	73511664	62	14	146016	0.32397	0.37298	CASKIN2	0.607676	FIS1
ENSG00000182173	17	73512141	73520820	54	9	146146	-0.38373	0.64941	TSEN54	0.789044	FIS1
ENSG00000073350	17	73521161	73571289	276	31	145616	-0.46629	0.6795	LLGL2	0.80774	FIS1
ENSG00000266714	17	73584139	73622929	203	32	145537	0.19573	0.42241	MYO15B	0.64185	FIS1
ENSG00000108469	17	73622925	73663269	99	26	145958	0.99893	0.15891	RECQL5	0.40267	FIS1
ENSG00000204323	17	73629514	73637484	16	9	145997	0.63314	0.26332	SMIM5	0.515029	FIS1
ENSG00000259120	17	73642323	73644057	3	2	145549	1.0697	0.14239	SMIM6	0.381642	FIS1
ENSG00000161526	17	73663196	73704142	96	22	145740	0.24224	0.4043	SAP30BP	0.630574	FIS1
ENSG00000132470	17	73717408	73753899	116	39	145154	1.1212	0.1311	ITGB4	0.366026	FIS1
ENSG00000108479	17	73747675	73761792	47	24	144661	0.31158	0.37768	GALK1	0.610716	FIS1
ENSG00000132475	17	73772515	73781974	30	13	145899	1.4723	0.070469	H3F3B	0.26515	FIS1
ENSG00000132478	17	73780681	73821886	152	30	145973	0.80794	0.20956	UNK	0.460579	FIS1
ENSG00000092929	17	73823306	73840798	87	18	145725	1.5756	0.057563	UNC13D	0.238908	FIS1
ENSG00000132471	17	73841780	73852588	33	10	145554	1.2311	0.10914	WBP2	0.333869	FIS1
ENSG00000132481	17	73870242	73874656	14	3	146061	-0.11064	0.54405	TRIM47	0.724225	FIS1
ENSG00000141569	17	73876416	73893084	59	12	146036	1.1633	0.12236	TRIM65	0.354619	FIS1
ENSG00000204316	17	73894724	73905899	34	14	146109	0.60313	0.27321	MRPL38	0.524558	FIS1
ENSG00000267426	17	73894726	73926210	86	26	146006	1.8376	0.03306	RP11-552F3.12	0.176669	FIS1
ENSG00000188878	17	73905655	73937221	91	26	146016	2.2751	0.011449	FBF1	0.09671	FIS1
ENSG00000161533	17	73937588	73975515	163	24	145740	1.459	0.072284	ACOX1	0.269245	FIS1
ENSG00000257949	17	73975301	73996667	76	20	145877	-0.038585	0.51539	TEN1	0.705704	FIS1
ENSG00000250506	17	73996987	74002080	18	9	146088	-0.41027	0.6592	CDK3	0.795212	FIS1
ENSG00000167880	17	74000583	74023533	80	21	145168	0.46167	0.32216	EVPL	0.567496	FIS1
ENSG00000167881	17	74035184	74068734	96	15	146011	0.17598	0.43015	SRP68	0.647375	FIS1
ENSG00000186919	17	74068042	74079747	25	12	146120	-0.45539	0.67559	ZACN	0.805418	FIS1
ENSG00000182687	17	74070875	74073622	5	3	146227	-0.27727	0.60921	GALR2	0.765656	FIS1
ENSG00000182473	17	74077087	74117657	175	19	145961	0.12853	0.44887	EXOC7	0.659809	FIS1
ENSG00000129654	17	74132414	74137380	12	5	145617	0.35896	0.35981	FOXJ1	0.597272	FIS1
ENSG00000141576	17	74138534	74236454	297	38	145688	2.0843	0.018566	RNF157	0.127289	FIS1
ENSG00000185262	17	74261283	74267375	17	6	145459	0.80593	0.21014	UBALD2	0.461025	FIS1
ENSG00000129646	17	74270130	74303761	152	21	145693	0.73998	0.22966	QRICH2	0.481168	FIS1
ENSG00000161542	17	74305567	74380602	282	37	145591	0.38962	0.34841	PRPSAP1	0.589219	FIS1
ENSG00000176170	17	74372665	74383941	45	19	145994	-0.035624	0.51421	SPHK1	0.704964	FIS1
ENSG00000175931	17	74385532	74449288	237	40	146104	-0.42977	0.66632	UBE2O	0.79989	FIS1
ENSG00000129673	17	74449433	74466199	64	18	145180	-0.14502	0.55765	AANAT	0.733046	FIS1
ENSG00000129667	17	74466973	74497872	142	28	145769	0.49628	0.30985	RHBDF2	0.556975	FIS1
ENSG00000161544	17	74523438	74547257	81	18	145393	1.0285	0.15186	CYGB	0.39379	FIS1
ENSG00000214140	17	74523668	74549660	89	18	145457	0.99159	0.1607	PRCD	0.405419	FIS1
ENSG00000070731	17	74559792	74583038	116	17	144945	-0.379	0.64766	ST6GALNAC2	0.787806	FIS1
ENSG00000070526	17	74620843	74639920	70	12	145839	-0.73344	0.76835	ST6GALNAC1	0.860829	FIS1
ENSG00000182534	17	74668633	74707098	148	17	145621	-1.1777	0.88053	MXRA7	0.924887	FIS1
ENSG00000070495	17	74708919	74722866	34	15	145153	-2.3898	0.99157	JMJD6	0.994465	FIS1
ENSG00000181038	17	74722912	74730018	13	8	145453	0.78809	0.21532	METTL23	0.466325	FIS1
ENSG00000267168	17	74729060	74734604	14	5	145501	0.069061	0.47247	RP11-318A15.7	0.676619	FIS1
ENSG00000161547	17	74730197	74733456	5	3	144424	-0.70081	0.75829	SRSF2	0.854596	FIS1
ENSG00000092931	17	74731947	74777531	81	31	145406	-0.15176	0.56031	MFSD11	0.734079	FIS1
ENSG00000167889	17	74864538	74946475	569	64	145433	1.5188	0.0644	MGAT5B	0.253507	FIS1
ENSG00000129657	17	75082798	75213179	614	55	145730	-1.61	0.9463	SEC14L1	0.964563	FIS1
ENSG00000184640	17	75276651	75496678	927	97	145542	-0.45439	0.67522	SEPT9	0.805334	FIS1
ENSG00000204283	17	75875109	75878659	15	7	145694	-0.32817	0.62861	FLJ45079	0.776016	FIS1
ENSG00000078687	17	76000249	76104916	332	38	146068	-0.47642	0.68311	TNRC6C	0.810044	FIS1
ENSG00000141524	17	76106539	76128488	83	35	144964	-1.6024	0.94547	TMC6	0.964165	FIS1
ENSG00000167895	17	76126851	76139049	86	23	145721	0.53915	0.29489	TMC8	0.543301	FIS1
ENSG00000187997	17	76142434	76162258	105	30	145380	-0.16471	0.56542	C17orf99	0.736992	FIS1
ENSG00000108639	17	76164639	76169608	26	9	145229	0.20387	0.41923	SYNGR2	0.639863	FIS1
ENSG00000167900	17	76170160	76183314	71	20	145818	-0.49972	0.69136	TK1	0.814839	FIS1
ENSG00000183077	17	76183398	76203782	135	32	144997	0.13537	0.44616	AFMID	0.658232	FIS1
ENSG00000089685	17	76210267	76221717	78	12	145889	0.63796	0.26175	BIRC5	0.5135	FIS1
ENSG00000268310	17	76210462	76220740	69	11	145890	0.55731	0.28866	AC087645.1	0.538311	FIS1
ENSG00000204278	17	76227391	76237068	39	12	145536	1.1638	0.12224	TMEM235	0.354434	FIS1
ENSG00000184557	17	76352864	76356158	3	2	144280	-0.49735	0.69053	SOCS3	0.81451	FIS1
ENSG00000087157	17	76374721	76421195	220	28	145150	0.98611	0.16204	PGS1	0.40744	FIS1
ENSG00000187775	17	76419778	76573476	1002	118	145707	-0.5605	0.71243	DNAH17	0.826845	FIS1
ENSG00000268965	17	76422409	76422834	3	2	144647	1.5559	0.059864	AC061992.1	0.243991	FIS1
ENSG00000268470	17	76494911	76499138	32	9	145873	-1.9336	0.97342	DNAH17-AS1	0.981983	FIS1
ENSG00000108669	17	76670130	76778379	325	29	145858	0.89058	0.18658	CYTH1	0.437204	FIS1
ENSG00000055483	17	76783463	76837523	166	32	145733	-0.31526	0.62372	USP36	0.773906	FIS1
ENSG00000035862	17	76849059	76921469	353	40	145427	0.88033	0.18934	TIMP2	0.440341	FIS1
ENSG00000178404	17	76866992	76899299	186	29	145841	1.1922	0.11659	DDC8	0.346451	FIS1
ENSG00000108679	17	76967320	76976191	36	17	145405	0.30796	0.37906	LGALS3BP	0.611671	FIS1
ENSG00000171302	17	76987799	77005949	96	23	145989	2.2756	0.011436	CANT1	0.0966772	FIS1
ENSG00000265096	17	77015291	77023737	24	12	145835	1.3093	0.095218	C1QTNF1-AS1	0.312327	FIS1
ENSG00000173918	17	77018896	77045870	123	19	145890	1.6308	0.051466	C1QTNF1	0.224683	FIS1
ENSG00000167280	17	77071021	77084681	84	20	145620	1.1148	0.13246	ENGASE	0.368003	FIS1
ENSG00000167281	17	77085427	77613550	2307	292	145000	-0.49615	0.69011	RBFOX3	0.814292	FIS1
ENSG00000182156	17	77704681	77716021	47	13	145105	0.085024	0.46612	ENPP7	0.671837	FIS1
ENSG00000173894	17	77751931	77761782	35	20	145517	1.3484	0.08876	CBX2	0.302077	FIS1
ENSG00000141570	17	77765931	77775482	20	9	145100	1.1374	0.12769	CBX8	0.361689	FIS1
ENSG00000141582	17	77806955	77813228	17	8	145001	1.3535	0.08795	CBX4	0.300416	FIS1
ENSG00000167291	17	77906142	78009647	422	104	145003	-2.2607	0.98811	TBC1D16	0.992048	FIS1
ENSG00000141519	17	78010435	78074412	375	41	145945	0.087061	0.46531	CCDC40	0.671286	FIS1
ENSG00000171298	17	78075355	78093678	142	20	146135	-0.049802	0.51986	GAA	0.708239	FIS1
ENSG00000141543	17	78109013	78120982	54	15	146226	-0.020106	0.50802	EIF4A3	0.700186	FIS1
ENSG00000141527	17	78143791	78183130	193	51	145212	-0.51449	0.69655	CARD14	0.818059	FIS1
ENSG00000181523	17	78180515	78194722	72	11	145449	0.5825	0.28011	SGSH	0.530197	FIS1
ENSG00000181045	17	78193498	78227299	187	32	145759	-0.54985	0.70879	SLC26A11	0.82466	FIS1
ENSG00000173821	17	78234665	78372586	580	66	145876	0.081361	0.46758	RNF213	0.672812	FIS1
ENSG00000173818	17	78388965	78411886	117	33	145836	-0.7354	0.76895	ENDOV	0.861042	FIS1
ENSG00000171246	17	78440948	78451643	37	11	145235	0.57149	0.28383	NPTX1	0.533945	FIS1
ENSG00000141564	17	78518619	78940171	2153	103	145842	0.93115	0.17589	RPTOR	0.424961	FIS1
ENSG00000176108	17	78965398	78983317	86	17	145549	-0.92348	0.82212	CHMP6	0.89233	FIS1
ENSG00000175911	17	78977135	78978932	9	2	145777	-1.5606	0.94069	AC127496.1	0.961502	FIS1
ENSG00000175866	17	79008948	79091232	486	77	145579	3.5164	0.00021876	BAIAP2	0.00647914	FIS1
ENSG00000181409	17	79091095	79139877	273	49	144891	0.81272	0.20819	AATK	0.459682	FIS1
ENSG00000141577	17	79163393	79196799	181	36	145264	2.0112	0.022154	AZI1	0.140384	FIS1
ENSG00000167302	17	79202077	79212891	36	12	145734	0.56204	0.28704	ENTHD2	0.536614	FIS1
ENSG00000224877	17	79213039	79215081	8	5	145395	0.063469	0.4747	C17orf89	0.677999	FIS1
ENSG00000157637	17	79218800	79269347	237	41	145843	0.76731	0.22145	SLC38A10	0.472496	FIS1
ENSG00000185332	17	79285074	79304474	100	15	145078	0.15757	0.4374	TMEM105	0.652288	FIS1
ENSG00000263053	17	79369275	79375658	18	8	144826	3.6178	0.00014855	RP11-1055B8.6	0.00490076	FIS1
ENSG00000171282	17	79373540	79433357	263	61	144932	2.776	0.0027516	RP11-1055B8.7	0.0395308	FIS1
ENSG00000184009	17	79476997	79490873	104	24	145862	0.66025	0.25455	ACTG1	0.507061	FIS1
ENSG00000186765	17	79495422	79504156	42	14	145371	-0.72451	0.76562	FSCN2	0.858936	FIS1
ENSG00000185504	17	79506911	79520987	63	17	146065	1.4364	0.075439	C17orf70	0.275298	FIS1
ENSG00000182446	17	79523913	79615495	504	26	146042	1.9112	0.027988	NPLOC4	0.161189	FIS1
ENSG00000185527	17	79617489	79630142	90	14	145815	1.6505	0.049417	PDE6G	0.219766	FIS1
ENSG00000204237	17	79632066	79633665	4	2	145787	1.6989	0.044673	OXLD1	0.208122	FIS1
ENSG00000185298	17	79633394	79640934	52	8	146315	1.5271	0.063371	CCDC137	0.251648	FIS1
ENSG00000214087	17	79648204	79650954	13	4	146190	1.9102	0.028056	ARL16	0.161286	FIS1
ENSG00000185359	17	79650356	79670168	118	19	146072	1.6758	0.046887	HGS	0.213078	FIS1
ENSG00000262814	17	79670387	79674556	29	12	145913	2.2469	0.012322	MRPL12	0.10097	FIS1
ENSG00000262660	17	79670401	79687569	97	18	145717	2.4455	0.0072324	SLC25A10	0.0715141	FIS1
ENSG00000183048	17	79670404	79688042	100	18	145669	2.4193	0.0077757	SLC25A10	0.0747353	FIS1
ENSG00000215644	17	79762008	79771889	27	7	143489	1.5187	0.064417	GCGR	0.253507	FIS1
ENSG00000225663	17	79780287	79791178	31	6	144836	1.159	0.12323	FAM195B	0.355788	FIS1
ENSG00000215621	17	79780293	79784533	14	3	144222	1.0805	0.13995	AC174470.1	0.377866	FIS1
ENSG00000182676	17	79791368	79792926	3	1	145564	1.2851	0.099381	PPP1R27	0.318967	FIS1
ENSG00000185624	17	79801035	79818570	60	10	145865	0.80781	0.2096	P4HB	0.460579	FIS1
ENSG00000141522	17	79825597	79829282	11	5	144832	1.1386	0.12744	ARHGDIA	0.361306	FIS1
ENSG00000183684	17	79845713	79849462	3	2	145651	0.10665	0.45753	ALYREF	0.665549	FIS1
ENSG00000141552	17	79848666	79858867	18	10	144991	0.76966	0.22075	ANAPC11	0.472143	FIS1
ENSG00000183979	17	79858621	79860781	4	2	145307	-0.11775	0.54687	NPB	0.726154	FIS1
ENSG00000185813	17	79858841	79869340	19	12	145222	0.19834	0.42139	PCYT2	0.641362	FIS1
ENSG00000187531	17	79869815	79879199	12	9	145027	2.1984	0.013959	SIRT7	0.10828	FIS1
ENSG00000197063	17	79876146	79885590	14	9	145663	0.39834	0.34519	MAFG	0.587558	FIS1
ENSG00000183010	17	79890260	79900288	28	12	145618	0.85006	0.19765	PYCR1	0.44826	FIS1
ENSG00000185105	17	79897521	79905109	30	8	145368	0.45619	0.32413	MYADML2	0.569533	FIS1
ENSG00000185269	17	79910388	79919716	29	6	144536	1.2327	0.10885	NOTUM	0.333652	FIS1
ENSG00000169696	17	79934683	79975282	132	42	145535	1.8145	0.034801	ASPSCR1	0.181257	FIS1
ENSG00000169689	17	79976578	79981983	32	10	145903	2.3009	0.010699	STRA13	0.0926874	FIS1
ENSG00000169683	17	79981178	79989027	19	12	145912	1.5148	0.064911	LRRC45	0.254578	FIS1
ENSG00000169750	17	79989500	79992080	8	4	145349	1.3437	0.089528	RAC3	0.303502	FIS1
ENSG00000169738	17	79993012	79995608	14	2	146252	0.78441	0.2164	DCXR	0.467592	FIS1
ENSG00000169733	17	80005778	80009707	27	7	145682	-0.16381	0.56506	RFNG	0.736828	FIS1
ENSG00000169727	17	80008567	80015346	24	11	146097	0.30295	0.38096	GPS1	0.612769	FIS1
ENSG00000169718	17	80015382	80023763	19	8	145502	0.35974	0.35952	DUS1L	0.596967	FIS1
ENSG00000169710	17	80036214	80056208	77	23	145221	-1.115	0.86757	FASN	0.917433	FIS1
ENSG00000176155	17	80059336	80170706	567	15	146185	0.63908	0.26139	CCDC57	0.513239	FIS1
ENSG00000141526	17	80186273	80219005	88	24	145220	-0.92472	0.82244	SLC16A3	0.89233	FIS1
ENSG00000141551	17	80196899	80231607	69	18	145884	-0.17882	0.57096	CSNK1D	0.74121	FIS1
ENSG00000268852	17	80214131	80216080	2	1	146221	-2.0597	0.98029	AC132872.2	0.986871	FIS1
ENSG00000173762	17	80272744	80275478	8	4	143769	0.014496	0.49422	CD7	0.691175	FIS1
ENSG00000141574	17	80278900	80291950	86	11	145718	0.041705	0.48337	SECTM1	0.684074	FIS1
ENSG00000182459	17	80317123	80321652	16	8	145841	-1.2604	0.89623	TEX19	0.934199	FIS1
ENSG00000181408	17	80332153	80333462	2	1	145323	-0.098798	0.53935	UTS2R	0.721526	FIS1
ENSG00000181396	17	80347099	80376513	169	24	145522	-0.52184	0.69911	OGFOD3	0.819553	FIS1
ENSG00000169660	17	80376194	80400521	80	18	145764	-1.4561	0.92732	HEXDC	0.953354	FIS1
ENSG00000178927	17	80400465	80408705	41	10	145934	0.17907	0.42894	C17orf62	0.64661	FIS1
ENSG00000141562	17	80416056	80448413	116	27	145954	-0.55025	0.70892	NARF	0.824682	FIS1
ENSG00000141568	17	80477589	80602538	604	75	145692	0.92505	0.17747	FOXK2	0.426217	FIS1
ENSG00000141580	17	80572438	80606429	150	32	145680	-0.12012	0.54781	WDR45B	0.726761	FIS1
ENSG00000141542	17	80612849	80656604	205	48	145164	-0.56213	0.71299	RAB40B	0.827051	FIS1
ENSG00000141560	17	80674559	80688204	71	21	145556	0.78554	0.21607	FN3KRP	0.467093	FIS1
ENSG00000167363	17	80693451	80709073	69	13	146101	-0.012115	0.50483	FN3K	0.69808	FIS1
ENSG00000141556	17	80709940	80900724	871	42	146026	0.28731	0.38694	TBCD	0.616858	FIS1
ENSG00000141579	17	80787311	80798454	43	10	146158	-0.39909	0.65509	ZNF750	0.792331	FIS1
ENSG00000175711	17	80900031	81009686	612	58	145534	-0.94718	0.82823	B3GNTL1	0.895201	FIS1
ENSG00000176845	17	81037567	81052864	66	28	144747	0.66524	0.25295	METRNL	0.505512	FIS1
ENSG00000173213	18	47225	73545	78	14	144776	0.72197	0.23516	RP11-683L23.1	0.487351	FIS1
ENSG00000101557	18	158383	214629	172	32	145659	2.4171	0.0078223	USP14	0.075145	FIS1
ENSG00000079134	18	214520	268050	148	27	145803	2.6452	0.0040819	THOC1	0.050549	FIS1
ENSG00000158270	18	319361	500722	1038	95	145221	0.25942	0.39766	COLEC12	0.625552	FIS1
ENSG00000177143	18	580367	581524	6	3	145430	2.0448	0.020437	CETN1	0.13465	FIS1
ENSG00000079101	18	596988	650334	195	47	144776	-0.53306	0.703	CLUL1	0.821667	FIS1
ENSG00000176912	18	641320	658340	58	16	144881	-0.73718	0.76949	C18orf56	0.86134	FIS1
ENSG00000176890	18	657604	673578	56	5	146022	0.17568	0.43027	TYMS	0.647375	FIS1
ENSG00000132199	18	670324	712676	248	23	145656	0.016655	0.49336	ENOSF1	0.6906	FIS1
ENSG00000176105	18	721588	812547	317	30	145390	1.1983	0.1154	YES1	0.344541	FIS1
ENSG00000141433	18	904944	912173	23	13	144769	-0.2025	0.58024	ADCYAP1	0.747608	FIS1
ENSG00000101574	18	2537524	2571508	139	17	146075	-0.53415	0.70338	METTL4	0.821857	FIS1
ENSG00000080986	18	2571510	2616634	152	23	145937	1.0221	0.15338	NDC80	0.395928	FIS1
ENSG00000101596	18	2655737	2805015	658	31	146126	0.23938	0.40541	SMCHD1	0.631013	FIS1
ENSG00000132205	18	2847028	2915991	229	77	145006	-0.44088	0.67035	EMILIN2	0.802718	FIS1
ENSG00000101577	18	2916992	3013313	383	44	145956	-0.88408	0.81167	LPIN2	0.886038	FIS1
ENSG00000101605	18	3066805	3220106	753	96	145330	0.47511	0.31736	MYOM1	0.563701	FIS1
ENSG00000101608	18	3247479	3256234	43	7	145909	0.33052	0.3705	MYL12A	0.605987	FIS1
ENSG00000118680	18	3261907	3278282	96	7	145582	-1.2114	0.88714	MYL12B	0.929101	FIS1
ENSG00000177426	18	3411606	3458409	171	47	145129	1.435	0.075642	TGIF1	0.275806	FIS1
ENSG00000170579	18	3496030	4455335	4021	368	145130	2.5419	0.0055132	DLGAP1	0.0615342	FIS1
ENSG00000231824	18	5145284	5197502	193	41	145363	-0.73888	0.77001	C18orf42	0.861423	FIS1
ENSG00000198081	18	5289018	5297052	25	5	144472	4.4129	5.1008e-06	ZBTB14	0.00041725	FIS1
ENSG00000082397	18	5392383	5630699	936	106	145597	1.7145	0.043218	EPB41L3	0.203701	FIS1
ENSG00000206432	18	5882071	5895954	44	17	145119	0.791	0.21447	TMEM200C	0.46565	FIS1
ENSG00000154655	18	5954705	6415236	1568	142	145592	-0.56456	0.71381	L3MBTL4	0.827748	FIS1
ENSG00000265944	18	6511415	6590652	358	54	145224	0.14636	0.44182	C18orf64	0.655789	FIS1
ENSG00000088756	18	6729717	6915715	609	77	145189	-0.17626	0.56995	ARHGAP28	0.740484	FIS1
ENSG00000101680	18	6941743	7117813	774	122	145352	1.2746	0.10122	LAMA1	0.321833	FIS1
ENSG00000206422	18	7231123	7232045	3	2	146471	-1.0319	0.84894	LRRC30	0.907175	FIS1
ENSG00000173482	18	7566780	8406859	3223	217	145757	2.0572	0.019832	PTPRM	0.132125	FIS1
ENSG00000268046	18	8336437	8337038	4	2	146450	-0.25288	0.59982	AP001094.1	0.759384	FIS1
ENSG00000206418	18	8609443	8639379	105	13	145842	1.5529	0.060228	RAB12	0.244851	FIS1
ENSG00000168502	18	8705659	8832776	537	72	145154	1.2004	0.11499	SOGA2	0.34389	FIS1
ENSG00000178127	18	9102628	9134343	94	22	146142	0.59717	0.2752	NDUFV2	0.525855	FIS1
ENSG00000101745	18	9136226	9285983	521	37	146157	0.63136	0.2639	ANKRD12	0.515576	FIS1
ENSG00000128791	18	9334765	9402418	271	22	145879	1.8644	0.031132	TWSG1	0.170903	FIS1
ENSG00000017797	18	9475007	9538114	277	31	145852	2.0147	0.021969	RALBP1	0.139872	FIS1
ENSG00000154845	18	9546789	9615238	257	33	145989	0.80326	0.21091	PPP4R1	0.461802	FIS1
ENSG00000168461	18	9708162	9862548	732	129	145216	-0.038552	0.51538	RAB31	0.705704	FIS1
ENSG00000168454	18	9885763	9889272	25	10	146085	-0.79335	0.78621	TXNDC2	0.869563	FIS1
ENSG00000101558	18	9913999	9960018	181	36	145987	0.98851	0.16145	VAPA	0.406714	FIS1
ENSG00000154856	18	10454625	10489945	157	28	144940	0.21332	0.41554	APCDD1	0.637445	FIS1
ENSG00000134265	18	10525902	10552758	103	15	146130	0.69851	0.24243	NAPG	0.494991	FIS1
ENSG00000154864	18	10666480	11148587	2247	179	145482	0.31443	0.3766	PIEZO2	0.610312	FIS1
ENSG00000141404	18	11688955	11885684	823	51	145643	2.6808	0.0036723	GNAL	0.0475938	FIS1
ENSG00000255112	18	11851395	11854448	6	4	145616	-0.1877	0.57445	CHMP1B	0.743582	FIS1
ENSG00000154889	18	11882621	11909222	158	32	145442	1.9813	0.023777	MPPE1	0.146492	FIS1
ENSG00000141401	18	11981024	12030876	296	35	145717	1.0333	0.15073	IMPA2	0.391989	FIS1
ENSG00000181626	18	12093852	12129748	144	15	146286	1.6203	0.052585	ANKRD62	0.227067	FIS1
ENSG00000176194	18	12254318	12277594	99	25	144917	0.47567	0.31716	CIDEA	0.563522	FIS1
ENSG00000176014	18	12307668	12344319	142	17	146260	0.89917	0.18428	TUBB6	0.434898	FIS1
ENSG00000141385	18	12328943	12377313	181	30	145927	0.85738	0.19562	AFG3L2	0.446214	FIS1
ENSG00000141391	18	12407895	12432237	120	30	145609	1.3606	0.086826	SLMO1	0.298443	FIS1
ENSG00000134278	18	12446511	12658133	861	49	146086	1.2673	0.10252	SPIRE1	0.323355	FIS1
ENSG00000215527	18	12658042	12663470	24	5	146215	1.0131	0.15551	AP005482.1	0.398335	FIS1
ENSG00000128789	18	12658737	12725739	245	28	146162	1.1595	0.12312	PSMG2	0.355785	FIS1
ENSG00000101624	18	12661832	12702776	147	21	146111	1.1206	0.13124	CEP76	0.366337	FIS1
ENSG00000175354	18	12785477	12929642	508	54	145741	-0.11625	0.54627	PTPN2	0.725711	FIS1
ENSG00000085415	18	12947132	12987535	145	27	145894	2.0759	0.01895	SEH1L	0.128713	FIS1
ENSG00000101639	18	12991361	13125051	494	32	146240	2.1395	0.016199	CEP192	0.117099	FIS1
ENSG00000168675	18	13217497	13652754	1725	203	145458	2.5431	0.0054939	LDLRAD4	0.0613986	FIS1
ENSG00000177150	18	13663346	13726662	260	25	146181	2.0975	0.017974	FAM210A	0.124873	FIS1
ENSG00000101654	18	13726659	13764557	132	25	146229	3.1201	0.000904	RNMT	0.0178495	FIS1
ENSG00000176136	18	13824154	13826861	21	5	146409	-2.4092	0.99201	MC5R	0.994695	FIS1
ENSG00000185231	18	13882043	13915706	166	18	145542	1.2256	0.11017	MC2R	0.335391	FIS1
ENSG00000175322	18	14057456	14132489	190	31	145937	1.069	0.14253	ZNF519	0.381642	FIS1
ENSG00000183206	18	14507338	14543584	42	11	145781	-1.2073	0.88633	POTEC	0.928489	FIS1
ENSG00000180777	18	14728271	14852737	339	31	145411	-0.66931	0.74835	ANKRD30B	0.848687	FIS1
ENSG00000067900	18	18526867	18691812	227	42	145375	0.17886	0.42902	ROCK1	0.646629	FIS1
ENSG00000141449	18	18822203	19105378	480	53	145654	1.8124	0.034961	GREB1L	0.181683	FIS1
ENSG00000141446	18	19109242	19180845	122	24	145696	2.5747	0.0050161	ESCO1	0.0580075	FIS1
ENSG00000167088	18	19192228	19210417	38	11	145859	2.6046	0.0045984	SNRPD1	0.0548651	FIS1
ENSG00000158201	18	19230858	19284766	117	20	145486	2.6593	0.0039146	ABHD3	0.0493464	FIS1
ENSG00000101752	18	19284918	19450918	348	34	145600	2.4293	0.0075645	MIB1	0.0735282	FIS1
ENSG00000263588	18	19668021	19678741	62	12	145844	-1.7551	0.96038	RP11-595B24.2	0.973465	FIS1
ENSG00000141448	18	19749404	19782491	59	16	145610	-1.3285	0.90799	GATA6	0.940904	FIS1
ENSG00000212710	18	19993564	19997878	8	5	145528	-0.37726	0.64701	CTAGE1	0.787193	FIS1
ENSG00000101773	18	20378224	20606451	639	30	146003	1.5462	0.061026	RBBP8	0.246642	FIS1
ENSG00000134508	18	20714528	20840431	399	57	145568	1.3949	0.081518	CABLES1	0.287914	FIS1
ENSG00000134490	18	20777108	21017925	643	82	145117	1.4555	0.072762	TMEM241	0.269986	FIS1
ENSG00000101782	18	21032787	21066567	109	25	145972	1.5186	0.064434	RIOK3	0.253507	FIS1
ENSG00000141452	18	21083473	21111746	76	18	145946	3.1906	0.00070979	C18orf8	0.0151038	FIS1
ENSG00000141458	18	21086148	21166862	225	34	145900	3.155	0.00080259	NPC1	0.0163989	FIS1
ENSG00000154065	18	21178890	21242849	166	50	145695	-0.29753	0.61697	ANKRD29	0.7706	FIS1
ENSG00000053747	18	21269407	21535030	739	43	145852	-0.09961	0.53967	LAMA3	0.721739	FIS1
ENSG00000168234	18	21572737	21715574	525	66	145478	0.2329	0.40792	TTC39C	0.632326	FIS1
ENSG00000154040	18	21718942	21741567	75	20	146017	-0.16566	0.56579	CABYR	0.73722	FIS1
ENSG00000141447	18	21742008	21977844	720	112	145029	2.1192	0.017037	OSBPL1A	0.120709	FIS1
ENSG00000154059	18	22006580	22033499	88	16	145984	1.7304	0.041779	IMPACT	0.199913	FIS1
ENSG00000134489	18	22040593	22059921	77	24	145928	1.5092	0.06563	HRH4	0.255913	FIS1
ENSG00000198795	18	22641890	22932154	1012	105	145581	0.70311	0.24099	ZNF521	0.493899	FIS1
ENSG00000141380	18	23596578	23671181	250	38	146162	0.5705	0.28417	SS18	0.53403	FIS1
ENSG00000154611	18	23713816	23773319	172	25	146094	0.35711	0.36051	PSMA8	0.597732	FIS1
ENSG00000141384	18	23805900	23971649	610	44	145900	-1.0933	0.86286	TAF4B	0.914869	FIS1
ENSG00000134504	18	24034874	24237365	733	121	145273	1.6349	0.051032	KCTD1	0.223736	FIS1
ENSG00000171885	18	24432002	24445782	45	13	145920	-1.2986	0.90297	AQP4	0.937481	FIS1
ENSG00000154080	18	24495595	24765281	1014	54	145857	1.4818	0.069197	CHST9	0.2625	FIS1
ENSG00000170558	18	25530930	25757410	632	55	145563	2.51	0.006036	CDH2	0.0643658	FIS1
ENSG00000134762	18	28569974	28622781	203	28	145473	1.6403	0.050469	DSC3	0.222247	FIS1
ENSG00000134755	18	28645940	28682378	84	29	145334	0.16785	0.43335	DSC2	0.649836	FIS1
ENSG00000134765	18	28709199	28742819	153	15	145791	1.3794	0.083884	DSC1	0.292836	FIS1
ENSG00000134760	18	28898052	28936992	173	14	145920	2.6634	0.0038682	DSG1	0.049089	FIS1
ENSG00000175065	18	28956740	28994875	126	20	146010	0.31164	0.37766	DSG4	0.610716	FIS1
ENSG00000134757	18	29027758	29058665	149	22	146091	0.93469	0.17497	DSG3	0.42393	FIS1
ENSG00000046604	18	29078006	29128971	168	25	145823	-0.21381	0.58465	DSG2	0.74985	FIS1
ENSG00000118271	18	29171689	29178974	13	4	145985	0.51395	0.30364	TTR	0.551903	FIS1
ENSG00000118276	18	29202210	29265799	173	33	145593	0.69603	0.2432	B4GALT6	0.495579	FIS1
ENSG00000141437	18	29339525	29340843	5	3	145785	0.16966	0.43264	SLC25A52	0.649338	FIS1
ENSG00000153339	18	29409136	29533099	428	41	145562	-0.5042	0.69294	TRAPPC8	0.815864	FIS1
ENSG00000101695	18	29598335	29653176	206	40	145144	0.50468	0.30689	RNF125	0.554592	FIS1
ENSG00000134758	18	29671818	29711524	110	23	144861	1.8233	0.034127	RNF138	0.179715	FIS1
ENSG00000141441	18	29704840	30050447	1201	79	145660	2.3142	0.010328	GAREM	0.0902256	FIS1
ENSG00000141434	18	29765032	29800367	138	25	145606	0.18527	0.42651	MEP1B	0.645418	FIS1
ENSG00000197705	18	30252634	30353025	345	21	145512	1.9232	0.027225	KLHL14	0.158926	FIS1
ENSG00000228835	18	30349758	30354376	10	5	145829	2.9024	0.0018516	AC012123.1	0.0300325	FIS1
ENSG00000166960	18	30517366	31021065	1415	50	146034	0.72313	0.2348	CCDC178	0.487023	FIS1
ENSG00000141431	18	31158579	31331156	577	46	145832	0.83798	0.20102	ASXL3	0.451823	FIS1
ENSG00000101746	18	31431064	31804916	1074	73	145637	2.449	0.0071618	NOL4	0.071039	FIS1
ENSG00000134769	18	32073254	32471808	1315	51	145652	-0.644	0.74021	DTNA	0.843285	FIS1
ENSG00000166974	18	32556892	32723434	506	55	145793	0.54978	0.29123	MAPRE2	0.540849	FIS1
ENSG00000186812	18	32820994	32847097	67	23	146062	0.74932	0.22683	ZNF397	0.477984	FIS1
ENSG00000186814	18	32831032	32870196	124	30	145906	0.34574	0.36477	ZSCAN30	0.600566	FIS1
ENSG00000172466	18	32912176	32925446	38	13	146049	0.22264	0.41191	ZNF24	0.634866	FIS1
ENSG00000186496	18	32946661	32957301	27	10	145891	0.56031	0.28763	ZNF396	0.537167	FIS1
ENSG00000267140	18	33023835	33077904	140	35	145334	0.41638	0.33856	RP11-322E11.6	0.581637	FIS1
ENSG00000153391	18	33032194	33077955	120	31	145486	0.57789	0.28167	INO80C	0.5317	FIS1
ENSG00000141429	18	33161081	33291798	442	23	145999	-0.024472	0.50976	GALNT1	0.701509	FIS1
ENSG00000141428	18	33552046	33559241	25	8	145739	-0.087392	0.53482	C18orf21	0.717997	FIS1
ENSG00000141425	18	33564350	33647539	240	32	146009	0.2044	0.41902	RPRD1A	0.639863	FIS1
ENSG00000141424	18	33688495	33709348	60	11	145810	0.56217	0.287	SLC39A6	0.536614	FIS1
ENSG00000134759	18	33709407	33757909	160	19	146082	1.5722	0.057949	ELP2	0.239741	FIS1
ENSG00000075643	18	33767482	33852120	332	47	145684	2.2955	0.010852	MOCOS	0.0934211	FIS1
ENSG00000134775	18	33877677	34360018	1636	138	145453	1.6068	0.054045	FHOD3	0.230744	FIS1
ENSG00000134779	18	34359987	34409158	140	15	146069	-0.89305	0.81409	TPGS2	0.887705	FIS1
ENSG00000150477	18	34409069	34812135	1042	33	146110	-1.2687	0.89772	KIAA1328	0.934979	FIS1
ENSG00000101489	18	34823010	35146000	1153	133	145273	-0.10808	0.54303	CELF4	0.723683	FIS1
ENSG00000078142	18	39535171	39667794	336	37	145863	0.8187	0.20648	PIK3C3	0.458101	FIS1
ENSG00000152214	18	40323192	40695657	1237	93	145849	1.1185	0.13167	RIT2	0.367184	FIS1
ENSG00000132872	18	40847843	40857615	15	6	146302	-0.25265	0.59973	SYT4	0.759384	FIS1
ENSG00000152217	18	42260138	42648475	1069	135	145703	2.514	0.0059684	SETBP1	0.0640789	FIS1
ENSG00000132874	18	42792960	43263072	2029	143	145718	1.3606	0.086824	SLC14A2	0.298443	FIS1
ENSG00000141469	18	43304092	43332485	139	11	145969	-1.8648	0.9689	SLC14A1	0.979108	FIS1
ENSG00000197046	18	43405477	43424045	74	21	145274	-0.24491	0.59674	SIGLEC15	0.757236	FIS1
ENSG00000152223	18	43427574	43547240	386	37	146163	1.1125	0.13297	EPG5	0.368579	FIS1
ENSG00000152229	18	43563502	43652238	381	33	146048	0.22499	0.41099	PSTPIP2	0.634327	FIS1
ENSG00000152234	18	43664110	43684300	105	13	146246	-1.8614	0.96866	ATP5A1	0.979075	FIS1
ENSG00000152240	18	43684298	43708299	85	15	146019	-2.317	0.98975	HAUS1	0.993219	FIS1
ENSG00000152242	18	43753519	43846949	270	24	145776	-0.9207	0.8214	C18orf25	0.892022	FIS1
ENSG00000141622	18	43906772	44043103	524	87	145451	1.5722	0.057956	RNF165	0.239741	FIS1
ENSG00000167210	18	44056935	44236996	744	83	145569	0.87122	0.19182	LOXHD1	0.442659	FIS1
ENSG00000101638	18	44259081	44339220	365	66	145260	0.7817	0.2172	ST8SIA5	0.468359	FIS1
ENSG00000078043	18	44388353	44500123	376	27	146137	1.6054	0.054199	PIAS2	0.231027	FIS1
ENSG00000167216	18	44497455	44627658	453	46	146120	1.3175	0.093832	KATNAL2	0.310517	FIS1
ENSG00000206181	18	44558943	44561988	21	9	146061	0.92744	0.17685	TCEB3B	0.426068	FIS1
ENSG00000167220	18	44633774	44676891	184	29	146151	0.29814	0.3828	HDHD2	0.614405	FIS1
ENSG00000267228	18	44661027	44702652	186	24	146230	0.33194	0.36997	IER3IP1	0.605644	FIS1
ENSG00000134049	18	44681413	44702745	83	15	146243	0.20249	0.41977	IER3IP1	0.640259	FIS1
ENSG00000215474	18	44746293	44775554	91	16	145881	1.1173	0.13193	SKOR2	0.367476	FIS1
ENSG00000175387	18	45357922	45457515	296	26	146055	-0.42707	0.66534	SMAD2	0.799356	FIS1
ENSG00000184828	18	45553044	45937123	1762	206	145481	2.2993	0.010743	ZBTB7C	0.0928981	FIS1
ENSG00000268960	18	45778672	45779208	3	2	146369	-0.21676	0.5858	AC091150.1	0.750714	FIS1
ENSG00000134030	18	46065417	46389588	1411	176	145467	0.50359	0.30727	CTIF	0.554962	FIS1
ENSG00000101665	18	46446223	46477081	121	32	144940	1.5453	0.061134	SMAD7	0.246888	FIS1
ENSG00000141627	18	46570039	46987717	1362	38	146166	2.135	0.016382	DYM	0.117791	FIS1
ENSG00000177576	18	47008028	47013622	16	7	146371	-1.3438	0.9105	C18orf32	0.942419	FIS1
ENSG00000215472	18	47008051	47017956	33	11	146388	-1.6365	0.94914	RPL17-C18orf32	0.966219	FIS1
ENSG00000265681	18	47014851	47018906	11	4	146450	-1.2771	0.89921	RPL17	0.935685	FIS1
ENSG00000101670	18	47087069	47119272	114	30	145471	-1.449	0.92634	LIPG	0.952709	FIS1
ENSG00000167315	18	47309869	47340330	101	25	145940	0.31801	0.37524	ACAA2	0.609286	FIS1
ENSG00000266997	18	47322163	47363993	162	29	146011	0.11637	0.45368	RP11-886H22.1	0.662909	FIS1
ENSG00000167306	18	47349183	47721463	1733	91	145897	-0.27165	0.60706	MYO5B	0.764021	FIS1
ENSG00000172361	18	47753563	47792892	123	18	145834	-0.48704	0.68688	CCDC11	0.812537	FIS1
ENSG00000141644	18	47793252	47808144	40	14	145904	-0.99079	0.83911	MBD1	0.901395	FIS1
ENSG00000154832	18	47808713	47814674	11	5	145230	-0.95986	0.83144	CXXC1	0.897223	FIS1
ENSG00000154839	18	47901365	47920543	67	9	146233	1.5554	0.059924	SKA1	0.243991	FIS1
ENSG00000141639	18	48086448	48258194	576	75	145343	1.7939	0.036411	MAPK4	0.185852	FIS1
ENSG00000134042	18	48324574	48351772	131	33	145893	-0.39665	0.65419	MRO	0.791645	FIS1
ENSG00000082212	18	48405419	48474691	172	27	145911	-1.1668	0.87835	ME2	0.923757	FIS1
ENSG00000141642	18	48494361	48514491	45	20	145529	-0.10865	0.54326	ELAC1	0.723938	FIS1
ENSG00000267699	18	48494389	48584514	171	29	145622	-0.097145	0.53869	RP11-729L2.2	0.721052	FIS1
ENSG00000141646	18	48494410	48611415	215	34	145666	0.026573	0.4894	SMAD4	0.687408	FIS1
ENSG00000176624	18	48700920	48744674	134	19	145607	1.0649	0.14345	MEX3C	0.382937	FIS1
ENSG00000187323	18	49866542	51057784	5794	150	145935	7.9336	1.0643e-15	DCC	1.00555e-11	FIS1
ENSG00000134046	18	51679079	51751158	218	37	145810	-0.58501	0.72073	MBD2	0.832135	FIS1
ENSG00000101751	18	51795774	51847636	199	21	146171	1.4266	0.076851	POLI	0.278035	FIS1
ENSG00000174448	18	51850728	51884334	126	16	145945	1.6435	0.050135	STARD6	0.221435	FIS1
ENSG00000166845	18	51884287	51911588	124	12	146186	1.3607	0.086808	C18orf54	0.298443	FIS1
ENSG00000178690	18	52254988	52266724	29	12	146145	0.68612	0.24632	DYNAP	0.499199	FIS1
ENSG00000041353	18	52385091	52562747	667	43	145567	2.3356	0.0097567	RAB27B	0.0867793	FIS1
ENSG00000166510	18	52568740	52626739	172	29	145448	0.60946	0.27111	CCDC68	0.522129	FIS1
ENSG00000196628	18	52889562	53332018	1102	99	145699	0.63747	0.26191	TCF4	0.513707	FIS1
ENSG00000091164	18	54264439	54318831	161	23	146156	2.2711	0.011571	TXNL1	0.0974791	FIS1
ENSG00000091157	18	54318574	54698828	1373	80	146017	3.9345	4.1692e-05	WDR7	0.0020196	FIS1
ENSG00000228075	18	54814293	54817531	16	5	145255	0.66518	0.25297	BOD1L2	0.505512	FIS1
ENSG00000177511	18	55018044	55038962	62	12	145828	-0.85154	0.80276	ST8SIA3	0.880227	FIS1
ENSG00000119547	18	55102917	55158529	235	32	145765	-0.04464	0.5178	ONECUT2	0.706962	FIS1
ENSG00000066926	18	55215515	55254004	165	36	145378	-0.93629	0.82544	FECH	0.893328	FIS1
ENSG00000134440	18	55267888	55289445	100	21	146276	-0.54366	0.70666	NARS	0.823868	FIS1
ENSG00000081923	18	55313658	55470333	577	75	145483	-1.5207	0.93583	ATP8B1	0.958452	FIS1
ENSG00000049759	18	55711599	56068772	1434	147	145517	1.1476	0.12558	NEDD4L	0.358833	FIS1
ENSG00000198796	18	56148479	56296189	673	77	145574	1.4974	0.06714	ALPK2	0.258281	FIS1
ENSG00000172175	18	56338618	56417371	269	29	146140	0.082456	0.46714	MALT1	0.672466	FIS1
ENSG00000074657	18	56529832	56653712	442	46	145888	2.2466	0.012332	ZNF532	0.10097	FIS1
ENSG00000166562	18	56806709	56826068	88	15	145847	-0.43417	0.66792	SEC11C	0.800826	FIS1
ENSG00000134443	18	56887400	56898006	51	6	146250	0.57059	0.28414	GRP	0.53403	FIS1
ENSG00000134438	18	56934267	56941318	25	6	144991	0.46164	0.32217	RAX	0.567496	FIS1
ENSG00000166569	18	56942388	56985881	206	27	145341	0.708	0.23947	CPLX4	0.492052	FIS1
ENSG00000074695	18	56995055	57027194	128	20	145817	-0.087922	0.53503	LMAN1	0.718188	FIS1
ENSG00000183287	18	57098172	57364612	1416	122	145596	0.86836	0.1926	CCBE1	0.443655	FIS1
ENSG00000141682	18	57567180	57571538	21	5	145676	-0.85412	0.80348	PMAIP1	0.88071	FIS1
ENSG00000166603	18	58038564	58040001	3	2	145987	0.24809	0.40203	MC4R	0.628652	FIS1
ENSG00000101542	18	59000815	59223006	770	152	145304	-0.58666	0.72129	CDH20	0.832377	FIS1
ENSG00000176641	18	59475296	59561480	356	38	145742	0.42289	0.33619	RNF152	0.579568	FIS1
ENSG00000197563	18	59710800	59854351	717	28	146280	0.013471	0.49463	PIGN	0.691311	FIS1
ENSG00000134444	18	59854491	59974355	463	32	146142	0.24939	0.40153	KIAA1468	0.628245	FIS1
ENSG00000141655	18	59992520	60058516	331	53	145238	1.6837	0.046116	TNFRSF11A	0.211889	FIS1
ENSG00000141664	18	60190240	60254942	223	40	145923	0.2706	0.39335	ZCCHC2	0.622299	FIS1
ENSG00000081913	18	60382672	60647666	677	48	145874	-0.74491	0.77184	PHLPP1	0.862744	FIS1
ENSG00000215431	18	60491423	60492724	2	1	146226	-1.1084	0.86615	AC015989.1	0.916906	FIS1
ENSG00000171791	18	60790579	60987361	716	127	145669	0.7894	0.21494	BCL2	0.465919	FIS1
ENSG00000119537	18	60994959	61034743	113	21	145315	0.41824	0.33789	KDSR	0.581015	FIS1
ENSG00000119541	18	61056423	61089716	102	14	145471	0.057932	0.4769	VPS4B	0.679521	FIS1
ENSG00000206075	18	61143994	61172318	161	16	145470	0.62011	0.26759	SERPINB5	0.519082	FIS1
ENSG00000166634	18	61223393	61234244	40	8	145931	0.31486	0.37643	SERPINB12	0.610258	FIS1
ENSG00000197641	18	61254223	61271873	44	14	145703	-0.99279	0.8396	SERPINB13	0.901681	FIS1
ENSG00000206073	18	61304493	61311532	11	7	145976	-1.2401	0.89253	SERPINB4	0.932503	FIS1
ENSG00000057149	18	61322431	61329197	35	8	146048	-0.14721	0.55852	SERPINB3	0.733412	FIS1
ENSG00000166396	18	61420169	61472604	242	31	146106	-1.8025	0.96427	SERPINB7	0.975942	FIS1
ENSG00000197632	18	61538926	61571124	153	9	146087	-1.3817	0.91646	SERPINB2	0.94667	FIS1
ENSG00000242550	18	61564408	61603345	224	14	146239	-0.82196	0.79445	SERPINB10	0.874611	FIS1
ENSG00000268706	18	61602042	61609601	25	5	146379	-0.30551	0.62001	AC009802.1	0.772396	FIS1
ENSG00000221887	18	61616535	61649008	143	26	145810	-1.1008	0.86451	HMSD	0.915785	FIS1
ENSG00000166401	18	61637159	61672278	124	40	145248	-2.0367	0.97916	SERPINB8	0.986101	FIS1
ENSG00000081138	18	63417488	63548638	504	27	145943	3.9795	3.4524e-05	CDH7	0.00179221	FIS1
ENSG00000071991	18	64168320	64271375	307	41	145608	2.0583	0.019781	CDH19	0.132045	FIS1
ENSG00000171451	18	65173819	65184217	30	14	145633	-1.5547	0.93999	DSEL	0.96115	FIS1
ENSG00000166479	18	66340925	66382535	185	20	146035	0.83821	0.20096	TMX3	0.451742	FIS1
ENSG00000150636	18	66382446	66722426	1440	99	145973	-0.64376	0.74013	CCDC102B	0.843262	FIS1
ENSG00000264472	18	66567018	66569492	12	6	146382	-0.60769	0.7283	RP11-861L17.3	0.836838	FIS1
ENSG00000206052	18	67068291	67516323	2035	168	145516	1.4371	0.075341	DOK6	0.2751	FIS1
ENSG00000150637	18	67498394	67629039	493	67	146029	-0.052999	0.52113	CD226	0.708947	FIS1
ENSG00000176225	18	67671029	67873181	677	37	146071	-0.21039	0.58332	RTTN	0.749429	FIS1
ENSG00000170677	18	67956137	67997436	184	36	145620	0.35609	0.36089	SOCS6	0.597857	FIS1
ENSG00000266258	18	68002675	68019695	60	14	145942	-0.0019766	0.50079	RP11-41O4.1	0.695528	FIS1
ENSG00000263417	18	68297755	68317980	96	21	145769	1.3706	0.085251	GTSCR1	0.295037	FIS1
ENSG00000265352	18	69399851	69455364	322	21	144975	1.2086	0.11341	RP11-723G8.2	0.341133	FIS1
ENSG00000141668	18	70203915	70305756	410	41	145677	0.2642	0.39581	CBLN2	0.624196	FIS1
ENSG00000166342	18	70409549	70535381	585	57	145372	1.2015	0.11477	NETO1	0.343702	FIS1
ENSG00000263711	18	70818476	70931715	388	41	145953	-0.075888	0.53025	RP11-169F17.1	0.714692	FIS1
ENSG00000141665	18	71740588	71815100	285	18	146226	-0.059224	0.52361	FBXO15	0.710888	FIS1
ENSG00000075336	18	71815746	71826197	58	7	145996	-1.2814	0.89998	TIMM21	0.936156	FIS1
ENSG00000166347	18	71920530	71959251	226	27	146061	1.1679	0.12143	CYB5A	0.353362	FIS1
ENSG00000206043	18	71983048	72026422	194	24	145329	1.27	0.10203	C18orf63	0.322941	FIS1
ENSG00000187773	18	72102963	72125179	97	30	145018	-0.15146	0.56019	FAM69C	0.734079	FIS1
ENSG00000133313	18	72163051	72188366	133	27	145658	0.63495	0.26273	CNDP2	0.514534	FIS1
ENSG00000150656	18	72201675	72254448	213	61	145290	0.52272	0.30058	CNDP1	0.549039	FIS1
ENSG00000215421	18	72265106	72777627	1357	71	145803	3.2305	0.00061776	ZNF407	0.013542	FIS1
ENSG00000180011	18	72907063	72921303	46	13	145303	1.0259	0.15247	ZADH2	0.394668	FIS1
ENSG00000179981	18	72922710	73001905	327	42	145512	0.66534	0.25292	TSHZ1	0.505512	FIS1
ENSG00000264116	18	73118967	73130995	43	13	145743	-0.58563	0.72094	RP11-321M21.3	0.832135	FIS1
ENSG00000206026	18	73121431	73139658	82	15	145995	-0.60788	0.72837	SMIM21	0.836838	FIS1
ENSG00000266614	18	73971121	73972069	1	1	146526	0.78602	0.21593	RP11-94B19.4	0.46695	FIS1
ENSG00000101493	18	74069644	74207146	572	59	145707	0.92118	0.17848	ZNF516	0.427827	FIS1
ENSG00000220032	18	74207477	74210045	3	2	146209	-0.84017	0.79959	RP11-17M16.1	0.877872	FIS1
ENSG00000263812	18	74240612	74322925	439	86	145384	0.31271	0.37725	LINC00908	0.610648	FIS1
ENSG00000264278	18	74506688	74534251	118	24	144724	1.5554	0.05992	RP11-162A12.2	0.243991	FIS1
ENSG00000130856	18	74534563	74682683	539	33	146023	0.31183	0.37759	ZNF236	0.610716	FIS1
ENSG00000197971	18	74690783	74845639	859	132	145223	0.88192	0.18891	MBP	0.439882	FIS1
ENSG00000166573	18	74962505	74980858	105	24	145601	-1.4427	0.92545	GALR1	0.952093	FIS1
ENSG00000256463	18	76740275	76762677	73	22	145888	0.71403	0.2376	SALL3	0.490141	FIS1
ENSG00000166377	18	76829285	77138283	1476	42	146123	0.12197	0.45146	ATP9B	0.661609	FIS1
ENSG00000131196	18	77155856	77289325	750	63	145558	0.40437	0.34297	NFATC1	0.585824	FIS1
ENSG00000269679	18	77275812	77276057	3	2	145629	-0.20804	0.5824	AC018445.1	0.748947	FIS1
ENSG00000060069	18	77439801	77514510	378	31	146030	2.1132	0.017292	CTDP1	0.121785	FIS1
ENSG00000178342	18	77623668	77660184	160	24	145692	-0.44315	0.67117	KCNG2	0.802936	FIS1
ENSG00000122490	18	77662420	77711664	162	30	145548	0.77119	0.2203	PQLC1	0.471693	FIS1
ENSG00000226742	18	77724561	77730822	25	7	145051	1.0074	0.15687	HSBP1L1	0.399813	FIS1
ENSG00000141759	18	77732867	77793949	206	24	145678	0.88868	0.18709	TXNL4A	0.437587	FIS1
ENSG00000267127	18	77794346	77854968	317	21	146000	0.66778	0.25214	RP11-795F19.5	0.504868	FIS1
ENSG00000101546	18	77794358	77806397	55	10	146113	0.54503	0.29287	RBFA	0.542078	FIS1
ENSG00000101544	18	77866915	77905406	165	20	145925	0.755	0.22513	ADNP2	0.475749	FIS1
ENSG00000267270	18	77905807	77936315	117	19	145540	1.544	0.061291	AC139100.2	0.247099	FIS1
ENSG00000178184	18	77915115	78005429	303	31	145376	1.4985	0.067005	PARD6G	0.258182	FIS1
ENSG00000141934	19	281040	291393	55	21	144641	0.61291	0.26997	PPAP2C	0.521523	FIS1
ENSG00000105556	19	305575	344798	234	23	145774	1.5921	0.055677	MIER2	0.234432	FIS1
ENSG00000105549	19	361750	376013	100	39	145431	2.8935	0.001905	THEG	0.0306879	FIS1
ENSG00000183186	19	405438	409139	21	11	145505	0.67213	0.25075	C2CD4C	0.503204	FIS1
ENSG00000129946	19	416583	460996	241	46	145787	-0.25396	0.60024	SHC2	0.759547	FIS1
ENSG00000181781	19	463346	474983	70	19	145539	0.074968	0.47012	ODF3L2	0.675276	FIS1
ENSG00000099866	19	489176	505347	76	20	145336	0.5113	0.30457	MADCAM1	0.552727	FIS1
ENSG00000141933	19	507299	519654	55	18	144187	0.42449	0.3356	TPGS1	0.57913	FIS1
ENSG00000099804	19	531714	542097	72	15	146020	-1.7958	0.96374	CDC34	0.975718	FIS1
ENSG00000197540	19	544034	549919	42	12	144798	-0.54517	0.70718	GZMM	0.823875	FIS1
ENSG00000172270	19	571297	583493	100	17	145438	-1.989	0.97665	BSG	0.98394	FIS1
ENSG00000099822	19	589893	617159	132	38	144643	-1.2202	0.8888	HCN2	0.930355	FIS1
ENSG00000099821	19	617223	633597	105	24	145376	2.0736	0.019056	POLRMT	0.129108	FIS1
ENSG00000070388	19	639879	643703	22	7	145410	0.71711	0.23665	FGF22	0.489163	FIS1
ENSG00000070423	19	647526	663277	85	36	145034	1.0132	0.15549	RNF126	0.398335	FIS1
ENSG00000070404	19	676392	683385	18	8	145198	1.1338	0.12843	FSTL3	0.362401	FIS1
ENSG00000185198	19	685521	695460	100	17	145768	0.51532	0.30317	PRSS57	0.55142	FIS1
ENSG00000099864	19	708953	748329	231	51	145224	2.5305	0.0056946	PALM	0.0626283	FIS1
ENSG00000099812	19	751126	764319	57	19	145262	-0.89842	0.81552	MISP	0.888086	FIS1
ENSG00000011304	19	797075	812327	84	24	145519	1.2537	0.10497	PTBP1	0.327366	FIS1
ENSG00000129951	19	812518	821967	41	10	144311	0.89347	0.1858	LPPR3	0.436622	FIS1
ENSG00000172232	19	825097	832017	33	9	143437	-0.85942	0.80495	AZU1	0.881656	FIS1
ENSG00000196415	19	840963	848175	25	11	145263	1.7209	0.042637	PRTN3	0.202175	FIS1
ENSG00000197561	19	851014	856242	9	6	144803	0.58408	0.27958	ELANE	0.529618	FIS1
ENSG00000197766	19	859453	863453	6	4	143173	0.028452	0.48865	CFD	0.687121	FIS1
ENSG00000175221	19	867962	893218	131	27	145444	0.18218	0.42772	MED16	0.646344	FIS1
ENSG00000198858	19	896503	913240	70	23	145127	1.924	0.027178	R3HDM4	0.158799	FIS1
ENSG00000116014	19	917287	921015	6	3	145442	2.2306	0.012854	KISS1R	0.102919	FIS1
ENSG00000116017	19	925781	975939	269	40	145235	1.2208	0.11108	ARID3A	0.337112	FIS1
ENSG00000065268	19	983174	994569	81	11	145967	0.28382	0.38827	WDR18	0.617991	FIS1
ENSG00000269169	19	999601	999952	3	1	144391	-0.90874	0.81826	AC004528.1	0.890044	FIS1
ENSG00000116032	19	1000418	1009731	84	19	145159	0.23655	0.4065	GRIN3B	0.631653	FIS1
ENSG00000182087	19	1009647	1021117	98	20	145888	-0.37088	0.64463	TMEM259	0.785816	FIS1
ENSG00000064666	19	1026298	1039068	86	19	144752	0.035975	0.48565	CNN2	0.685606	FIS1
ENSG00000064687	19	1040102	1065571	117	23	145418	0.84177	0.19996	ABCA7	0.450351	FIS1
ENSG00000180448	19	1065922	1086627	94	22	145464	-0.29572	0.61628	HMHA1	0.770238	FIS1
ENSG00000099817	19	1086594	1095598	51	21	145122	0.19404	0.42307	POLR2E	0.642336	FIS1
ENSG00000167468	19	1103936	1106787	10	6	145125	-0.75588	0.77514	GPX4	0.864541	FIS1
ENSG00000064932	19	1107636	1174282	298	39	145423	0.31156	0.37769	SBNO2	0.610716	FIS1
ENSG00000118046	19	1189406	1228428	138	36	144986	1.6482	0.049657	STK11	0.220467	FIS1
ENSG00000099625	19	1228286	1238026	34	12	145744	0.29666	0.38336	C19orf26	0.614601	FIS1
ENSG00000099624	19	1241749	1244824	5	3	143705	-0.015796	0.5063	ATP5D	0.699192	FIS1
ENSG00000167470	19	1248552	1259142	28	15	144780	-0.34492	0.63492	MIDN	0.780373	FIS1
ENSG00000099622	19	1259384	1274879	45	17	144751	3.1086	0.00093974	CIRBP	0.0183254	FIS1
ENSG00000228300	19	1275026	1279248	12	5	143615	3.2835	0.0005126	C19orf24	0.0118456	FIS1
ENSG00000160953	19	1285890	1378430	324	70	144957	1.3634	0.086376	MUM1	0.297351	FIS1
ENSG00000099617	19	1286153	1301430	37	10	144979	-0.75981	0.77632	EFNA2	0.865193	FIS1
ENSG00000115286	19	1383526	1395583	57	17	145660	1.9532	0.025399	NDUFS7	0.153091	FIS1
ENSG00000130005	19	1397091	1401569	18	9	145829	0.94194	0.17311	GAMT	0.422021	FIS1
ENSG00000071626	19	1407568	1435719	77	26	145350	0.24612	0.4028	DAZAP1	0.629398	FIS1
ENSG00000115268	19	1438358	1440583	5	3	145896	0.29349	0.38457	RPS15	0.615248	FIS1
ENSG00000268798	19	1440838	1441937	1	1	142706	0.79597	0.21302	AC027307.3	0.463942	FIS1
ENSG00000115266	19	1446300	1473243	83	22	144721	1.1262	0.13004	APC2	0.364737	FIS1
ENSG00000119559	19	1461142	1479555	50	16	145244	-0.48322	0.68553	C19orf25	0.811793	FIS1
ENSG00000115257	19	1481427	1490751	42	14	145242	0.20656	0.41818	PCSK4	0.639416	FIS1
ENSG00000115255	19	1491165	1497926	34	7	145877	0.65412	0.25652	REEP6	0.508825	FIS1
ENSG00000185761	19	1505017	1513603	26	18	143398	1.1932	0.1164	ADAMTSL5	0.346159	FIS1
ENSG00000185988	19	1524073	1535455	55	11	144929	-0.35871	0.6401	PLK5	0.782908	FIS1
ENSG00000181588	19	1554668	1568057	33	21	145332	0.18949	0.42486	MEX3D	0.643901	FIS1
ENSG00000071655	19	1576639	1592882	48	18	144933	0.097479	0.46117	MBD3	0.668316	FIS1
ENSG00000267059	19	1578338	1605444	74	27	145005	-0.3888	0.65129	UQCR11	0.790288	FIS1
ENSG00000127540	19	1597171	1605480	23	13	145268	-0.83033	0.79682	UQCR11	0.876256	FIS1
ENSG00000071564	19	1609291	1652604	158	49	145400	-0.69006	0.75492	TCF3	0.853066	FIS1
ENSG00000205922	19	1752372	1780987	106	35	144868	-0.058286	0.52324	ONECUT3	0.710593	FIS1
ENSG00000130270	19	1782074	1812275	110	33	145128	1.6792	0.046556	ATP8B3	0.212339	FIS1
ENSG00000079313	19	1815248	1848452	140	32	145507	1.9397	0.026207	REXO1	0.155775	FIS1
ENSG00000129911	19	1852399	1863567	38	10	144663	2.5516	0.0053611	KLF16	0.060697	FIS1
ENSG00000129968	19	1876809	1885546	21	5	145548	2.9744	0.0014677	ABHD17A	0.0251171	FIS1
ENSG00000227500	19	1905213	1926016	109	25	145462	1.6375	0.050765	SCAMP4	0.222872	FIS1
ENSG00000213638	19	1905377	1913444	49	12	145417	1.5081	0.065766	ADAT3	0.255913	FIS1
ENSG00000133275	19	1941188	1981337	196	29	145859	0.77702	0.21857	CSNK1G2	0.469725	FIS1
ENSG00000133243	19	1985447	2034880	227	53	144823	0.51703	0.30257	BTBD2	0.550842	FIS1
ENSG00000099875	19	2037470	2051243	62	24	145084	1.476	0.069967	MKNK2	0.264102	FIS1
ENSG00000172081	19	2071037	2096672	89	27	145386	0.768	0.22124	MOB3A	0.472453	FIS1
ENSG00000099840	19	2096380	2099592	16	8	145326	3.6436	0.0001344	IZUMO4	0.00453504	FIS1
ENSG00000065000	19	2100988	2164464	345	38	145851	-0.70201	0.75866	AP3D1	0.854838	FIS1
ENSG00000104885	19	2164148	2232577	300	43	145815	1.4669	0.071205	DOT1L	0.267113	FIS1
ENSG00000104886	19	2230002	2237703	25	11	145764	-0.025194	0.51005	PLEKHJ1	0.701806	FIS1
ENSG00000104897	19	2236520	2248678	65	21	145313	0.2898	0.38599	SF3A2	0.616295	FIS1
ENSG00000104899	19	2249308	2252072	9	5	144057	1.1515	0.12477	AMH	0.357303	FIS1
ENSG00000167476	19	2252251	2269758	72	18	145444	1.1403	0.12708	JSRP1	0.360556	FIS1
ENSG00000104904	19	2269485	2273487	21	7	145947	1.3401	0.090114	OAZ1	0.304723	FIS1
ENSG00000188305	19	2274631	2282181	35	9	145585	2.672	0.00377	C19orf35	0.0483953	FIS1
ENSG00000220008	19	2289774	2308156	74	21	145274	-0.93265	0.8245	LINGO3	0.892976	FIS1
ENSG00000130332	19	2321516	2328619	37	10	145995	0.038266	0.48474	LSM7	0.685038	FIS1
ENSG00000178297	19	2389769	2426237	247	35	145809	-0.75412	0.77461	TMPRSS9	0.864204	FIS1
ENSG00000099800	19	2425622	2427892	14	6	145555	-0.55831	0.71168	TIMM13	0.826343	FIS1
ENSG00000176619	19	2427636	2456994	123	18	145485	-0.0082536	0.50329	LMNB2	0.69738	FIS1
ENSG00000099860	19	2476120	2478257	6	3	143987	1.0442	0.1482	GADD45B	0.388753	FIS1
ENSG00000176533	19	2511217	2702707	975	132	145227	0.8854	0.18797	GNG7	0.438668	FIS1
ENSG00000176490	19	2714565	2721416	22	6	145223	0.3808	0.35168	DIRAS1	0.591501	FIS1
ENSG00000267001	19	2717767	2740046	103	24	144904	0.91421	0.1803	AC006538.4	0.43049	FIS1
ENSG00000141873	19	2732202	2740150	31	12	145513	0.40977	0.34099	SLC39A3	0.584094	FIS1
ENSG00000104969	19	2754712	2783369	102	14	145551	-0.98775	0.83836	SGTA	0.90122	FIS1
ENSG00000172009	19	2785458	2813599	92	17	145435	-1.2125	0.88734	THOP1	0.929238	FIS1
ENSG00000172006	19	2819872	2835771	81	15	145109	2.2811	0.011272	ZNF554	0.0957714	FIS1
ENSG00000186300	19	2841433	2860482	65	13	145546	1.8407	0.03283	ZNF555	0.176237	FIS1
ENSG00000172000	19	2867333	2878515	39	19	144712	0.43076	0.33332	ZNF556	0.576936	FIS1
ENSG00000171970	19	2900896	2918474	110	16	145967	0.25904	0.3978	ZNF57	0.62562	FIS1
ENSG00000175691	19	2933216	2944969	52	19	145208	-1.4368	0.92461	ZNF77	0.951706	FIS1
ENSG00000104953	19	2977444	2995177	76	19	144432	1.1291	0.12943	TLE6	0.363728	FIS1
ENSG00000065717	19	2997636	3047633	219	52	144770	-0.13638	0.55424	TLE2	0.730788	FIS1
ENSG00000104964	19	3052908	3063105	27	10	144620	-1.4933	0.93232	AES	0.956672	FIS1
ENSG00000088256	19	3094408	3124002	177	32	145184	-0.91449	0.81977	GNA11	0.890815	FIS1
ENSG00000060558	19	3136191	3163767	187	32	144944	-0.51655	0.69727	GNA15	0.818564	FIS1
ENSG00000125910	19	3172344	3180329	15	9	145720	0.9203	0.17871	S1PR4	0.428016	FIS1
ENSG00000125912	19	3185561	3209573	130	17	145509	0.22856	0.40961	NCLN	0.633262	FIS1
ENSG00000161082	19	3224701	3297074	293	37	145463	1.0039	0.15771	CELF5	0.401305	FIS1
ENSG00000141905	19	3359561	3469215	476	74	145027	2.6787	0.003695	NFIC	0.0478022	FIS1
ENSG00000095932	19	3474405	3480540	20	9	145017	1.6182	0.052805	C19orf77	0.227717	FIS1
ENSG00000129932	19	3490819	3500938	31	9	145558	2.4079	0.0080226	DOHH	0.0762551	FIS1
ENSG00000105325	19	3506271	3538328	99	21	145497	1.8749	0.030403	FZR1	0.168738	FIS1
ENSG00000161091	19	3538259	3574288	156	47	145081	1.9643	0.024746	MFSD12	0.150499	FIS1
ENSG00000183397	19	3539152	3544028	20	10	145341	1.6508	0.049387	C19orf71	0.219684	FIS1
ENSG00000064961	19	3572775	3579086	10	6	145713	2.3634	0.0090545	HMG20B	0.0826141	FIS1
ENSG00000179855	19	3585551	3593539	32	11	144559	-1.6489	0.95042	GIPC3	0.967001	FIS1
ENSG00000006638	19	3594504	3606838	54	14	144691	0.86776	0.19276	TBXA2R	0.443815	FIS1
ENSG00000105298	19	3610639	3626813	101	17	145986	0.99955	0.15876	CACTIN	0.402513	FIS1
ENSG00000186111	19	3630181	3700477	252	38	145361	1.257	0.10437	PIP5K1C	0.326559	FIS1
ENSG00000105289	19	3708107	3750811	191	43	144614	0.055728	0.47778	TJP3	0.680085	FIS1
ENSG00000011132	19	3750817	3761697	60	17	144974	1.0035	0.1578	APBA3	0.401317	FIS1
ENSG00000183617	19	3762662	3768573	18	6	145723	0.7504	0.22651	MRPL54	0.477681	FIS1
ENSG00000173976	19	3769087	3772233	14	5	145645	0.87096	0.19189	RAX2	0.442659	FIS1
ENSG00000007264	19	3777971	3802127	77	26	145598	-0.17632	0.56998	MATK	0.740484	FIS1
ENSG00000105278	19	3804022	3869030	276	35	145533	0.88955	0.18685	ZFR2	0.437403	FIS1
ENSG00000167654	19	3879862	3928077	169	54	144769	0.31931	0.37475	ATCAY	0.608932	FIS1
ENSG00000077009	19	3933101	3942414	32	16	144725	-1.1868	0.88235	NMRK2	0.925911	FIS1
ENSG00000167657	19	3958451	3971121	44	12	145203	-1.2518	0.89467	DAPK3	0.933521	FIS1
ENSG00000167658	19	3976054	3985467	39	14	145595	0.43302	0.3325	EEF2	0.576184	FIS1
ENSG00000105229	19	4007644	4039384	138	20	145571	-0.90738	0.8179	PIAS4	0.889703	FIS1
ENSG00000205147	19	4041127	4043154	12	6	144814	-1.3315	0.90849	AC016586.1	0.941226	FIS1
ENSG00000178951	19	4044362	4066943	62	16	144962	1.5595	0.059439	ZBTB7A	0.243108	FIS1
ENSG00000126934	19	4090319	4124126	133	36	145059	-0.64787	0.74147	MAP2K2	0.844178	FIS1
ENSG00000060566	19	4153598	4173051	57	16	145191	0.78088	0.21744	CREB3L3	0.4685	FIS1
ENSG00000077463	19	4174106	4182601	31	11	145895	0.25749	0.3984	SIRT6	0.62585	FIS1
ENSG00000089847	19	4183351	4224811	209	37	145367	-0.052331	0.52087	ANKRD24	0.708726	FIS1
ENSG00000105246	19	4229495	4237528	40	6	145823	0.91235	0.18079	EBI3	0.431115	FIS1
ENSG00000105248	19	4247076	4269087	113	12	145727	1.1822	0.11856	CCDC94	0.349368	FIS1
ENSG00000105251	19	4278598	4290721	48	13	145292	0.845	0.19905	SHD	0.449342	FIS1
ENSG00000167664	19	4292229	4302428	52	18	145174	1.754	0.039716	TMIGD2	0.194675	FIS1
ENSG00000105255	19	4304597	4323840	87	24	145582	1.3464	0.089081	FSD1	0.302751	FIS1
ENSG00000178078	19	4324040	4342783	97	19	145686	1.3211	0.09323	STAP2	0.309721	FIS1
ENSG00000008382	19	4343524	4360083	69	22	145124	0.60882	0.27132	MPND	0.52219	FIS1
ENSG00000141985	19	4360367	4400544	137	33	145948	0.29945	0.3823	SH3GL1	0.613923	FIS1
ENSG00000167670	19	4402659	4445015	160	27	146196	0.54402	0.29321	CHAF1A	0.542241	FIS1
ENSG00000167671	19	4444996	4457819	53	14	145950	0.68238	0.2475	UBXN6	0.500295	FIS1
ENSG00000167674	19	4472284	4502223	143	22	145493	0.96502	0.16727	HDGFRP2	0.414359	FIS1
ENSG00000167676	19	4502204	4517716	68	22	145694	-0.20133	0.57978	PLIN4	0.747282	FIS1
ENSG00000214456	19	4522543	4535236	56	14	144313	0.58524	0.27919	PLIN5	0.52935	FIS1
ENSG00000267385	19	4528439	4540079	51	12	144440	0.61075	0.27068	CTB-50L17.14	0.521948	FIS1
ENSG00000171236	19	4536421	4540486	15	10	145822	-0.35524	0.6388	LRG1	0.782444	FIS1
ENSG00000167680	19	4542600	4559820	52	21	144797	0.25652	0.39877	SEMA6B	0.626156	FIS1
ENSG00000185361	19	4639530	4655580	67	20	145510	-0.98033	0.83654	TNFAIP8L1	0.90028	FIS1
ENSG00000074842	19	4641386	4670382	136	20	145818	-0.52537	0.70034	C19orf10	0.82013	FIS1
ENSG00000142002	19	4675236	4724685	158	39	145617	-0.93445	0.82496	DPP9	0.893247	FIS1
ENSG00000141965	19	4791728	4795571	10	6	145508	-1.0087	0.84343	FEM1A	0.903791	FIS1
ENSG00000127666	19	4815944	4831716	71	20	145778	0.48294	0.31457	TICAM1	0.561879	FIS1
ENSG00000105355	19	4838353	4867780	160	35	145264	1.9023	0.028568	PLIN3	0.162996	FIS1
ENSG00000205784	19	4890449	4902879	58	14	145411	4.1741	1.4961e-05	ARRDC5	0.00096158	FIS1
ENSG00000127663	19	4969125	5153606	777	50	145707	2.2297	0.012883	KDM4B	0.103108	FIS1
ENSG00000105426	19	5158506	5340814	788	108	145352	1.7457	0.040432	PTPRS	0.196301	FIS1
ENSG00000105428	19	5455426	5456867	12	4	145827	1.8898	0.029395	ZNRF4	0.165263	FIS1
ENSG00000130254	19	5587010	5624057	138	27	145764	3.519	0.00021662	SAFB2	0.00643593	FIS1
ENSG00000160633	19	5623046	5668489	119	25	145837	2.0703	0.019213	SAFB	0.129892	FIS1
ENSG00000130255	19	5674958	5691887	48	19	145780	2.1564	0.015528	RPL36	0.114765	FIS1
ENSG00000174917	19	5678432	5680907	6	3	146202	2.3432	0.0095585	C19orf70	0.0857629	FIS1
ENSG00000167733	19	5680615	5688533	16	10	145549	1.4657	0.071365	HSD11B1L	0.267433	FIS1
ENSG00000196365	19	5691845	5720583	120	27	145615	1.8953	0.029027	LONP1	0.164367	FIS1
ENSG00000174898	19	5720688	5778745	200	55	145260	0.15815	0.43717	CATSPERD	0.6522	FIS1
ENSG00000212123	19	5782971	5784776	9	4	146176	1.0405	0.14905	PRR22	0.389658	FIS1
ENSG00000267157	19	5784016	5785630	10	4	146031	0.39152	0.34771	CTB-54O9.9	0.588897	FIS1
ENSG00000141994	19	5784843	5791249	41	12	145964	0.9938	0.16016	DUS3L	0.404568	FIS1
ENSG00000171119	19	5823813	5828335	13	7	145860	0.22342	0.4116	NRTN	0.634833	FIS1
ENSG00000156413	19	5830621	5839742	41	11	146094	0.11463	0.45437	FUT6	0.663558	FIS1
ENSG00000171124	19	5842899	5851485	27	10	144863	0.30593	0.37983	FUT3	0.612042	FIS1
ENSG00000130383	19	5865837	5903798	217	33	145898	1.894	0.02911	FUT5	0.16464	FIS1
ENSG00000267740	19	5866182	5903798	214	32	145936	1.8921	0.029238	AC024592.12	0.164942	FIS1
ENSG00000174886	19	5891287	5904017	67	17	146079	2.1525	0.01568	NDUFA11	0.115467	FIS1
ENSG00000267314	19	5904852	5914718	46	12	145294	1.3857	0.082912	AC104532.2	0.290831	FIS1
ENSG00000187650	19	5904869	5910864	31	8	145332	1.6384	0.050668	VMAC	0.222656	FIS1
ENSG00000105519	19	5911718	5915888	20	9	145251	0.27794	0.39053	CAPS	0.620102	FIS1
ENSG00000031823	19	5916150	5978153	167	47	146082	0.73149	0.23224	RANBP3	0.483545	FIS1
ENSG00000087903	19	5993175	6199583	932	58	146087	0.13225	0.44739	RFX2	0.658959	FIS1
ENSG00000130377	19	6135258	6193112	320	21	146144	-0.069829	0.52783	ACSBG2	0.71316	FIS1
ENSG00000130382	19	6212966	6279959	302	25	145857	2.8791	0.0019943	MLLT1	0.0316675	FIS1
ENSG00000167769	19	6306153	6333640	124	21	145208	-1.2066	0.88621	ACER1	0.928467	FIS1
ENSG00000125656	19	6361463	6368919	40	8	145894	-0.99436	0.83998	CLPP	0.901759	FIS1
ENSG00000125652	19	6372444	6375042	9	3	146230	-1.8718	0.96938	ALKBH7	0.979383	FIS1
ENSG00000125650	19	6375159	6379069	24	4	146227	-1.8988	0.9712	PSPN	0.980589	FIS1
ENSG00000125651	19	6379580	6393992	64	13	146227	-1.3351	0.90908	GTF2F1	0.941414	FIS1
ENSG00000088247	19	6413359	6424805	53	9	145937	1.0945	0.13687	KHSRP	0.373904	FIS1
ENSG00000181240	19	6426048	6433790	27	8	145862	0.90787	0.18197	SLC25A41	0.432292	FIS1
ENSG00000125648	19	6436090	6465214	110	19	145564	1.7529	0.039806	SLC25A23	0.194937	FIS1
ENSG00000130545	19	6463788	6467232	14	7	145574	1.3093	0.095223	CRB3	0.312327	FIS1
ENSG00000205744	19	6467218	6482568	58	17	144923	1.1706	0.12089	DENND1C	0.352525	FIS1
ENSG00000104833	19	6494330	6502859	20	11	145602	0.53901	0.29494	TUBB4A	0.543301	FIS1
ENSG00000125657	19	6531010	6535931	16	9	145454	-1.8189	0.96554	TNFSF9	0.976809	FIS1
ENSG00000125726	19	6583194	6604114	103	21	144770	-2.6309	0.99574	CD70	0.996953	FIS1
ENSG00000125735	19	6663148	6670599	27	10	144233	-0.10448	0.54161	TNFSF14	0.722963	FIS1
ENSG00000125730	19	6677715	6730573	227	40	145818	2.514	0.0059681	C3	0.0640789	FIS1
ENSG00000125734	19	6729925	6737614	39	14	144968	-0.059644	0.52378	GPR108	0.711067	FIS1
ENSG00000125733	19	6737936	6751537	44	17	145022	0.82167	0.20563	TRIP10	0.45702	FIS1
ENSG00000125731	19	6752171	6767599	62	12	145613	0.27935	0.38999	SH2D3A	0.619521	FIS1
ENSG00000141968	19	6772725	6857377	358	65	144912	1.177	0.1196	VAV1	0.350821	FIS1
ENSG00000174837	19	6887577	6940470	352	32	145797	0.29568	0.38374	EMR1	0.614661	FIS1
ENSG00000204752	19	7011514	7013338	13	3	145082	-0.38839	0.65114	AC025278.1	0.790183	FIS1
ENSG00000130544	19	7069455	7087979	78	19	145462	-1.9842	0.97639	ZNF557	0.983884	FIS1
ENSG00000171105	19	7112266	7294045	924	108	145288	1.2991	0.09695	INSR	0.314879	FIS1
ENSG00000263264	19	7413848	7448271	175	20	145801	-2.0492	0.97978	CTB-133G6.1	0.98662	FIS1
ENSG00000268861	19	7445850	7535131	509	27	145734	-0.67602	0.75049	CTD-2207O23.3	0.850309	FIS1
ENSG00000104880	19	7459999	7537363	476	31	145742	-0.78157	0.78277	ARHGEF18	0.868539	FIS1
ENSG00000104883	19	7541761	7562335	99	24	145514	0.040236	0.48395	PEX11G	0.684448	FIS1
ENSG00000198723	19	7557862	7573336	79	21	145458	-0.85799	0.80455	C19orf45	0.881423	FIS1
ENSG00000267952	19	7571938	7584508	50	14	145732	-0.42073	0.66302	CTD-2207O23.12	0.797582	FIS1
ENSG00000198816	19	7580178	7585912	14	6	145400	0.54702	0.29218	ZNF358	0.54153	FIS1
ENSG00000090674	19	7587512	7598895	27	13	144642	0.82724	0.20405	MCOLN1	0.455235	FIS1
ENSG00000268614	19	7598481	7604945	30	11	145417	1.2008	0.11491	CTD-2207O23.10	0.343838	FIS1
ENSG00000032444	19	7598890	7626650	162	28	145473	1.0376	0.14973	PNPLA6	0.390594	FIS1
ENSG00000076826	19	7660788	7683190	64	14	145096	2.4045	0.0080976	CAMSAP3	0.076852	FIS1
ENSG00000076924	19	7684411	7694451	51	13	145847	2.8553	0.00215	XAB2	0.0332536	FIS1
ENSG00000229833	19	7694623	7696842	9	4	146146	1.8969	0.028919	PET100	0.163903	FIS1
ENSG00000268400	19	7694682	7707934	53	8	145636	2.2716	0.011554	CTD-3214H19.4	0.0974228	FIS1
ENSG00000174788	19	7696497	7698634	12	3	145703	1.9904	0.023275	PCP2	0.144698	FIS1
ENSG00000076944	19	7701767	7712759	40	13	145859	2.6129	0.0044895	STXBP2	0.0541031	FIS1
ENSG00000104918	19	7733930	7735334	4	2	145915	0.66906	0.25173	RETN	0.504421	FIS1
ENSG00000183019	19	7741514	7744712	16	10	145134	0.39821	0.34524	C19orf59	0.587558	FIS1
ENSG00000269711	19	7743387	7747740	24	12	145195	1.7891	0.036801	CTD-3214H19.16	0.186883	FIS1
ENSG00000181029	19	7745729	7747744	9	5	145219	2.3749	0.0087773	TRAPPC5	0.0810239	FIS1
ENSG00000104921	19	7753644	7767032	113	12	145756	0.50239	0.3077	FCER2	0.555294	FIS1
ENSG00000182566	19	7793843	7798792	35	12	145807	-2.4388	0.99263	CLEC4G	0.995037	FIS1
ENSG00000090659	19	7804879	7812464	50	8	145195	-0.16063	0.56381	CD209	0.736011	FIS1
ENSG00000104938	19	7828035	7834491	33	7	144146	-1.2847	0.90056	CLEC4M	0.93641	FIS1
ENSG00000142459	19	7895119	7929862	122	23	145986	1.0847	0.13903	EVI5L	0.376647	FIS1
ENSG00000183248	19	7933605	7939326	15	6	145642	-0.42996	0.66639	CTD-3193O13.9	0.79989	FIS1
ENSG00000171017	19	7953390	7966901	57	14	144970	-0.76726	0.77854	LRRC8E	0.866083	FIS1
ENSG00000214248	19	7963689	7968427	17	7	145722	1.1278	0.12971	AC010336.1	0.36419	FIS1
ENSG00000076984	19	7968728	7979363	52	21	145495	1.2324	0.1089	MAP2K7	0.333652	FIS1
ENSG00000260001	19	7981030	7983982	5	3	143761	0.8442	0.19928	TGFBR3L	0.44957	FIS1
ENSG00000104976	19	7985201	7988135	4	2	144187	-0.72544	0.76591	SNAPC2	0.859114	FIS1
ENSG00000178531	19	7989372	7991051	3	2	144044	2.121	0.01696	CTXN1	0.120394	FIS1
ENSG00000104980	19	7991603	8008805	92	15	146069	0.89185	0.18624	TIMM44	0.436969	FIS1
ENSG00000066044	19	8023463	8070543	151	29	146070	0.61396	0.26962	ELAVL1	0.521148	FIS1
ENSG00000131142	19	8117651	8127534	42	13	145146	0.97722	0.16423	CCL25	0.410434	FIS1
ENSG00000142449	19	8130286	8214730	483	69	145864	1.936	0.026432	FBN3	0.156276	FIS1
ENSG00000090661	19	8271620	8327305	266	49	145069	0.17571	0.43026	CERS4	0.647375	FIS1
ENSG00000167775	19	8367011	8373240	48	7	146300	-0.59338	0.72354	CD320	0.833796	FIS1
ENSG00000167774	19	8373167	8386263	52	9	145874	-0.92127	0.82155	NDUFA7	0.892082	FIS1
ENSG00000267855	19	8373490	8386280	51	9	145861	-0.91203	0.81912	NDUFA7	0.890364	FIS1
ENSG00000233927	19	8386042	8388224	13	6	146220	-1.7693	0.96157	RPS28	0.974201	FIS1
ENSG00000186994	19	8387468	8408146	125	15	145958	-0.24152	0.59543	KANK3	0.756234	FIS1
ENSG00000167772	19	8428173	8439257	26	9	145703	0.54503	0.29287	ANGPTL4	0.542078	FIS1
ENSG00000185236	19	8454865	8469318	79	20	145201	1.9641	0.024758	RAB11B	0.150524	FIS1
ENSG00000099785	19	8478154	8503901	104	29	145645	1.2018	0.11472	2025-03-02	0.343702	FIS1
ENSG00000099783	19	8509651	8553998	184	27	146151	1.5244	0.063707	HNRNPM	0.252106	FIS1
ENSG00000133246	19	8554940	8567996	50	17	145494	0.88629	0.18773	PRAM1	0.438377	FIS1
ENSG00000133250	19	8575462	8579048	16	2	145814	-0.8762	0.80954	ZNF414	0.885093	FIS1
ENSG00000142347	19	8585674	8642461	287	45	145596	0.14481	0.44243	MYO1F	0.655942	FIS1
ENSG00000142303	19	8645126	8675620	99	37	145186	0.3019	0.38136	ADAMTS10	0.612979	FIS1
ENSG00000181786	19	8807751	8809172	5	2	146526	0.69994	0.24198	ACTL9	0.494694	FIS1
ENSG00000181733	19	8841316	8842371	3	2	145447	-1.0082	0.84333	OR2Z1	0.903787	FIS1
ENSG00000167785	19	8920380	8943004	94	19	145815	0.37617	0.3534	ZNF558	0.592691	FIS1
ENSG00000170948	19	8943074	8954016	31	13	145918	-0.063634	0.52537	MBD3L1	0.711545	FIS1
ENSG00000181143	19	8959520	9092018	597	54	145935	-2.2955	0.98915	MUC16	0.992803	FIS1
ENSG00000170929	19	9203855	9204889	2	1	145664	-0.56495	0.71395	OR1M1	0.827804	FIS1
ENSG00000170923	19	9212945	9213982	4	1	146526	0.25539	0.39921	OR7G2	0.626561	FIS1
ENSG00000161807	19	9225274	9226439	9	3	144582	0.40358	0.34326	OR7G1	0.585824	FIS1
ENSG00000170920	19	9236688	9237626	5	2	146330	1.3051	0.095924	OR7G3	0.313595	FIS1
ENSG00000130803	19	9251056	9274100	113	14	146140	1.4854	0.06872	ZNF317	0.261432	FIS1
ENSG00000188000	19	9296279	9299493	9	5	144978	0.72187	0.23519	OR7D2	0.487351	FIS1
ENSG00000174667	19	9324526	9325542	5	3	146285	1.642	0.050292	OR7D4	0.221726	FIS1
ENSG00000237521	19	9361606	9362820	7	3	145874	0.33867	0.36743	OR7E24	0.602736	FIS1
ENSG00000196110	19	9404951	9420514	48	12	146194	-0.1479	0.55879	ZNF699	0.73346	FIS1
ENSG00000188321	19	9434448	9461838	101	17	146087	0.34435	0.36529	ZNF559	0.600846	FIS1
ENSG00000270011	19	9434850	9493293	224	25	146066	0.39322	0.34708	ZNF559-ZNF177	0.588426	FIS1
ENSG00000188629	19	9435021	9493293	221	25	146064	0.3418	0.36625	ZNF177	0.60164	FIS1
ENSG00000174652	19	9523272	9546254	112	9	146010	1.2946	0.097736	ZNF266	0.316073	FIS1
ENSG00000198028	19	9577183	9609283	116	8	146115	0.38957	0.34843	ZNF560	0.589219	FIS1
ENSG00000130818	19	9638667	9649303	30	7	146045	0.76447	0.22229	ZNF426	0.473593	FIS1
ENSG00000197961	19	9671029	9695209	73	8	146194	-0.042431	0.51692	ZNF121	0.706598	FIS1
ENSG00000171469	19	9715356	9732075	59	14	145940	-1.5291	0.93689	ZNF561	0.959122	FIS1
ENSG00000267106	19	9731967	9756572	65	14	145782	-0.9947	0.84006	C19orf82	0.901759	FIS1
ENSG00000171466	19	9759330	9785776	94	18	146125	-0.31565	0.62386	ZNF562	0.773962	FIS1
ENSG00000224689	19	9800600	9811452	62	11	145998	-0.75324	0.77435	ZNF812	0.864016	FIS1
ENSG00000196605	19	9862669	9903856	112	20	145981	-0.97499	0.83522	ZNF846	0.899739	FIS1
ENSG00000127452	19	9920943	9938492	43	12	145618	0.020298	0.4919	FBXL12	0.689508	FIS1
ENSG00000198258	19	9938568	9940791	1	1	146366	0.12547	0.45008	UBL5	0.66056	FIS1
ENSG00000127445	19	9945933	9960358	53	19	145543	1.1294	0.12936	PIN1	0.363614	FIS1
ENSG00000105088	19	9964394	10047228	326	39	145768	1.017	0.15457	OLFM2	0.397217	FIS1
ENSG00000080573	19	10070237	10121147	333	44	145776	0.58488	0.27931	COL5A3	0.529372	FIS1
ENSG00000080511	19	10123925	10132955	52	10	145219	-0.10522	0.5419	RDH8	0.722992	FIS1
ENSG00000130813	19	10196798	10203928	11	5	143312	0.52976	0.29814	C19orf66	0.54685	FIS1
ENSG00000130812	19	10203014	10213472	22	11	145259	-0.72098	0.76454	ANGPTL6	0.858393	FIS1
ENSG00000243207	19	10216899	10225456	39	13	145683	-0.36128	0.64106	PPAN-P2RY11	0.783182	FIS1
ENSG00000130810	19	10216965	10225414	39	13	145683	-0.36128	0.64106	PPAN	0.783182	FIS1
ENSG00000244165	19	10222214	10226048	22	9	146103	-1.7	0.95543	P2RY11	0.970426	FIS1
ENSG00000130811	19	10225693	10230596	20	8	145867	-1.3017	0.9035	EIF3G	0.937897	FIS1
ENSG00000130816	19	10244021	10341962	300	37	145445	-0.031997	0.51276	DNMT1	0.703997	FIS1
ENSG00000267534	19	10334520	10341948	20	8	144588	0.00060583	0.49976	S1PR2	0.695153	FIS1
ENSG00000105364	19	10362577	10370721	27	11	145479	0.60832	0.27149	MRPL4	0.522358	FIS1
ENSG00000090339	19	10381511	10397291	61	27	145262	1.0518	0.14644	ICAM1	0.386849	FIS1
ENSG00000105371	19	10397643	10399198	4	2	145910	-0.69389	0.75612	ICAM4	0.853707	FIS1
ENSG00000105376	19	10400657	10407454	25	7	146289	2.3311	0.009874	ICAM5	0.0875547	FIS1
ENSG00000220201	19	10415479	10420556	15	7	145354	1.4891	0.068237	ZGLP1	0.260644	FIS1
ENSG00000167807	19	10416103	10426685	43	12	145381	1.6825	0.046236	CTD-2369P2.10	0.212006	FIS1
ENSG00000267673	19	10416103	10426691	43	12	145381	1.6825	0.046236	FDX1L	0.212006	FIS1
ENSG00000267303	19	10426147	10431354	18	7	145366	2.3275	0.0099688	CTD-2369P2.12	0.0880647	FIS1
ENSG00000161847	19	10426888	10444316	68	16	145642	1.9473	0.025752	RAVER1	0.154186	FIS1
ENSG00000076662	19	10444452	10450499	36	7	146103	1.6777	0.046698	ICAM3	0.212577	FIS1
ENSG00000105397	19	10461209	10491352	112	24	146073	0.25933	0.39769	TYK2	0.625552	FIS1
ENSG00000105401	19	10501810	10530797	76	16	145731	1.0954	0.13666	CDC37	0.373601	FIS1
ENSG00000065989	19	10527449	10580305	126	22	145734	1.4872	0.068476	PDE4A	0.261214	FIS1
ENSG00000079999	19	10596796	10614417	58	12	145803	-1.1074	0.86595	KEAP1	0.916839	FIS1
ENSG00000180739	19	10623623	10628607	15	8	144613	-0.075278	0.53	S1PR5	0.714692	FIS1
ENSG00000130734	19	10654571	10664094	40	15	146088	-1.7451	0.95951	ATG4D	0.972823	FIS1
ENSG00000129347	19	10663761	10676713	63	12	145964	-1.216	0.88801	KRI1	0.929734	FIS1
ENSG00000129355	19	10677138	10679735	6	2	146400	-0.37296	0.64541	CDKN2D	0.786391	FIS1
ENSG00000129354	19	10683347	10697991	79	12	146048	-0.85207	0.80291	AP1M2	0.880289	FIS1
ENSG00000129353	19	10713133	10755235	133	21	145533	-0.50933	0.69474	SLC44A2	0.816914	FIS1
ENSG00000226104	19	10751715	10752093	2	1	146424	-0.79031	0.78533	AC011475.1	0.869156	FIS1
ENSG00000129351	19	10764937	10803093	94	23	145887	1.0693	0.14247	ILF3	0.381642	FIS1
ENSG00000213339	19	10812106	10824113	36	11	145285	0.97965	0.16363	QTRT1	0.409576	FIS1
ENSG00000079805	19	10828755	10944164	438	52	146014	-0.37378	0.64572	DNM2	0.786434	FIS1
ENSG00000099203	19	10943114	10946994	5	3	145632	0.043651	0.48259	TMED1	0.683445	FIS1
ENSG00000214212	19	10947251	10980466	77	22	145926	-0.66725	0.74769	C19orf38	0.848295	FIS1
ENSG00000142453	19	10982189	11033453	135	32	146100	0.22922	0.40935	CARM1	0.633262	FIS1
ENSG00000130733	19	11033444	11039357	9	6	145850	0.30263	0.38109	YIPF2	0.612769	FIS1
ENSG00000142444	19	11039409	11044211	18	8	145841	-0.10662	0.54246	C19orf52	0.723229	FIS1
ENSG00000127616	19	11071598	11176071	389	39	146035	-1.6514	0.95067	SMARCA4	0.967099	FIS1
ENSG00000130164	19	11200038	11244492	226	42	145778	-0.59203	0.72309	LDLR	0.833547	FIS1
ENSG00000161888	19	11242196	11266484	137	30	145723	-0.17271	0.56856	SPC24	0.739416	FIS1
ENSG00000197256	19	11274943	11308467	152	21	145235	0.39515	0.34636	KANK2	0.588034	FIS1
ENSG00000130158	19	11309971	11373157	180	31	145454	0.2691	0.39393	DOCK6	0.622643	FIS1
ENSG00000130173	19	11348178	11352619	9	4	145907	0.34417	0.36536	C19orf80	0.600857	FIS1
ENSG00000130167	19	11406824	11437672	121	22	145923	1.0493	0.14701	TSPAN16	0.387434	FIS1
ENSG00000105514	19	11432722	11456946	93	13	145709	-0.21326	0.58444	RAB3D	0.749836	FIS1
ENSG00000105518	19	11453452	11457194	3	2	145793	-0.079901	0.53184	TMEM205	0.715889	FIS1
ENSG00000183401	19	11455360	11465620	24	9	145742	-0.02486	0.50992	CCDC159	0.701678	FIS1
ENSG00000105520	19	11466062	11476374	22	12	145921	0.62453	0.26614	DKFZP761J1410	0.517704	FIS1
ENSG00000173928	19	11485361	11487627	4	2	145167	-0.60888	0.7287	SWSAP1	0.837002	FIS1
ENSG00000187266	19	11488236	11495018	12	7	146052	-0.44156	0.67059	EPOR	0.802754	FIS1
ENSG00000205517	19	11495017	11530018	121	17	145756	-0.37503	0.64618	RGL3	0.786625	FIS1
ENSG00000198003	19	11531272	11546603	48	15	145744	1.0495	0.14698	CCDC151	0.387434	FIS1
ENSG00000130175	19	11546109	11561783	62	14	146061	1.2686	0.10229	PRKCSH	0.323061	FIS1
ENSG00000196361	19	11562141	11591861	121	25	145760	1.2277	0.10979	ELAVL3	0.334774	FIS1
ENSG00000267477	19	11577055	11616513	160	25	145854	0.97095	0.16579	CTC-398G3.6	0.412695	FIS1
ENSG00000161914	19	11594242	11616738	97	14	145917	0.21471	0.415	ZNF653	0.636875	FIS1
ENSG00000130159	19	11616731	11639989	68	14	146025	0.17997	0.42859	ECSIT	0.646387	FIS1
ENSG00000130176	19	11649532	11661138	59	16	145935	-0.32112	0.62594	CNN1	0.774423	FIS1
ENSG00000130165	19	11661962	11670051	22	7	145985	0.3499	0.36321	ELOF1	0.599617	FIS1
ENSG00000198551	19	11670189	11729950	242	39	145713	0.66344	0.25352	ZNF627	0.506042	FIS1
ENSG00000102575	19	11685475	11689823	18	8	146151	1.0659	0.14324	ACP5	0.382784	FIS1
ENSG00000197933	19	11832080	11849824	75	14	145378	0.60214	0.27354	ZNF823	0.524665	FIS1
ENSG00000197044	19	11877815	11894893	85	9	146022	0.23584	0.40678	ZNF441	0.631699	FIS1
ENSG00000177599	19	11908482	11920437	32	10	145989	-0.62998	0.73565	ZNF491	0.841161	FIS1
ENSG00000171295	19	11925099	11946016	97	9	146164	-0.48936	0.68771	ZNF440	0.812948	FIS1
ENSG00000171291	19	11959541	11994565	139	26	145818	0.66686	0.25243	ZNF439	0.505074	FIS1
ENSG00000198429	19	11998599	12025144	102	22	145740	-2.087	0.98156	ZNF69	0.987728	FIS1
ENSG00000196757	19	12035883	12061588	98	15	146199	-0.57151	0.71617	ZNF700	0.829462	FIS1
ENSG00000267179	19	12035890	12090105	224	18	146309	-0.8503	0.80242	ZNF763	0.880007	FIS1
ENSG00000197054	19	12035890	12091196	234	18	146315	-0.89588	0.81484	ZNF763	0.887924	FIS1
ENSG00000197647	19	12125547	12146556	59	14	146134	0.23916	0.40549	ZNF433	0.631013	FIS1
ENSG00000257355	19	12128703	12163782	102	18	146025	0.12863	0.44883	CTD-2006C1.10	0.659802	FIS1
ENSG00000257446	19	12154620	12167127	34	7	146141	-0.12303	0.54896	ZNF878	0.727532	FIS1
ENSG00000223547	19	12175514	12192380	59	9	146239	-0.55029	0.70894	ZNF844	0.824682	FIS1
ENSG00000188474	19	12203078	12225491	55	12	146072	0.58654	0.27876	ZNF788	0.529073	FIS1
ENSG00000214189	19	12203078	12248050	113	22	145954	0.19938	0.42098	ZNF788	0.640899	FIS1
ENSG00000132010	19	12203658	12251222	122	24	145977	0.15642	0.43785	ZNF20	0.652648	FIS1
ENSG00000213297	19	12242932	12267546	64	15	146061	0.18746	0.42565	ZNF625-ZNF20	0.644626	FIS1
ENSG00000257591	19	12251032	12267546	39	11	145962	0.24262	0.40415	ZNF625	0.630465	FIS1
ENSG00000196646	19	12273879	12300064	70	22	145739	-0.10211	0.54066	ZNF136	0.722409	FIS1
ENSG00000197857	19	12335501	12405702	211	25	145940	0.23407	0.40746	ZNF44	0.632028	FIS1
ENSG00000188868	19	12428291	12444534	47	9	145940	1.0886	0.13816	ZNF563	0.375798	FIS1
ENSG00000198342	19	12460185	12476719	28	20	145571	1.2779	0.10063	ZNF442	0.320869	FIS1
ENSG00000268744	19	12490003	12512088	38	12	145009	0.56971	0.28444	CTD-3105H18.14	0.534378	FIS1
ENSG00000196466	19	12500830	12512085	14	7	144931	0.8884	0.18716	ZNF799	0.437587	FIS1
ENSG00000268870	19	12502763	12551896	246	10	145993	2.0596	0.019717	CTD-3105H18.16	0.131964	FIS1
ENSG00000180855	19	12540521	12551926	73	5	146282	1.7697	0.038391	ZNF443	0.190777	FIS1
ENSG00000269755	19	12543917	12595630	227	16	146078	1.6007	0.054717	CTD-3105H18.18	0.232501	FIS1
ENSG00000242852	19	12571998	12624668	179	15	145883	1.4017	0.080497	ZNF709	0.285755	FIS1
ENSG00000196826	19	12572373	12662288	291	38	145595	1.4276	0.076709	ZNF709	0.27784	FIS1
ENSG00000249709	19	12636184	12662356	73	26	145414	0.71024	0.23878	ZNF564	0.491457	FIS1
ENSG00000269693	19	12636534	12691789	145	37	145610	0.37164	0.35508	CTD-2192J16.20	0.59355	FIS1
ENSG00000188033	19	12688775	12750912	186	22	146015	1.6934	0.045193	ZNF490	0.209614	FIS1
ENSG00000173875	19	12721732	12742735	67	11	145886	1.7435	0.04062	ZNF791	0.196961	FIS1
ENSG00000269242	19	12754645	12759211	13	6	145894	1.5062	0.066002	CTD-2192J16.22	0.256304	FIS1
ENSG00000104774	19	12757325	12777556	52	19	145678	0.81322	0.20805	MAN2B1	0.459682	FIS1
ENSG00000269590	19	12775642	12780211	7	5	145995	0.97029	0.16595	CTD-2192J16.24	0.412738	FIS1
ENSG00000123154	19	12777614	12786646	27	16	145786	2.7082	0.0033821	WDR83	0.0450057	FIS1
ENSG00000105583	19	12778885	12782170	9	5	145799	3.3793	0.00036338	WDR83OS	0.00934208	FIS1
ENSG00000095059	19	12786531	12792716	18	13	145457	0.79293	0.21391	DHPS	0.464999	FIS1
ENSG00000132004	19	12798867	12807457	33	5	146357	1.7439	0.040587	FBXW9	0.196902	FIS1
ENSG00000105576	19	12810008	12834825	80	10	145949	2.2543	0.012088	TNPO2	0.099873	FIS1
ENSG00000123144	19	12841454	12845589	1	1	144931	0.59688	0.27529	C19orf43	0.525921	FIS1
ENSG00000198356	19	12847953	12859137	12	8	145274	3.2773	0.00052405	ASNA1	0.012003	FIS1
ENSG00000039987	19	12862516	12869272	15	11	144696	0.73797	0.23027	BEST2	0.481698	FIS1
ENSG00000095066	19	12873817	12983554	343	37	145953	1.7702	0.038351	HOOK2	0.190777	FIS1
ENSG00000171223	19	12902310	12904124	2	1	145235	2.3147	0.010314	JUNB	0.0901449	FIS1
ENSG00000167815	19	12907634	12912694	17	4	146172	0.66794	0.25209	PRDX2	0.504861	FIS1
ENSG00000104889	19	12917394	12924452	38	8	146054	0.96526	0.16721	RNASEH2A	0.414319	FIS1
ENSG00000132026	19	12936292	12946242	18	6	146010	0.47214	0.31841	RTBDN	0.564663	FIS1
ENSG00000105613	19	12944765	12985765	120	19	146060	2.1799	0.014634	MAST1	0.111457	FIS1
ENSG00000105612	19	12986025	12992282	12	5	146164	1.8749	0.030406	DNASE2	0.168738	FIS1
ENSG00000105610	19	12995237	12997995	3	2	146512	0.82098	0.20583	KLF1	0.457294	FIS1
ENSG00000105607	19	13001840	13025021	63	19	145964	0.3901	0.34823	GCDH	0.589107	FIS1
ENSG00000161860	19	13009600	13030090	54	18	146009	0.3602	0.35935	SYCE2	0.59679	FIS1
ENSG00000179115	19	13033293	13044851	34	13	145929	0.82247	0.20541	FARSA	0.4568	FIS1
ENSG00000179218	19	13049392	13055303	9	5	146010	0.85076	0.19745	CALR	0.448139	FIS1
ENSG00000179262	19	13056669	13064456	17	9	145361	0.52088	0.30123	RAD23A	0.549408	FIS1
ENSG00000179271	19	13064972	13068050	5	3	145658	1.0647	0.1435	GADD45GIP1	0.382937	FIS1
ENSG00000179284	19	13075973	13085567	24	12	144837	1.5262	0.063484	DAND5	0.251787	FIS1
ENSG00000008441	19	13106422	13209610	252	32	146003	2.8552	0.0021505	NFIX	0.0332536	FIS1
ENSG00000104903	19	13209847	13213975	21	9	145081	1.8714	0.030647	LYL1	0.169627	FIS1
ENSG00000104907	19	13215716	13228381	28	17	145109	2.6871	0.0036034	TRMT1	0.0469909	FIS1
ENSG00000160877	19	13228917	13251955	53	18	145892	1.9785	0.023935	NACC1	0.147034	FIS1
ENSG00000104915	19	13254872	13261197	11	4	145740	2.2513	0.012184	STX10	0.100318	FIS1
ENSG00000160888	19	13261229	13265722	12	7	145766	1.9571	0.02517	IER2	0.152196	FIS1
ENSG00000141837	19	13317256	13734804	1803	206	145381	1.6632	0.048132	CACNA1A	0.216755	FIS1
ENSG00000104957	19	13842574	13874110	96	19	145310	-0.049468	0.51973	CCDC130	0.708191	FIS1
ENSG00000037757	19	13875346	13885096	31	10	145337	-1.2924	0.9019	MRI1	0.936988	FIS1
ENSG00000104979	19	13884982	13889276	30	5	145599	-0.90336	0.81683	C19orf53	0.888949	FIS1
ENSG00000214109	19	13890884	13900972	65	9	145711	0.58565	0.27905	AC008686.1	0.52935	FIS1
ENSG00000132003	19	13906274	13943044	91	16	145544	2.9239	0.0017284	ZSWIM4	0.0284493	FIS1
ENSG00000187556	19	13972877	13991571	40	17	145187	3.3601	0.00038961	NANOS3	0.00977699	FIS1
ENSG00000132016	19	13993161	14017265	89	7	145972	3.0712	0.0010662	C19orf57	0.0201055	FIS1
ENSG00000132024	19	14017014	14041692	63	23	145241	3.4062	0.0003294	CC2D1A	0.00864492	FIS1
ENSG00000132000	19	14042000	14064204	61	22	145253	1.6261	0.051967	PODNL1	0.225723	FIS1
ENSG00000132017	19	14063304	14072254	20	13	145729	-0.82259	0.79463	DCAF15	0.874611	FIS1
ENSG00000132005	19	14072350	14117851	81	39	145677	1.4507	0.073436	RFX1	0.271449	FIS1
ENSG00000171136	19	14138960	14141854	10	3	146163	1.5837	0.056634	RLN3	0.236392	FIS1
ENSG00000104998	19	14142560	14163743	80	16	145360	0.60883	0.27132	IL27RA	0.52219	FIS1
ENSG00000187867	19	14164177	14169971	14	9	145972	-0.32171	0.62616	PALM3	0.774491	FIS1
ENSG00000141854	19	14183348	14185874	11	7	145830	1.4555	0.072764	hsa-mir-1199	0.269986	FIS1
ENSG00000188032	19	14192431	14196687	14	8	145160	0.64529	0.25937	C19orf67	0.511851	FIS1
ENSG00000141858	19	14198652	14201848	7	5	145906	1.0626	0.14399	SAMD1	0.383703	FIS1
ENSG00000072062	19	14202500	14228896	43	16	145471	-0.35188	0.63753	PRKACA	0.781902	FIS1
ENSG00000105011	19	14230321	14247768	43	8	145879	-0.1528	0.56072	ASF1B	0.734353	FIS1
ENSG00000072071	19	14260750	14316999	168	42	145149	-0.35843	0.63999	LPHN1	0.782908	FIS1
ENSG00000123146	19	14491313	14519537	62	28	145200	-0.025901	0.51033	CD97	0.702038	FIS1
ENSG00000123136	19	14519631	14530192	25	14	145381	-0.30785	0.6209	DDX39A	0.772626	FIS1
ENSG00000123143	19	14543865	14582679	141	38	145474	-0.36203	0.64133	PKN1	0.783309	FIS1
ENSG00000160951	19	14583278	14586174	16	6	146109	-0.34782	0.63601	PTGER1	0.780849	FIS1
ENSG00000123159	19	14588572	14606944	88	21	144555	0.45608	0.32416	GIPC1	0.569533	FIS1
ENSG00000132002	19	14625582	14640582	40	14	145263	-1.2717	0.89826	DNAJB1	0.93514	FIS1
ENSG00000099797	19	14627897	14676792	172	38	145515	0.21233	0.41593	TECR	0.63783	FIS1
ENSG00000099795	19	14676890	14682874	22	10	144401	0.64481	0.25952	NDUFB7	0.511995	FIS1
ENSG00000187912	19	14693896	14721969	112	21	145501	1.5591	0.059482	CLEC17A	0.243231	FIS1
ENSG00000131355	19	14729929	14800839	307	38	145033	0.11719	0.45335	EMR3	0.662785	FIS1
ENSG00000160961	19	14800613	14844558	184	29	145587	0.32008	0.37445	ZNF333	0.608732	FIS1
ENSG00000268550	19	14834747	14835121	2	1	144870	-0.32474	0.62731	AC090427.1	0.775154	FIS1
ENSG00000127507	19	14843205	14889353	230	33	145685	1.3955	0.081439	EMR2	0.287711	FIS1
ENSG00000188269	19	14903302	14946188	185	39	145991	0.68742	0.24591	OR7A5	0.498735	FIS1
ENSG00000127530	19	14909958	14911023	6	2	146319	0.43561	0.33156	OR7C1	0.57526	FIS1
ENSG00000127515	19	14951760	14952689	5	2	146111	-0.27722	0.60919	OR7A10	0.765656	FIS1
ENSG00000185385	19	14991138	14992264	7	3	145317	-0.59143	0.72288	OR7A17	0.833407	FIS1
ENSG00000127529	19	15052301	15053260	3	1	145985	0.51424	0.30354	OR7C2	0.551774	FIS1
ENSG00000105143	19	15060846	15133802	538	47	145355	0.9076	0.18204	SLC1A6	0.432302	FIS1
ENSG00000160994	19	15121556	15134081	92	21	145351	1.5986	0.054955	CCDC105	0.232918	FIS1
ENSG00000105141	19	15160195	15169104	52	11	146177	1.1262	0.13003	CASP14	0.364737	FIS1
ENSG00000094661	19	15197791	15199032	13	4	146459	-0.08653	0.53448	OR1I1	0.717704	FIS1
ENSG00000105137	19	15218214	15225799	19	6	145225	-0.10512	0.54186	SYDE1	0.722992	FIS1
ENSG00000105135	19	15225795	15236596	47	17	145053	-1.1429	0.87346	ILVBL	0.920818	FIS1
ENSG00000074181	19	15270444	15311792	171	20	145920	0.69471	0.24362	NOTCH3	0.496168	FIS1
ENSG00000105131	19	15337730	15344246	14	9	145919	-0.079311	0.53161	EPHX3	0.715824	FIS1
ENSG00000141867	19	15347647	15443356	221	51	145955	0.19768	0.42165	BRD4	0.641603	FIS1
ENSG00000105127	19	15464196	15490609	79	27	145480	-0.97276	0.83466	AKAP8	0.899494	FIS1
ENSG00000011243	19	15490859	15529952	91	14	145909	-0.079539	0.5317	AKAP8L	0.715853	FIS1
ENSG00000011451	19	15532319	15560762	44	22	145294	-0.98749	0.8383	WIZ	0.90122	FIS1
ENSG00000105122	19	15562435	15575382	22	13	145229	-0.10424	0.54151	RASAL3	0.722932	FIS1
ENSG00000161031	19	15579456	15609767	97	22	145485	-0.35123	0.63729	PGLYRP2	0.781811	FIS1
ENSG00000171954	19	15619304	15663128	165	45	145630	-0.19	0.57534	CYP4F22	0.744275	FIS1
ENSG00000186529	19	15751707	15773635	185	20	145588	-1.021	0.84637	CYP4F3	0.905811	FIS1
ENSG00000186204	19	15783567	15807984	145	12	146219	-0.021639	0.50863	CYP4F12	0.700631	FIS1
ENSG00000171942	19	15838834	15839862	5	2	146517	0.14465	0.44249	OR10H2	0.655942	FIS1
ENSG00000171936	19	15852203	15853153	9	4	146390	0.16937	0.43275	OR10H3	0.649363	FIS1
ENSG00000172519	19	15904761	15905892	13	5	146219	0.103	0.45898	OR10H5	0.666735	FIS1
ENSG00000186723	19	15917817	15918936	3	2	145850	0.29236	0.38501	OR10H1	0.615651	FIS1
ENSG00000186115	19	15988833	16008930	93	11	145789	0.88991	0.18676	CYP4F2	0.437402	FIS1
ENSG00000171903	19	16023177	16045677	114	10	145961	-0.079812	0.53181	CYP4F11	0.715889	FIS1
ENSG00000176231	19	16059818	16060768	7	2	146253	2.2352	0.012703	OR10H4	0.102273	FIS1
ENSG00000167460	19	16177831	16213813	97	21	145411	0.25986	0.39748	TPM4	0.625377	FIS1
ENSG00000167461	19	16222439	16245044	77	13	144518	1.9353	0.026474	RAB8A	0.156427	FIS1
ENSG00000196684	19	16244838	16269386	69	20	145345	2.2386	0.012591	HSH2D	0.101859	FIS1
ENSG00000141977	19	16272179	16284336	47	7	145980	2.1464	0.015921	CIB3	0.115977	FIS1
ENSG00000105058	19	16296191	16302857	20	7	145894	0.39711	0.34564	FAM32A	0.587921	FIS1
ENSG00000072958	19	16308389	16346160	166	16	146006	0.95831	0.16895	AP1M1	0.416718	FIS1
ENSG00000127528	19	16435628	16438685	9	4	143597	-0.25616	0.60109	KLF2	0.760051	FIS1
ENSG00000127527	19	16466050	16582896	334	37	145943	-2.2042	0.98625	EPS15L1	0.990601	FIS1
ENSG00000269058	19	16589868	16607003	63	9	146045	-2.3586	0.99083	CALR3	0.994039	FIS1
ENSG00000141979	19	16589878	16739015	496	44	146164	-0.90181	0.81642	CTD-3222D19.2	0.888707	FIS1
ENSG00000105072	19	16607122	16632163	88	16	146126	-0.095664	0.53811	C19orf44	0.720622	FIS1
ENSG00000085872	19	16628700	16653341	84	23	146081	-0.21987	0.58701	CHERP	0.751106	FIS1
ENSG00000127526	19	16660642	16683193	58	15	146114	0.23711	0.40628	SLC35E1	0.631545	FIS1
ENSG00000105085	19	16685718	16739873	185	30	146250	-1.2868	0.90091	MED26	0.936557	FIS1
ENSG00000268790	19	16688453	16770926	297	40	146135	-0.92874	0.82349	CTC-429P9.4	0.892927	FIS1
ENSG00000214046	19	16741562	16771253	107	24	145970	-0.075949	0.53027	SMIM7	0.714692	FIS1
ENSG00000072954	19	16771938	16800840	107	23	146088	-0.064156	0.52558	TMEM38A	0.711623	FIS1
ENSG00000188039	19	16830787	16928774	315	42	145568	-0.34572	0.63522	NWD1	0.780423	FIS1
ENSG00000127511	19	16940211	16991164	158	34	145798	-0.50832	0.69439	SIN3B	0.816604	FIS1
ENSG00000127533	19	16999671	17003417	12	5	145834	-1.4399	0.92505	F2RL3	0.95192	FIS1
ENSG00000160111	19	17003758	17137625	535	90	145091	-1.0475	0.85256	CPAMD8	0.909603	FIS1
ENSG00000131351	19	17160539	17186435	124	22	146070	-0.81723	0.7931	HAUS8	0.873946	FIS1
ENSG00000099331	19	17186591	17325346	648	84	145689	-0.2541	0.60029	MYO9B	0.759547	FIS1
ENSG00000053501	19	17326155	17330638	9	5	144893	-1.6325	0.94872	USE1	0.96605	FIS1
ENSG00000099330	19	17337013	17340028	30	7	145740	0.05182	0.47934	OCEL1	0.681071	FIS1
ENSG00000160113	19	17342692	17356749	56	24	145461	-0.53042	0.70209	NR2F6	0.821353	FIS1
ENSG00000269095	19	17346749	17366257	86	24	145805	-1.5518	0.93965	AC010646.3	0.960906	FIS1
ENSG00000130307	19	17359985	17393595	141	28	145847	0.56007	0.28772	USHBP1	0.537282	FIS1
ENSG00000105393	19	17378159	17392058	60	14	145713	-0.093736	0.53734	BABAM1	0.719959	FIS1
ENSG00000269307	19	17378227	17393775	67	15	145798	-0.22916	0.59063	CTD-2278I10.6	0.753111	FIS1
ENSG00000160117	19	17392454	17398455	37	6	146279	-0.25883	0.60212	ANKLE1	0.760437	FIS1
ENSG00000127220	19	17402940	17421045	75	15	145941	-0.13115	0.55217	ABHD8	0.729765	FIS1
ENSG00000130312	19	17403418	17417652	57	13	145922	-0.26646	0.60506	MRPL34	0.762774	FIS1
ENSG00000130311	19	17420327	17434110	69	16	146116	0.96018	0.16848	DDA1	0.415826	FIS1
ENSG00000074855	19	17434032	17445638	36	14	145946	0.68986	0.24514	ANO8	0.498003	FIS1
ENSG00000130299	19	17445729	17453544	32	7	146054	1.1148	0.13246	GTPBP3	0.368003	FIS1
ENSG00000130300	19	17462257	17488159	106	29	145249	2.0047	0.022499	PLVAP	0.141808	FIS1
ENSG00000130303	19	17513748	17516457	9	3	146002	0.69626	0.24313	BST2	0.495544	FIS1
ENSG00000141971	19	17516531	17544533	143	24	145433	-0.48359	0.68566	MVB12A	0.811794	FIS1
ENSG00000188051	19	17546318	17559376	47	13	145259	0.98214	0.16302	TMEM221	0.408945	FIS1
ENSG00000269035	19	17547420	17571613	81	18	145259	0.7021	0.24131	CTD-2521M24.10	0.494282	FIS1
ENSG00000171773	19	17566234	17571763	28	8	145454	-0.063839	0.52545	NXNL1	0.711545	FIS1
ENSG00000130304	19	17579578	17616977	139	22	145295	1.6308	0.051465	SLC27A1	0.224683	FIS1
ENSG00000130313	19	17622438	17632097	39	15	145330	2.5771	0.0049813	PGLS	0.0577464	FIS1
ENSG00000167483	19	17634110	17664648	114	34	145763	1.3595	0.087	FAM129C	0.298737	FIS1
ENSG00000130309	19	17666403	17693971	112	30	145661	1.8838	0.029795	COLGALT1	0.166718	FIS1
ENSG00000130477	19	17712137	17799401	366	79	145094	2.6529	0.0039905	UNC13A	0.0498707	FIS1
ENSG00000130479	19	17830051	17845325	84	14	146069	3.1414	0.00084068	MAP1S	0.0169355	FIS1
ENSG00000130475	19	17858527	17899377	175	29	145362	2.8425	0.0022381	FCHO1	0.0342161	FIS1
ENSG00000179913	19	17905637	17923891	90	23	145258	-1.1119	0.8669	B3GNT3	0.917083	FIS1
ENSG00000248099	19	17927321	17932383	9	5	144861	-0.59534	0.72419	INSL3	0.834256	FIS1
ENSG00000105639	19	17935589	17958880	67	25	145051	-0.68556	0.7535	JAK3	0.852022	FIS1
ENSG00000105640	19	17970685	17974962	17	5	145662	-0.95955	0.83136	RPL18A	0.897217	FIS1
ENSG00000105641	19	17982782	18005983	73	14	145170	-0.61249	0.72989	SLC5A5	0.837707	FIS1
ENSG00000007080	19	18043825	18054800	46	16	144879	0.5605	0.28757	CCDC124	0.537108	FIS1
ENSG00000105642	19	18062102	18110889	142	33	145001	0.59514	0.27588	KCNN1	0.526353	FIS1
ENSG00000105643	19	18111941	18124911	38	10	145512	2.0501	0.020178	ARRDC2	0.133456	FIS1
ENSG00000096996	19	18169805	18209754	169	25	145466	0.74611	0.2278	IL12RB1	0.478864	FIS1
ENSG00000099308	19	18208603	18262502	219	26	145969	4.326	7.5917e-06	MAST3	0.00055835	FIS1
ENSG00000105647	19	18263928	18281350	41	10	144463	4.1559	1.6204e-05	PIK3R2	0.00103095	FIS1
ENSG00000268173	19	18263968	18288927	68	16	144599	3.6859	0.00011394	PIK3R2	0.0041	FIS1
ENSG00000216490	19	18283972	18288927	17	5	144708	1.5465	0.060995	IFI30	0.24659	FIS1
ENSG00000254858	19	18303992	18307758	13	3	145950	2.6827	0.0036517	MPV17L2	0.0474204	FIS1
ENSG00000105649	19	18307594	18314884	21	7	145874	2.1682	0.015072	RAB3A	0.113271	FIS1
ENSG00000105650	19	18318771	18366229	164	26	145060	2.6675	0.0038215	PDE4C	0.0487913	FIS1
ENSG00000130518	19	18367908	18385319	115	17	145859	2.5102	0.0060336	KIAA1683	0.0643658	FIS1
ENSG00000130522	19	18390563	18392432	2	1	146353	1.2776	0.1007	JUND	0.320869	FIS1
ENSG00000130520	19	18417040	18434084	57	15	145941	2.9936	0.0013784	LSM4	0.0240058	FIS1
ENSG00000130517	19	18451397	18480760	106	25	144758	3.3973	0.00034029	PGPEP1	0.00884655	FIS1
ENSG00000130513	19	18485541	18499986	62	14	145375	0.21879	0.41341	GDF15	0.636036	FIS1
ENSG00000175489	19	18501954	18508427	23	5	145143	0.5636	0.28651	LRRC25	0.536082	FIS1
ENSG00000130511	19	18529674	18545372	49	16	145846	1.8649	0.031095	SSBP4	0.170806	FIS1
ENSG00000105655	19	18545198	18549111	13	4	145827	1.9403	0.026169	ISYNA1	0.155598	FIS1
ENSG00000105656	19	18553473	18632937	295	21	146182	1.6287	0.051692	ELL	0.22518	FIS1
ENSG00000105701	19	18642561	18654887	29	13	145752	1.6019	0.054585	FKBP8	0.232134	FIS1
ENSG00000105700	19	18668572	18680197	39	8	145947	-0.84587	0.80119	KXD1	0.878914	FIS1
ENSG00000221983	19	18682540	18688360	19	6	145629	-0.89555	0.81475	UBA52	0.887924	FIS1
ENSG00000006016	19	18683030	18718551	146	27	145666	0.60135	0.2738	CRLF1	0.524759	FIS1
ENSG00000006015	19	18699495	18703146	20	8	145825	-0.025345	0.51011	C19orf60	0.701814	FIS1
ENSG00000105696	19	18718240	18731849	52	14	144629	-0.34159	0.63367	TMEM59L	0.779646	FIS1
ENSG00000167487	19	18747775	18781309	135	29	145803	-0.13792	0.55485	KLHL26	0.731388	FIS1
ENSG00000105662	19	18794487	18893004	350	49	145601	0.82953	0.2034	CRTC1	0.454545	FIS1
ENSG00000105664	19	18893583	18902123	24	12	145392	0.76509	0.22211	COMP	0.473327	FIS1
ENSG00000005007	19	18942747	18979045	103	30	145772	-0.64991	0.74213	UPF1	0.844624	FIS1
ENSG00000130283	19	18979361	19006905	87	28	145207	-0.58483	0.72067	GDF1	0.832128	FIS1
ENSG00000223802	19	18979361	19007536	87	28	145207	-0.58483	0.72067	CERS1	0.832128	FIS1
ENSG00000105669	19	19010323	19030206	58	16	145746	0.73338	0.23166	COPE	0.483375	FIS1
ENSG00000268193	19	19017822	19045206	85	25	145265	0.8219	0.20557	AC002985.3	0.456994	FIS1
ENSG00000105671	19	19030484	19039436	29	11	145030	0.3639	0.35797	DDX49	0.595736	FIS1
ENSG00000051128	19	19040010	19052070	25	11	143894	1.1287	0.12951	HOMER3	0.363845	FIS1
ENSG00000064607	19	19101697	19144832	120	20	145775	-0.34198	0.63382	SUGP2	0.779731	FIS1
ENSG00000105676	19	19144384	19170563	83	17	146051	-0.19079	0.57565	ARMC6	0.744472	FIS1
ENSG00000181035	19	19174808	19223697	139	27	146070	-0.51416	0.69643	SLC25A42	0.817985	FIS1
ENSG00000064545	19	19229978	19249322	57	13	145374	-2.0574	0.98018	TMEM161A	0.986812	FIS1
ENSG00000064489	19	19256376	19302967	223	23	145616	1.0247	0.15275	MEF2BNB-MEF2B	0.394927	FIS1
ENSG00000213999	19	19256377	19303400	225	23	145623	1.0218	0.15344	MEF2B	0.395928	FIS1
ENSG00000254901	19	19287712	19303400	72	14	145367	0.66426	0.25326	MEF2BNB	0.505737	FIS1
ENSG00000064490	19	19303008	19312678	23	8	145958	0.16524	0.43438	RFXANK	0.650481	FIS1
ENSG00000184162	19	19312225	19314233	2	1	146414	-0.65167	0.74269	NR2C2AP	0.844905	FIS1
ENSG00000130287	19	19322782	19363042	120	22	145995	0.64056	0.2609	NCAN	0.512866	FIS1
ENSG00000187664	19	19366450	19373605	24	5	146142	0.40217	0.34378	HAPLN4	0.586238	FIS1
ENSG00000213996	19	19375173	19384200	30	8	145814	1.229	0.10954	TM6SF2	0.334443	FIS1
ENSG00000105705	19	19386827	19431653	130	22	145893	2.0632	0.019549	SUGP1	0.131412	FIS1
ENSG00000129933	19	19431490	19469563	120	23	146040	1.9165	0.02765	MAU2	0.160176	FIS1
ENSG00000167491	19	19496635	19619740	357	38	146096	2.1477	0.015868	GATAD2A	0.115841	FIS1
ENSG00000178093	19	19623227	19626838	7	3	145996	-0.27012	0.60647	TSSK6	0.763608	FIS1
ENSG00000186010	19	19626545	19644285	60	11	146051	0.7847	0.21631	NDUFA13	0.467558	FIS1
ENSG00000258674	19	19627036	19646885	62	12	146054	0.87548	0.19066	CTC-260F20.3	0.441292	FIS1
ENSG00000250067	19	19627036	19648390	66	12	146052	0.86358	0.19391	YJEFN3	0.444968	FIS1
ENSG00000160161	19	19649057	19657468	26	5	145720	0.30259	0.3811	CILP2	0.612769	FIS1
ENSG00000105717	19	19672522	19729725	212	20	146261	2.2363	0.012664	PBX4	0.102087	FIS1
ENSG00000064547	19	19734477	19739739	13	7	146200	1.5831	0.0567	LPAR2	0.236565	FIS1
ENSG00000089639	19	19740285	19754476	33	13	145349	0.47064	0.31895	GMIP	0.565055	FIS1
ENSG00000105726	19	19756007	19774502	66	20	145831	1.6243	0.052151	ATP13A1	0.225989	FIS1
ENSG00000181896	19	19779605	19794318	42	13	145865	2.8913	0.0019185	ZNF101	0.0308528	FIS1
ENSG00000105708	19	19821280	19843906	64	14	145587	0.28751	0.38686	ZNF14	0.616846	FIS1
ENSG00000081665	19	19896648	19932560	135	24	145714	2.0321	0.021073	ZNF506	0.136696	FIS1
ENSG00000256771	19	19976695	20005483	112	23	145893	1.2201	0.11122	ZNF253	0.337151	FIS1
ENSG00000184635	19	20011722	20046384	132	25	146092	1.1895	0.11712	ZNF93	0.347262	FIS1
ENSG00000268461	19	20047769	20048639	2	1	144785	0.15348	0.43901	AC007204.1	0.653655	FIS1
ENSG00000197124	19	20107867	20150315	198	24	145945	1.4253	0.077033	ZNF682	0.27858	FIS1
ENSG00000213988	19	20188803	20237885	169	36	145177	0.2393	0.40543	ZNF90	0.631013	FIS1
ENSG00000256229	19	20278037	20311299	138	15	145926	-0.2826	0.61126	ZNF486	0.766713	FIS1
ENSG00000237440	19	20718631	20748615	173	22	145431	0.60943	0.27112	ZNF737	0.522129	FIS1
ENSG00000188171	19	20802867	20844402	260	21	145605	-0.8247	0.79523	ZNF626	0.875068	FIS1
ENSG00000160229	19	20959110	20991922	263	13	146303	0.22337	0.41162	ZNF66	0.634833	FIS1
ENSG00000105750	19	21106028	21133503	164	12	146243	0.24793	0.40209	ZNF85	0.628652	FIS1
ENSG00000118620	19	21203426	21242856	123	17	145925	0.94988	0.17109	ZNF430	0.419087	FIS1
ENSG00000160352	19	21264965	21308073	185	18	146059	0.8003	0.21177	ZNF714	0.462604	FIS1
ENSG00000196705	19	21324827	21373034	119	22	145894	1.3778	0.084126	ZNF431	0.292975	FIS1
ENSG00000182141	19	21473962	21512227	118	15	146152	2.2242	0.013069	ZNF708	0.103849	FIS1
ENSG00000172687	19	21541732	21562104	107	7	146206	1.618	0.052832	ZNF738	0.227717	FIS1
ENSG00000196268	19	21579921	21610375	149	21	145797	1.8156	0.034718	ZNF493	0.181011	FIS1
ENSG00000269237	19	21587961	21674068	347	26	145718	1.5495	0.060627	CTD-2561J22.3	0.245956	FIS1
ENSG00000197013	19	21679484	21739072	233	22	146002	1.661	0.048359	ZNF429	0.217466	FIS1
ENSG00000197020	19	21905568	21950430	215	19	146083	0.063497	0.47469	ZNF100	0.677999	FIS1
ENSG00000198521	19	21987752	22034927	183	29	145879	-0.061959	0.5247	ZNF43	0.711222	FIS1
ENSG00000160321	19	22115760	22193751	349	21	145951	-1.3595	0.91301	ZNF208	0.944138	FIS1
ENSG00000197134	19	22235254	22274282	211	12	146099	-0.72146	0.76469	ZNF257	0.85847	FIS1
ENSG00000196109	19	22361893	22379753	68	10	146299	0.1819	0.42783	ZNF676	0.646344	FIS1
ENSG00000196350	19	22469210	22499978	67	18	145737	-0.72669	0.76629	ZNF729	0.859285	FIS1
ENSG00000197360	19	22573821	22715287	561	48	145625	-0.87805	0.81004	ZNF98	0.885384	FIS1
ENSG00000229676	19	22817126	22850472	209	11	146216	-1.5506	0.9395	ZNF492	0.960857	FIS1
ENSG00000213973	19	22939007	22966909	155	11	146229	-1.176	0.8802	ZNF99	0.924887	FIS1
ENSG00000269067	19	23158270	23185978	82	8	146053	0.15678	0.43771	ZNF728	0.65249	FIS1
ENSG00000183850	19	23258012	23330021	205	27	145789	0.95225	0.17048	ZNF730	0.418327	FIS1
ENSG00000196081	19	23404401	23433192	90	11	146170	0.31216	0.37746	ZNF724P	0.610716	FIS1
ENSG00000167232	19	23487793	23578362	320	17	146141	1.2968	0.097347	ZNF91	0.315476	FIS1
ENSG00000197372	19	23708433	23870022	584	36	145673	0.78254	0.21695	ZNF675	0.468138	FIS1
ENSG00000196172	19	23921997	23941693	41	13	146013	1.5154	0.064831	ZNF681	0.25437	FIS1
ENSG00000205246	19	23945807	24010937	138	29	145933	0.34153	0.36635	RPSAP58	0.601693	FIS1
ENSG00000213967	19	24097678	24127961	103	23	145628	1.4031	0.080292	ZNF726	0.285241	FIS1
ENSG00000213096	19	24216276	24312654	359	31	146131	0.92555	0.17734	ZNF254	0.426145	FIS1
ENSG00000169021	19	29698173	29704448	28	11	146238	0.86509	0.19349	UQCRFS1	0.444521	FIS1
ENSG00000187135	19	30017406	30055386	238	41	145806	0.99393	0.16013	VSTM2B	0.404568	FIS1
ENSG00000105171	19	30094924	30108144	71	16	145944	0.81185	0.20844	POP4	0.459912	FIS1
ENSG00000166289	19	30155963	30166364	31	8	145980	0.16366	0.435	PLEKHF1	0.650709	FIS1
ENSG00000131943	19	30191721	30206364	63	16	146087	0.72836	0.2332	C19orf12	0.484875	FIS1
ENSG00000105173	19	30302805	30315215	34	16	145734	2.3184	0.010215	CCNE1	0.0895217	FIS1
ENSG00000105176	19	30414551	30506611	232	34	145898	2.2604	0.011897	URI1	0.0989462	FIS1
ENSG00000198597	19	30719197	31204445	1685	198	145520	1.9206	0.027391	ZNF536	0.159626	FIS1
ENSG00000268953	19	31640362	31640757	2	1	146315	-1.9396	0.97379	AC020952.1	0.982263	FIS1
ENSG00000121297	19	31765851	31840453	242	56	145604	1.951	0.025526	TSHZ3	0.15344	FIS1
ENSG00000168813	19	32836500	32878573	121	27	146156	2.7748	0.0027622	ZNF507	0.0396014	FIS1
ENSG00000269093	19	32895915	32896466	3	2	145417	1.0703	0.14225	AC007773.3	0.381595	FIS1
ENSG00000178904	19	32896449	32976801	245	40	146032	2.596	0.0047163	DPY19L3	0.0554914	FIS1
ENSG00000105185	19	33071974	33078358	16	8	145869	0.87387	0.19109	PDCD5	0.441631	FIS1
ENSG00000105186	19	33087913	33167503	476	25	145992	1.3799	0.083809	ANKRD27	0.292836	FIS1
ENSG00000186326	19	33166313	33169206	17	6	145179	0.94977	0.17112	RGS9BP	0.419087	FIS1
ENSG00000213965	19	33182867	33204702	77	14	145950	1.5087	0.065692	NUDT19	0.255913	FIS1
ENSG00000173809	19	33210659	33320483	352	28	146123	0.7333	0.23169	TDRD12	0.483385	FIS1
ENSG00000021488	19	33321415	33360672	176	25	145959	2.4656	0.0068391	SLC7A9	0.0691818	FIS1
ENSG00000121289	19	33369902	33462897	476	32	146140	1.5	0.066801	CEP89	0.258028	FIS1
ENSG00000131944	19	33463115	33469128	37	11	145850	1.6891	0.045604	C19orf40	0.210617	FIS1
ENSG00000131941	19	33469499	33555794	376	39	145218	0.40867	0.34139	RHPN2	0.584427	FIS1
ENSG00000076650	19	33571786	33621448	184	18	146044	0.53415	0.29662	GPATCH1	0.545086	FIS1
ENSG00000166359	19	33622996	33666701	160	26	145407	-0.016899	0.50674	WDR88	0.699442	FIS1
ENSG00000130881	19	33668509	33698694	109	22	145148	-0.26951	0.60623	LRP3	0.763535	FIS1
ENSG00000130876	19	33699570	33716756	52	25	145537	0.34736	0.36416	SLC7A10	0.600137	FIS1
ENSG00000245848	19	33790840	33793470	5	1	145984	0.76328	0.22265	CEBPA	0.473783	FIS1
ENSG00000153879	19	33864236	33873592	27	11	145819	1.4813	0.069264	CEBPG	0.262603	FIS1
ENSG00000124299	19	33877856	34012700	749	44	145658	2.0824	0.018652	PEPD	0.127615	FIS1
ENSG00000124302	19	34112861	34264414	696	96	145435	1.6629	0.048167	CHST8	0.216809	FIS1
ENSG00000153885	19	34286838	34306668	57	23	145360	-1.6825	0.95377	KCTD15	0.969321	FIS1
ENSG00000257103	19	34663409	34720420	204	23	145716	1.9035	0.028485	LSM14A	0.16273	FIS1
ENSG00000166398	19	34745442	34846491	302	33	146054	1.7147	0.043201	KIAA0355	0.203674	FIS1
ENSG00000105220	19	34850385	34893061	142	36	145949	0.95711	0.16926	GPI	0.41719	FIS1
ENSG00000266953	19	34887220	34900269	38	15	145742	0.25527	0.39926	RP11-618P17.4	0.626561	FIS1
ENSG00000126249	19	34895289	34917073	65	15	146034	0.25459	0.39952	PDCD2L	0.626708	FIS1
ENSG00000126261	19	34919257	34960853	122	28	146249	0.76875	0.22102	UBA2	0.472176	FIS1
ENSG00000142279	19	34971874	34997258	82	24	145612	1.2193	0.11136	WTIP	0.337275	FIS1
ENSG00000205209	19	35084234	35166604	399	36	145923	-0.62703	0.73468	SCGB2B2	0.840498	FIS1
ENSG00000089335	19	35168544	35177302	44	10	146333	-0.0331	0.5132	ZNF302	0.704387	FIS1
ENSG00000197841	19	35225060	35233777	26	14	146088	-1.1905	0.88308	ZNF181	0.926369	FIS1
ENSG00000153896	19	35248981	35264134	39	16	145955	-0.53978	0.70533	ZNF599	0.823066	FIS1
ENSG00000168661	19	35417807	35436074	94	12	145735	0.081828	0.46739	ZNF30	0.672694	FIS1
ENSG00000180884	19	35447258	35454953	37	14	145750	0.19859	0.42129	ZNF792	0.641268	FIS1
ENSG00000089351	19	35485688	35517375	144	22	145787	0.50234	0.30771	GRAMD1A	0.555294	FIS1
ENSG00000105711	19	35521588	35531352	33	11	145267	0.6022	0.27352	SCN1B	0.524665	FIS1
ENSG00000105707	19	35531410	35557475	105	21	145781	2.9559	0.001559	HPN	0.0262791	FIS1
ENSG00000179066	19	35596873	35598141	7	2	145487	-0.05677	0.52264	AC020907.1	0.710183	FIS1
ENSG00000089356	19	35606732	35615228	40	12	145141	0.072577	0.47107	FXYD3	0.675983	FIS1
ENSG00000153902	19	35615417	35633355	70	12	145484	-0.258	0.6018	LGI4	0.760312	FIS1
ENSG00000266964	19	35629712	35634013	10	4	144831	0.30844	0.37887	FXYD1	0.611622	FIS1
ENSG00000221946	19	35634154	35645204	25	10	144709	-0.40208	0.65619	FXYD7	0.793052	FIS1
ENSG00000089327	19	35645633	35660786	77	17	145563	-2.3241	0.98994	FXYD5	0.993357	FIS1
ENSG00000177558	19	35715703	35719632	22	10	146357	2.0183	0.021782	FAM187B	0.139193	FIS1
ENSG00000105699	19	35739233	35758867	70	17	145997	1.6855	0.045947	LSR	0.211296	FIS1
ENSG00000105698	19	35759881	35770724	40	7	145616	1.1305	0.12914	USF2	0.363237	FIS1
ENSG00000105697	19	35771619	35776046	18	8	146017	0.31319	0.37707	HAMP	0.610602	FIS1
ENSG00000105695	19	35783028	35804707	73	25	144852	2.0924	0.0182	MAG	0.125835	FIS1
ENSG00000012124	19	35810164	35838258	129	42	144777	1.5706	0.058139	CD22	0.240077	FIS1
ENSG00000126266	19	35842445	35843367	2	1	146526	1.4206	0.077721	FFAR1	0.279691	FIS1
ENSG00000185897	19	35849362	35851387	1	1	146526	0.92645	0.17711	FFAR3	0.426068	FIS1
ENSG00000126251	19	35861831	35863855	1	1	145854	0.56239	0.28692	GPR42	0.536614	FIS1
ENSG00000126262	19	35934809	35942669	30	13	144640	0.015878	0.49367	FFAR2	0.690736	FIS1
ENSG00000188508	19	35978226	35986460	32	9	146013	0.65729	0.2555	KRTDAP	0.507775	FIS1
ENSG00000161249	19	35988122	36004560	77	23	145401	0.73776	0.23033	DMKN	0.481771	FIS1
ENSG00000189001	19	36014269	36019253	24	8	145502	0.69113	0.24474	SBSN	0.497537	FIS1
ENSG00000105679	19	36024314	36036218	42	15	146032	1.2735	0.10143	GAPDHS	0.322121	FIS1
ENSG00000105677	19	36036497	36038428	7	5	145491	0.53269	0.29712	TMEM147	0.545615	FIS1
ENSG00000105675	19	36040945	36054560	41	19	145777	0.51091	0.30471	ATP4A	0.552784	FIS1
ENSG00000249115	19	36103646	36116251	34	15	145761	2.0545	0.019965	HAUS5	0.132791	FIS1
ENSG00000126254	19	36119932	36128588	20	8	145795	1.6866	0.045843	RBM42	0.211177	FIS1
ENSG00000105672	19	36132647	36135773	6	4	145932	1.047	0.14755	ETV2	0.387828	FIS1
ENSG00000126267	19	36139125	36149763	37	13	145502	3.0576	0.0011155	COX6B1	0.0206247	FIS1
ENSG00000105668	19	36157715	36169367	54	14	146069	2.7436	0.0030383	UPK1A	0.0419676	FIS1
ENSG00000011590	19	36195429	36207940	35	12	146036	3.6373	0.00013778	ZBTB32	0.00460795	FIS1
ENSG00000272333	19	36208921	36229779	58	18	145850	3.1665	0.00077136	KMT2B	0.0160348	FIS1
ENSG00000126246	19	36230058	36233354	16	9	146116	3.7637	8.3724e-05	IGFLR1	0.00330973	FIS1
ENSG00000267120	19	36230153	36236333	29	12	146170	3.5011	0.00023171	AD000671.6	0.0067777	FIS1
ENSG00000161265	19	36233365	36236346	13	6	146237	3.0735	0.0010579	U2AF1L4	0.0199901	FIS1
ENSG00000205155	19	36236015	36237911	4	2	146433	3.6349	0.00013906	PSENEN	0.00463185	FIS1
ENSG00000188223	19	36236579	36245420	21	7	146334	4.1429	1.7147e-05	AC002398.9	0.00108003	FIS1
ENSG00000267796	19	36239262	36245420	15	6	146323	3.9285	4.2734e-05	LIN37	0.0020495	FIS1
ENSG00000004776	19	36245469	36248980	5	3	146022	3.4598	0.00027026	HSPB6	0.00748733	FIS1
ENSG00000167595	19	36249044	36261930	49	17	145917	3.2351	0.0006079	C19orf55	0.0133944	FIS1
ENSG00000004777	19	36265434	36279724	50	10	146224	2.6465	0.0040669	ARHGAP33	0.0504253	FIS1
ENSG00000250799	19	36290890	36304201	37	21	145288	2.1446	0.015992	PRODH2	0.116314	FIS1
ENSG00000161270	19	36316866	36360189	107	25	145444	1.0306	0.15136	NPHS1	0.392979	FIS1
ENSG00000126259	19	36346763	36358011	14	5	145865	1.3514	0.088283	KIRREL2	0.300955	FIS1
ENSG00000105290	19	36358801	36370693	27	4	146213	1.4652	0.071433	APLP1	0.267436	FIS1
ENSG00000167604	19	36378555	36393205	48	11	145920	0.52794	0.29877	NFKBID	0.547528	FIS1
ENSG00000126264	19	36393382	36395279	7	2	146125	0.63642	0.26225	HCST	0.514253	FIS1
ENSG00000011600	19	36395303	36399197	20	5	146154	0.85673	0.1958	TYROBP	0.446401	FIS1
ENSG00000126243	19	36426260	36436669	26	9	145788	1.2607	0.10371	LRFN3	0.325154	FIS1
ENSG00000205138	19	36486090	36487220	2	1	146526	-1.2433	0.89313	SDHAF1	0.932769	FIS1
ENSG00000181392	19	36494209	36499695	14	7	145294	-0.15066	0.55988	SYNE4	0.734079	FIS1
ENSG00000239382	19	36500022	36505141	10	4	146160	0.16686	0.43374	ALKBH6	0.65006	FIS1
ENSG00000105270	19	36505562	36524245	49	21	145704	-0.45151	0.67419	CLIP3	0.804464	FIS1
ENSG00000161277	19	36525887	36545664	61	16	146065	1.0249	0.1527	THAP8	0.394927	FIS1
ENSG00000075702	19	36545783	36596008	188	34	146126	0.36455	0.35772	WDR62	0.595565	FIS1
ENSG00000105261	19	36602104	36604613	12	7	145581	-2.719	0.99673	OVOL3	0.997668	FIS1
ENSG00000105258	19	36604612	36606248	8	4	145041	1.315	0.094255	POLR2I	0.311119	FIS1
ENSG00000105254	19	36605191	36616849	39	12	145001	0.040901	0.48369	TBCB	0.684342	FIS1
ENSG00000126247	19	36630477	36641255	31	17	145231	0.38318	0.35079	CAPNS1	0.591031	FIS1
ENSG00000161281	19	36641824	36643771	6	3	144815	0.54553	0.29269	COX7A1	0.542078	FIS1
ENSG00000196357	19	36673188	36737159	223	27	145961	-0.65143	0.74262	ZNF565	0.844899	FIS1
ENSG00000167635	19	36705504	36729676	91	12	146134	-0.63104	0.73599	ZNF146	0.841284	FIS1
ENSG00000142065	19	36827162	36870101	107	18	145781	0.92639	0.17712	ZFP14	0.426068	FIS1
ENSG00000181007	19	36874022	36909558	96	17	145956	0.61864	0.26808	ZFP82	0.519679	FIS1
ENSG00000186017	19	36936021	36980804	126	18	146095	0.27065	0.39333	ZNF566	0.622299	FIS1
ENSG00000254004	19	37001597	37019562	55	13	145894	1.3793	0.083902	ZNF260	0.292836	FIS1
ENSG00000186020	19	37025676	37096178	209	32	146125	-0.23601	0.59329	ZNF529	0.754606	FIS1
ENSG00000161298	19	37095719	37119499	69	20	146104	-0.14986	0.55956	ZNF382	0.733859	FIS1
ENSG00000197808	19	37128094	37157755	78	15	146178	-0.34536	0.63509	ZNF461	0.780378	FIS1
ENSG00000189042	19	37178514	37218603	112	15	146099	-0.3168	0.6243	ZNF567	0.773997	FIS1
ENSG00000267041	19	37205285	37263727	169	28	145968	0.23457	0.40727	ZNF850	0.631878	FIS1
ENSG00000267260	19	37264055	37267980	14	7	145782	0.92442	0.17763	CTD-2162K18.4	0.426547	FIS1
ENSG00000197863	19	37308330	37341689	66	19	146143	0.13348	0.44691	ZNF790	0.658824	FIS1
ENSG00000251247	19	37341263	37403931	225	25	146204	0.56833	0.28491	ZNF345	0.534836	FIS1
ENSG00000185869	19	37379026	37407193	97	13	146265	0.5934	0.27646	ZNF829	0.526665	FIS1
ENSG00000198453	19	37407231	37489602	425	22	146264	1.0559	0.14551	ZNF568	0.385362	FIS1
ENSG00000197050	19	37498759	37621216	371	26	146027	0.47408	0.31772	ZNF420	0.56404	FIS1
ENSG00000267360	19	37583921	37701414	339	37	146019	0.65332	0.25678	CTC-454I21.3	0.509133	FIS1
ENSG00000196967	19	37597636	37663643	212	29	145975	0.28169	0.38909	ZNF585A	0.618615	FIS1
ENSG00000245680	19	37672481	37709055	94	28	146000	1.7464	0.040369	ZNF585B	0.196301	FIS1
ENSG00000188283	19	37708828	37734828	48	15	146003	1.5911	0.055793	ZNF383	0.234579	FIS1
ENSG00000181666	19	37803739	37860267	185	31	146195	0.87028	0.19207	HKR1	0.442874	FIS1
ENSG00000189164	19	37861963	37883968	50	15	146334	1.6665	0.047805	ZNF527	0.215848	FIS1
ENSG00000196437	19	37902057	37960177	149	29	146254	1.5118	0.065295	ZNF569	0.255301	FIS1
ENSG00000171827	19	37958487	37976260	36	12	146174	0.81415	0.20778	ZNF570	0.459512	FIS1
ENSG00000188227	19	37997841	38039664	112	32	145810	0.93955	0.17373	ZNF793	0.422715	FIS1
ENSG00000171817	19	38042308	38104998	154	26	146207	2.099	0.017909	ZNF540	0.12469	FIS1
ENSG00000180479	19	38045684	38085673	107	19	146232	2.1587	0.015435	ZNF571	0.114427	FIS1
ENSG00000120784	19	38104650	38183238	226	36	146162	1.7682	0.038513	ZFP30	0.190958	FIS1
ENSG00000196381	19	38158652	38183223	78	19	146225	1.8773	0.030236	ZNF781	0.168388	FIS1
ENSG00000267552	19	38180766	38210089	77	16	146050	1.9143	0.02779	CTD-2528L19.4	0.160685	FIS1
ENSG00000198182	19	38187264	38210691	66	16	146016	1.7879	0.036899	ZNF607	0.187029	FIS1
ENSG00000189144	19	38226734	38307940	209	34	146057	0.58743	0.27846	ZNF573	0.528947	FIS1
ENSG00000171804	19	38375463	38397317	55	20	146226	0.61861	0.26809	WDR87	0.519679	FIS1
ENSG00000105738	19	38397868	38699012	1017	61	145649	2.1624	0.015294	SIPA1L3	0.113912	FIS1
ENSG00000011332	19	38701646	38720354	63	14	145317	3.5406	0.00019957	DPF1	0.00606282	FIS1
ENSG00000167642	19	38734675	38783254	184	32	145718	0.095001	0.46216	SPINT2	0.668937	FIS1
ENSG00000167641	19	38741877	38747231	25	8	145798	0.18396	0.42702	PPP1R14A	0.645724	FIS1
ENSG00000267748	19	38779791	38795550	72	21	145918	0.98722	0.16177	CTB-102L5.4	0.407031	FIS1
ENSG00000167644	19	38794801	38795649	4	2	146109	-1.633	0.94877	C19orf33	0.96605	FIS1
ENSG00000167645	19	38795753	38807913	40	11	145610	0.75818	0.22417	YIF1B	0.475113	FIS1
ENSG00000099337	19	38810484	38819660	35	9	146070	-0.79017	0.78528	KCNK6	0.869156	FIS1
ENSG00000099338	19	38826415	38861589	142	24	145953	-1.229	0.89047	CATSPERG	0.931352	FIS1
ENSG00000099341	19	38865176	38874464	37	11	146153	-0.99078	0.8391	PSMD8	0.901395	FIS1
ENSG00000179168	19	38874905	38878722	17	7	146272	-1.4963	0.93272	GGN	0.956719	FIS1
ENSG00000188766	19	38879061	38886881	26	5	146190	-0.015008	0.50599	SPRED3	0.698968	FIS1
ENSG00000130244	19	38893775	38899728	33	5	146131	-0.009715	0.50388	FAM98C	0.697573	FIS1
ENSG00000171777	19	38899695	38916945	68	18	145910	1.6442	0.050066	RASGRP4	0.221333	FIS1
ENSG00000196218	19	38924339	39078204	618	56	145878	0.77089	0.22039	RYR1	0.47179	FIS1
ENSG00000104814	19	39078281	39109522	96	20	145856	0.95486	0.16982	MAP4K1	0.417937	FIS1
ENSG00000178982	19	39109735	39127595	29	10	146029	0.90874	0.18174	EIF3K	0.432078	FIS1
ENSG00000130402	19	39138289	39222223	346	29	146124	0.62472	0.26608	ACTN4	0.51768	FIS1
ENSG00000182472	19	39220827	39260544	194	26	145948	0.17975	0.42867	CAPN12	0.646387	FIS1
ENSG00000171747	19	39292311	39304004	49	17	145145	0.9925	0.16048	LGALS4	0.405026	FIS1
ENSG00000104823	19	39306062	39322645	64	15	145641	1.1112	0.13323	ECH1	0.368842	FIS1
ENSG00000268083	19	39308111	39330818	79	15	145622	0.6976	0.24271	AC104534.3	0.495008	FIS1
ENSG00000104824	19	39327028	39342987	43	14	145970	0.27271	0.39254	HNRNPL	0.621529	FIS1
ENSG00000187994	19	39358470	39368919	30	10	144926	-0.34262	0.63406	RINL	0.779924	FIS1
ENSG00000068903	19	39369197	39390502	72	25	145152	0.81503	0.20753	SIRT2	0.459345	FIS1
ENSG00000104825	19	39390340	39399533	37	13	145284	-0.055792	0.52225	NFKBIB	0.709908	FIS1
ENSG00000262484	19	39399620	39402798	10	5	145718	0.14596	0.44198	CCER2	0.655789	FIS1
ENSG00000104835	19	39405906	39440495	137	22	145747	1.1404	0.12706	SARS2	0.360554	FIS1
ENSG00000269547	19	39406044	39440495	137	22	145747	1.1404	0.12706	CTC-360G5.8	0.360554	FIS1
ENSG00000128626	19	39421188	39423802	12	3	146140	1.2751	0.10113	MRPS12	0.321655	FIS1
ENSG00000269190	19	39432044	39466550	131	26	144475	-0.70108	0.75837	FBXO17	0.854596	FIS1
ENSG00000161243	19	39481354	39523425	218	21	145394	0.17222	0.43163	FBXO27	0.648234	FIS1
ENSG00000183760	19	39574553	39602133	137	19	145944	2.6186	0.0044146	PAPL	0.0534048	FIS1
ENSG00000130669	19	39616410	39673456	234	39	145631	3.046	0.0011595	PAK4	0.0211078	FIS1
ENSG00000188505	19	39687601	39692524	14	3	144582	1.028	0.15198	NCCRP1	0.393939	FIS1
ENSG00000179751	19	39693471	39694906	6	2	146013	-0.69858	0.75759	SYCN	0.854187	FIS1
ENSG00000197110	19	39734246	39735646	12	6	145930	1.6286	0.051695	IFNL3	0.22518	FIS1
ENSG00000183709	19	39759154	39760732	9	5	144955	1.3409	0.089982	IFNL2	0.304406	FIS1
ENSG00000182393	19	39786965	39789313	5	3	145310	0.64855	0.25831	IFNL1	0.510674	FIS1
ENSG00000128011	19	39797208	39805976	18	9	145942	2.1602	0.015379	LRFN1	0.114222	FIS1
ENSG00000130755	19	39818993	39833012	40	12	146166	2.2639	0.011789	GMFG	0.0984195	FIS1
ENSG00000179134	19	39833036	39876350	153	24	146201	1.2816	0.099998	SAMD4B	0.319615	FIS1
ENSG00000006712	19	39876492	39881835	16	6	146320	2.2078	0.01363	PAF1	0.106936	FIS1
ENSG00000063322	19	39881943	39891277	33	8	145787	0.52387	0.30018	MED29	0.548959	FIS1
ENSG00000128016	19	39897453	39900052	4	2	146189	-0.48736	0.687	ZFP36	0.812617	FIS1
ENSG00000090924	19	39903225	39919054	51	16	145247	1.4843	0.068871	PLEKHG2	0.261575	FIS1
ENSG00000105193	19	39923847	39926588	14	3	146331	0.7043	0.24062	RPS16	0.493569	FIS1
ENSG00000196235	19	39926796	39967310	156	20	146163	0.68099	0.24794	SUPT5H	0.500756	FIS1
ENSG00000213922	19	39930212	39932082	8	3	146273	0.59554	0.27574	AC011500.1	0.526353	FIS1
ENSG00000105197	19	39971052	39984422	47	13	145952	0.97541	0.16468	TIMM50	0.411094	FIS1
ENSG00000090932	19	39989535	39999121	33	6	146174	2.3023	0.01066	DLL3	0.0926121	FIS1
ENSG00000186838	19	40005753	40011326	21	11	145336	2.0088	0.02228	SELV	0.140851	FIS1
ENSG00000176401	19	40021630	40023494	8	5	146241	0.14158	0.44371	EID2B	0.656588	FIS1
ENSG00000176396	19	40028890	40030870	7	3	146203	0.73864	0.23006	EID2	0.481617	FIS1
ENSG00000105198	19	40093164	40098116	15	10	146120	0.20701	0.418	LGALS13	0.639298	FIS1
ENSG00000249861	19	40146534	40151287	16	7	145753	-2.1522	0.98431	LGALS16	0.989284	FIS1
ENSG00000006659	19	40194946	40200084	23	12	146010	-0.71908	0.76395	LGALS14	0.858161	FIS1
ENSG00000105205	19	40221890	40228668	52	6	146061	0.66446	0.2532	CLC	0.505737	FIS1
ENSG00000213921	19	40267235	40276775	22	9	144684	-0.72002	0.76424	LEUTX	0.858209	FIS1
ENSG00000105204	19	40315990	40324841	25	10	145717	-0.53228	0.70273	DYRK1B	0.821628	FIS1
ENSG00000105202	19	40325098	40337054	28	8	145046	0.829	0.20355	FBL	0.454751	FIS1
ENSG00000090920	19	40353963	40440533	219	47	145180	0.85873	0.19525	FCGBP	0.445747	FIS1
ENSG00000013275	19	40476912	40487348	39	10	146103	-0.94462	0.82757	PSMC4	0.894916	FIS1
ENSG00000187187	19	40490041	40523514	116	18	146262	0.43771	0.3308	ZNF546	0.57475	FIS1
ENSG00000128000	19	40534167	40562116	96	14	146254	0.59065	0.27738	ZNF780B	0.528083	FIS1
ENSG00000197782	19	40575059	40596845	118	17	146330	0.17532	0.43042	ZNF780A	0.647394	FIS1
ENSG00000130758	19	40697651	40721482	62	20	145736	1.3264	0.092358	MAP3K10	0.307958	FIS1
ENSG00000174521	19	40721965	40724306	7	4	145200	1.0835	0.1393	TTC9B	0.377054	FIS1
ENSG00000105219	19	40728115	40732597	16	10	145783	1.6122	0.053456	CNTD2	0.229511	FIS1
ENSG00000105221	19	40736224	40791443	195	36	146038	-0.49738	0.69054	AKT2	0.81451	FIS1
ENSG00000160392	19	40825443	40854434	107	25	146177	-0.66815	0.74798	C19orf47	0.84842	FIS1
ENSG00000105223	19	40854363	40886346	112	31	145109	-0.81442	0.7923	PLD3	0.873624	FIS1
ENSG00000160396	19	40885178	40896094	34	12	145684	-0.71127	0.76154	HIPK4	0.856647	FIS1
ENSG00000105227	19	40899675	40919273	49	18	146005	-1.1782	0.88064	PRX	0.924887	FIS1
ENSG00000197019	19	40927499	40931932	13	6	145144	-0.042344	0.51689	SERTAD1	0.706598	FIS1
ENSG00000167565	19	40946751	40950612	23	6	146064	0.75248	0.22588	SERTAD3	0.476897	FIS1
ENSG00000090013	19	40953696	40971747	85	21	145427	0.49479	0.31037	BLVRB	0.557417	FIS1
ENSG00000160460	19	40972148	41082370	322	54	145071	-0.10412	0.54146	SPTBN4	0.722932	FIS1
ENSG00000160410	19	41082757	41097305	54	14	145634	0.50817	0.30567	SHKBP1	0.553711	FIS1
ENSG00000090006	19	41098789	41135725	141	23	146015	0.72091	0.23548	LTBP4	0.487791	FIS1
ENSG00000105245	19	41172596	41196877	87	23	145888	0.45891	0.32315	NUMBL	0.568499	FIS1
ENSG00000123815	19	41197434	41224112	88	22	145818	-0.091721	0.53654	ADCK4	0.719193	FIS1
ENSG00000086544	19	41223008	41246765	86	19	145864	0.68145	0.24779	ITPKC	0.50056	FIS1
ENSG00000188493	19	41246761	41257458	44	13	145647	0.33649	0.36825	C19orf54	0.60377	FIS1
ENSG00000077312	19	41256542	41271294	40	13	145734	0.38768	0.34913	SNRPA	0.589698	FIS1
ENSG00000261857	19	41277553	41283395	22	7	146215	0.29693	0.38326	MIA	0.614569	FIS1
ENSG00000268975	19	41277553	41292590	59	15	145893	0.67163	0.25091	MIA-RAB4B	0.503418	FIS1
ENSG00000167578	19	41284121	41302847	73	17	145944	0.013038	0.4948	RAB4B	0.691344	FIS1
ENSG00000171570	19	41284147	41314103	109	23	145874	0.54422	0.29315	RAB4B-EGLN2	0.542241	FIS1
ENSG00000269858	19	41304901	41314338	32	12	145690	1.6322	0.05132	EGLN2	0.224633	FIS1
ENSG00000268797	19	41307202	41404187	323	52	145423	1.4655	0.071398	CTC-490E21.12	0.267436	FIS1
ENSG00000255974	19	41349443	41356352	34	10	145783	-0.64493	0.74051	CYP2A6	0.84344	FIS1
ENSG00000198077	19	41381344	41388657	12	8	145052	1.2986	0.097046	CYP2A7	0.315083	FIS1
ENSG00000197408	19	41497204	41524303	150	24	145705	-1.1333	0.87146	CYP2B6	0.91993	FIS1
ENSG00000197838	19	41594377	41602100	32	10	145819	1.2731	0.10149	CYP2A13	0.322203	FIS1
ENSG00000197446	19	41620337	41634271	63	12	145875	0.1306	0.44805	CYP2F1	0.659249	FIS1
ENSG00000167600	19	41698954	41713444	45	14	144640	-1.3284	0.90798	CYP2S1	0.940904	FIS1
ENSG00000167601	19	41725108	41767671	136	31	145315	0.92669	0.17704	AXL	0.426068	FIS1
ENSG00000105323	19	41768401	41813503	115	20	145947	-0.25869	0.60206	HNRNPUL1	0.760412	FIS1
ENSG00000105329	19	41807492	41859816	136	27	145486	-0.11473	0.54567	TGFB1	0.725461	FIS1
ENSG00000142039	19	41816094	41830788	41	7	146009	0.24645	0.40267	CCDC97	0.629247	FIS1
ENSG00000255730	19	41856758	41930906	228	21	145872	-0.53623	0.7041	CTC-435M10.3	0.822342	FIS1
ENSG00000142046	19	41856816	41889988	90	16	145618	-0.12942	0.55149	TMEM91	0.729261	FIS1
ENSG00000123810	19	41860326	41870078	30	8	145941	-0.013615	0.50543	B9D2	0.698552	FIS1
ENSG00000248098	19	41884215	41930910	157	12	145881	-0.63177	0.73623	BCKDHA	0.841406	FIS1
ENSG00000077348	19	41892279	41903384	31	7	146056	-0.76483	0.77781	EXOSC5	0.865628	FIS1
ENSG00000177191	19	41931264	41934635	11	4	146395	-1.4954	0.9326	B3GNT8	0.956719	FIS1
ENSG00000105341	19	41937223	41946622	34	8	146137	-0.61391	0.73036	ATP5SL	0.838042	FIS1
ENSG00000204978	19	41949063	41950670	8	5	144899	0.57263	0.28345	C19orf69	0.533652	FIS1
ENSG00000007129	19	42055886	42093197	127	20	146084	1.05	0.14686	CEACAM21	0.387309	FIS1
ENSG00000105352	19	42125344	42133442	47	11	145949	-0.42147	0.66329	CEACAM4	0.797653	FIS1
ENSG00000007306	19	42177235	42210895	138	17	146002	0.87499	0.19079	CEACAM7	0.441346	FIS1
ENSG00000105388	19	42212504	42233718	64	15	145518	-1.0817	0.86031	CEACAM5	0.913623	FIS1
ENSG00000267881	19	42212531	42265190	155	23	145509	-0.6958	0.75672	CEA	0.853874	FIS1
ENSG00000086548	19	42254885	42276113	67	17	145343	-1.6229	0.9477	CEACAM6	0.965533	FIS1
ENSG00000170956	19	42300369	42315591	47	5	145732	-0.41929	0.6625	CEACAM3	0.797109	FIS1
ENSG00000183103	19	42341148	42348760	19	5	145751	-0.36261	0.64155	LYPD4	0.783476	FIS1
ENSG00000142025	19	42348806	42356401	14	8	145746	1.1563	0.12378	DMRTC2	0.356062	FIS1
ENSG00000105372	19	42363988	42376994	41	7	146212	0.17142	0.43195	RPS19	0.64856	FIS1
ENSG00000105369	19	42381190	42385439	8	5	145413	-1.0738	0.85853	CD79A	0.912982	FIS1
ENSG00000076928	19	42387228	42434302	96	19	145507	-0.47302	0.6819	ARHGEF1	0.809371	FIS1
ENSG00000105404	19	42460833	42463542	6	3	145717	1.3013	0.096579	RABAC1	0.314419	FIS1
ENSG00000105409	19	42470734	42501649	53	33	145645	1.873	0.030537	ATP1A3	0.169266	FIS1
ENSG00000105737	19	42502473	42573650	103	41	145847	2.6113	0.0045095	GRIK5	0.0542403	FIS1
ENSG00000105732	19	42572629	42585701	12	8	145402	0.79312	0.21385	ZNF574	0.464975	FIS1
ENSG00000028277	19	42590263	42700737	196	26	146038	1.5339	0.062529	POU2F2	0.250169	FIS1
ENSG00000160570	19	42702750	42724292	33	9	146006	1.2427	0.10698	DEDD2	0.330471	FIS1
ENSG00000167625	19	42724423	42732353	6	4	146270	-1.0293	0.84833	ZNF526	0.906933	FIS1
ENSG00000105723	19	42734338	42746777	22	8	145943	1.9248	0.027128	GSK3A	0.158632	FIS1
ENSG00000268643	19	42738735	42759284	45	9	145745	1.9002	0.028701	AC006486.9	0.163157	FIS1
ENSG00000204957	19	42746927	42749125	9	3	145539	1.3821	0.083466	AC006486.1	0.292069	FIS1
ENSG00000105722	19	42751724	42759309	15	5	145641	1.9699	0.024425	ERF	0.149196	FIS1
ENSG00000079432	19	42772689	42799949	37	9	145967	0.31299	0.37714	CIC	0.610611	FIS1
ENSG00000079462	19	42801185	42807698	13	6	145638	0.40735	0.34188	PAFAH1B3	0.584857	FIS1
ENSG00000188368	19	42806250	42814973	14	6	145728	0.78146	0.21727	PRR19	0.468359	FIS1
ENSG00000167619	19	42817477	42829214	21	9	145859	0.43925	0.33024	TMEM145	0.5745	FIS1
ENSG00000105429	19	42829761	42882921	97	14	145855	0.37241	0.3548	MEGF8	0.59355	FIS1
ENSG00000105427	19	42891171	42894439	9	3	146195	1.1108	0.13333	CNFN	0.368873	FIS1
ENSG00000079435	19	42905659	42931578	49	32	145737	1.267	0.10258	LIPE	0.323436	FIS1
ENSG00000189377	19	42932440	42947200	28	7	146013	-1.4286	0.92345	CXCL17	0.951062	FIS1
ENSG00000079385	19	43011456	43065386	143	22	146077	-0.41512	0.66097	CEACAM1	0.796306	FIS1
ENSG00000124469	19	43084393	43099207	32	19	145680	0.10719	0.45732	CEACAM8	0.665463	FIS1
ENSG00000221826	19	43225790	43244721	95	22	145677	0.807	0.20983	PSG3	0.460773	FIS1
ENSG00000124467	19	43256838	43359843	387	47	145498	0.57092	0.28403	PSG8	0.534017	FIS1
ENSG00000231924	19	43370616	43383974	27	17	145253	0.78903	0.21505	PSG1	0.466061	FIS1
ENSG00000170848	19	43406231	43423715	43	28	145043	0.66092	0.25433	PSG6	0.506909	FIS1
ENSG00000243130	19	43511808	43530664	39	26	144892	0.54509	0.29285	PSG11	0.542078	FIS1
ENSG00000242221	19	43568363	43587197	73	17	145535	0.38298	0.35087	PSG2	0.591031	FIS1
ENSG00000204941	19	43670408	43690688	54	15	145679	-0.0047885	0.50191	PSG5	0.696131	FIS1
ENSG00000243137	19	43696854	43711451	39	21	145295	1.7353	0.041347	PSG4	0.198752	FIS1
ENSG00000183668	19	43715943	43773682	142	43	145144	-0.15761	0.56262	PSG9	0.735321	FIS1
ENSG00000131126	19	43905648	43922763	65	11	145524	0.94762	0.17166	TEX101	0.419759	FIS1
ENSG00000124466	19	43964939	43969812	22	8	146258	0.68543	0.24654	LYPD3	0.49937	FIS1
ENSG00000176531	19	43979106	44009087	123	29	145709	0.82069	0.20591	PHLDB3	0.457373	FIS1
ENSG00000105755	19	44010871	44031396	77	17	145812	1.4995	0.066871	ETHE1	0.258182	FIS1
ENSG00000176472	19	44029649	44040282	33	13	146039	1.2231	0.11065	ZNF575	0.336365	FIS1
ENSG00000073050	19	44047192	44084625	164	30	145573	1.686	0.045899	XRCC1	0.2112	FIS1
ENSG00000268361	19	44058844	44097188	143	31	145676	1.8841	0.029777	L34079.2	0.166718	FIS1
ENSG00000234465	19	44080952	44088116	32	11	145517	1.807	0.035382	PINLYP	0.183022	FIS1
ENSG00000167378	19	44088521	44100287	30	15	145982	1.5598	0.059403	IRGQ	0.243066	FIS1
ENSG00000124444	19	44100544	44105309	9	6	146094	1.4719	0.070518	ZNF576	0.265229	FIS1
ENSG00000226763	19	44100769	44118649	47	15	146057	1.3068	0.095648	SRRM5	0.313126	FIS1
ENSG00000131116	19	44111371	44124026	34	14	146101	1.5036	0.066337	ZNF428	0.25688	FIS1
ENSG00000105767	19	44126520	44143991	51	17	145845	2.2062	0.013686	CADM4	0.107059	FIS1
ENSG00000011422	19	44150247	44174699	115	25	145581	1.6404	0.050457	PLAUR	0.222246	FIS1
ENSG00000124449	19	44220162	44224173	14	6	144609	0.419	0.33761	IRGC	0.580848	FIS1
ENSG00000105771	19	44235301	44259142	60	11	145871	0.89108	0.18644	SMG9	0.436985	FIS1
ENSG00000104783	19	44270685	44285409	55	17	144912	-0.76188	0.77693	KCNN4	0.865333	FIS1
ENSG00000159871	19	44300081	44331358	141	26	145783	0.68287	0.24734	LYPD5	0.500079	FIS1
ENSG00000167637	19	44331444	44353307	124	13	146352	0.16244	0.43548	ZNF283	0.650957	FIS1
ENSG00000176222	19	44376515	44405537	77	12	146211	1.1618	0.12267	ZNF404	0.355082	FIS1
ENSG00000124459	19	44416781	44439430	104	16	145764	1.3249	0.092596	ZNF45	0.308431	FIS1
ENSG00000159905	19	44455375	44471861	62	16	145819	1.1395	0.12724	ZNF221	0.360902	FIS1
ENSG00000204920	19	44472014	44502477	173	24	145153	1.0844	0.1391	ZNF155	0.376728	FIS1
ENSG00000159882	19	44507100	44518078	46	13	146382	-0.25362	0.6001	ZNF230	0.75951	FIS1
ENSG00000159885	19	44529494	44537265	28	10	146140	0.60212	0.27355	ZNF222	0.524665	FIS1
ENSG00000267022	19	44529506	44591471	242	33	146097	-0.64168	0.73946	ZNF223	0.842956	FIS1
ENSG00000178386	19	44555520	44572144	61	18	146097	-0.97555	0.83536	ZNF223	0.899787	FIS1
ENSG00000186026	19	44576297	44593766	84	20	146077	-0.95108	0.82922	ZNF284	0.895751	FIS1
ENSG00000267680	19	44598492	44612479	55	7	146007	-1.4434	0.92555	ZNF224	0.952093	FIS1
ENSG00000256294	19	44616334	44637027	83	14	146275	-1.4924	0.9322	ZNF225	0.956601	FIS1
ENSG00000263002	19	44645710	44663156	56	20	146193	0.0085033	0.49661	ZNF234	0.6929	FIS1
ENSG00000167380	19	44669226	44682534	46	11	146252	1.2611	0.10364	ZNF226	0.32502	FIS1
ENSG00000131115	19	44711700	44741421	74	18	146221	1.2496	0.10573	ZNF227	0.328274	FIS1
ENSG00000159917	19	44732882	44809199	202	33	146159	0.51707	0.30255	ZNF235	0.550842	FIS1
ENSG00000159915	19	44754318	44779470	57	13	146240	0.32332	0.37323	ZNF233	0.607874	FIS1
ENSG00000062370	19	44830708	44871377	186	29	145757	1.1253	0.13023	ZNF112	0.364919	FIS1
ENSG00000267173	19	44833848	44905774	378	46	145909	1.0371	0.14985	CTC-512J12.6	0.390722	FIS1
ENSG00000267508	19	44886459	44905774	130	18	146198	-0.26702	0.60527	ZNF285	0.762937	FIS1
ENSG00000167383	19	44921685	44952766	188	31	146097	1.2557	0.10461	ZNF229	0.326837	FIS1
ENSG00000167384	19	44979854	45004576	138	20	146071	0.42631	0.33494	ZNF180	0.578522	FIS1
ENSG00000216588	19	45116940	45140081	92	19	145845	0.41126	0.34044	IGSF23	0.583594	FIS1
ENSG00000073008	19	45147098	45166850	55	16	146064	1.2102	0.1131	PVR	0.340417	FIS1
ENSG00000186567	19	45165545	45187631	46	17	145503	-0.0005944	0.50024	CEACAM19	0.695397	FIS1
ENSG00000213892	19	45202421	45213986	46	17	145160	0.27727	0.39079	CEACAM16	0.620327	FIS1
ENSG00000069399	19	45250962	45263301	32	11	145130	-0.74817	0.77282	BCL3	0.86341	FIS1
ENSG00000142273	19	45281126	45303891	68	15	145586	2.1239	0.01684	CBLC	0.119679	FIS1
ENSG00000187244	19	45312328	45324673	59	15	145600	1.2882	0.09884	BCAM	0.318266	FIS1
ENSG00000130202	19	45349432	45392485	220	40	145184	2.1975	0.013993	PVRL2	0.108373	FIS1
ENSG00000130204	19	45393826	45406946	70	18	145734	0.61142	0.27046	TOMM40	0.521864	FIS1
ENSG00000130203	19	45409011	45412650	8	4	145783	-0.2275	0.58998	APOE	0.752994	FIS1
ENSG00000130208	19	45417504	45422606	12	6	145010	0.76957	0.22078	APOC1	0.472143	FIS1
ENSG00000267467	19	45445495	45452820	29	7	145663	0.69791	0.24262	APOC4	0.495	FIS1
ENSG00000224916	19	45445495	45452822	29	7	145663	0.69791	0.24262	APOC4-APOC2	0.495	FIS1
ENSG00000234906	19	45449243	45452822	16	4	145846	0.8299	0.2033	APOC2	0.454461	FIS1
ENSG00000267114	19	45453301	45457264	22	2	146296	1.2833	0.099699	CTB-129P6.11	0.319361	FIS1
ENSG00000104853	19	45457842	45496599	145	24	145812	1.3541	0.087853	CLPTM1	0.300225	FIS1
ENSG00000104856	19	45504688	45541452	122	42	145129	0.65426	0.25647	RELB	0.508793	FIS1
ENSG00000104859	19	45542298	45574214	75	18	145572	0.45497	0.32457	CLASRP	0.569865	FIS1
ENSG00000170684	19	45574758	45579846	6	4	146072	-0.82339	0.79486	ZNF296	0.874814	FIS1
ENSG00000142252	19	45582453	45594782	64	6	145613	-1.2627	0.89665	GEMIN7	0.934268	FIS1
ENSG00000007047	19	45582546	45808541	891	87	145533	2.8581	0.0021306	MARK4	0.0330812	FIS1
ENSG00000104866	19	45594654	45651335	206	25	145942	-0.76361	0.77745	PPP1R37	0.865584	FIS1
ENSG00000179846	19	45653008	45663408	37	18	145609	0.49142	0.31157	NKPD1	0.558473	FIS1
ENSG00000007255	19	45666186	45681495	48	16	146036	0.92645	0.17711	TRAPPC6A	0.426068	FIS1
ENSG00000189114	19	45682003	45685059	7	3	145906	-0.31284	0.6228	BLOC1S3	0.773437	FIS1
ENSG00000267545	19	45683080	45705702	86	23	144593	-0.0387	0.51544	AC005779.2	0.705704	FIS1
ENSG00000266958	19	45690646	45720191	147	37	144709	1.0889	0.13809	AC006126.3	0.375662	FIS1
ENSG00000130201	19	45715879	45737469	115	11	145743	0.58921	0.27786	EXOC3L2	0.528426	FIS1
ENSG00000104879	19	45809672	45826235	83	22	145155	3.8611	5.6448e-05	CKM	0.00249215	FIS1
ENSG00000104892	19	45836692	45854778	63	15	145897	2.8041	0.0025232	KLC3	0.0372197	FIS1
ENSG00000104884	19	45853095	45874176	75	18	145436	1.5801	0.057046	ERCC2	0.237744	FIS1
ENSG00000104881	19	45882892	45909607	74	25	145375	2.3691	0.008915	PPP1R13L	0.0819348	FIS1
ENSG00000117877	19	45909467	45914024	25	8	146183	-0.89247	0.81393	CD3EAP	0.887633	FIS1
ENSG00000012061	19	45910591	45982086	274	41	145601	-0.084948	0.53385	ERCC1	0.717419	FIS1
ENSG00000125740	19	45971253	45978437	24	6	145884	-0.31462	0.62347	FOSB	0.77371	FIS1
ENSG00000125744	19	45988547	46000319	48	13	145838	0.41686	0.33839	RTN2	0.581504	FIS1
ENSG00000213889	19	45992035	46005768	58	15	145961	0.80084	0.21161	PPM1N	0.462546	FIS1
ENSG00000125753	19	46009837	46030241	63	16	145670	1.2847	0.099443	VASP	0.318974	FIS1
ENSG00000125741	19	46030685	46105470	256	43	145292	0.80151	0.21142	OPA3	0.462276	FIS1
ENSG00000177464	19	46093022	46105466	34	12	144733	0.40538	0.3426	GPR4	0.585597	FIS1
ENSG00000125746	19	46110252	46148887	136	28	145531	1.7831	0.037282	EML2	0.188062	FIS1
ENSG00000267757	19	46144752	46146098	6	4	145072	1.1514	0.12478	C19orf83	0.357303	FIS1
ENSG00000010310	19	46171502	46186982	52	18	145960	1.6394	0.050569	GIPR	0.22236	FIS1
ENSG00000125743	19	46190712	46195827	12	6	146165	-1.1724	0.87948	SNRPD2	0.924388	FIS1
ENSG00000011478	19	46195741	46207247	35	14	144804	1.4152	0.078503	QPCTL	0.281479	FIS1
ENSG00000177051	19	46213887	46234162	42	23	145135	1.1852	0.11797	FBXO46	0.348524	FIS1
ENSG00000237452	19	46236509	46267792	78	22	145984	0.39991	0.34461	AC074212.3	0.586856	FIS1
ENSG00000177045	19	46268043	46272484	8	4	145970	0.29214	0.38509	SIX5	0.615727	FIS1
ENSG00000104936	19	46272975	46285810	32	14	146107	0.50735	0.30596	DMPK	0.553935	FIS1
ENSG00000268434	19	46282695	46289231	14	6	146040	0.51199	0.30433	AC011530.4	0.552519	FIS1
ENSG00000185800	19	46286205	46296060	26	10	146172	1.0216	0.15349	DMWD	0.395949	FIS1
ENSG00000104941	19	46298968	46318577	81	18	146018	0.29772	0.38296	RSPH6A	0.614469	FIS1
ENSG00000125755	19	46318668	46366548	213	19	146133	0.51843	0.30208	SYMPK	0.550497	FIS1
ENSG00000170608	19	46367247	46377055	31	14	145375	1.3093	0.095222	FOXA3	0.312327	FIS1
ENSG00000170604	19	46386866	46389376	6	3	145918	0.77447	0.21933	IRF2BP1	0.470587	FIS1
ENSG00000176182	19	46393278	46405862	62	16	145918	-0.97103	0.83423	MYPOP	0.899082	FIS1
ENSG00000188425	19	46416475	46418036	5	3	146056	-0.47193	0.68151	NANOS2	0.809162	FIS1
ENSG00000104967	19	46436992	46476804	116	31	144712	1.2979	0.097164	NOVA2	0.315208	FIS1
ENSG00000104983	19	46498339	46524576	123	25	145457	0.68178	0.24769	CCDC61	0.500485	FIS1
ENSG00000008438	19	46522411	46526323	11	5	145157	0.10716	0.45733	PGLYRP1	0.665463	FIS1
ENSG00000204869	19	46543006	46580376	133	22	145069	0.16956	0.43268	IGFL4	0.649346	FIS1
ENSG00000188624	19	46623328	46627931	12	3	145666	0.37015	0.35563	IGFL3	0.593777	FIS1
ENSG00000204866	19	46646363	46664556	53	15	145680	0.082659	0.46706	IGFL2	0.672466	FIS1
ENSG00000188293	19	46733009	46734500	7	3	145813	-0.85085	0.80257	IGFL1	0.880103	FIS1
ENSG00000124440	19	46800303	46846690	211	44	145601	-0.19472	0.57719	HIF3A	0.745494	FIS1
ENSG00000011485	19	46850251	46896238	155	29	145562	-0.79015	0.78528	PPP5C	0.869156	FIS1
ENSG00000169515	19	46913629	46916841	9	5	145684	1.8252	0.033984	CCDC8	0.179156	FIS1
ENSG00000182013	19	46969748	46974820	30	5	145244	0.49703	0.30958	PNMAL1	0.556844	FIS1
ENSG00000230510	19	46984053	47104457	545	74	145418	0.37168	0.35507	PPP5D1	0.59355	FIS1
ENSG00000204851	19	46990163	46999755	38	13	145908	1.6117	0.053516	PNMAL2	0.229511	FIS1
ENSG00000204850	19	46997765	46999755	5	3	146068	-0.29627	0.61649	AC011484.1	0.770295	FIS1
ENSG00000268423	19	47050313	47104118	208	43	145453	0.20976	0.41693	AC011551.3	0.638519	FIS1
ENSG00000160014	19	47104331	47114050	28	13	145124	0.13574	0.44601	CALM3	0.658062	FIS1
ENSG00000160013	19	47123725	47128375	12	4	145583	1.9806	0.023818	PTGIR	0.146559	FIS1
ENSG00000167414	19	47137333	47137942	1	1	141475	-0.52911	0.70164	GNG8	0.821144	FIS1
ENSG00000197380	19	47150869	47164395	53	19	145948	1.5836	0.056646	DACT3	0.236392	FIS1
ENSG00000105287	19	47177532	47220384	110	24	145901	0.60195	0.27361	PRKD2	0.524674	FIS1
ENSG00000090372	19	47222764	47250251	80	23	145788	1.4865	0.068579	STRN4	0.261223	FIS1
ENSG00000181027	19	47249303	47280245	122	25	145711	1.6268	0.051891	FKRP	0.225617	FIS1
ENSG00000105281	19	47278140	47291851	57	17	145884	-0.061325	0.52445	SLC1A5	0.711122	FIS1
ENSG00000042753	19	47341393	47354249	40	18	144796	0.97496	0.16479	AP2S1	0.411289	FIS1
ENSG00000160007	19	47421933	47508334	218	36	145949	0.8655	0.19338	ARHGAP35	0.444377	FIS1
ENSG00000130751	19	47523077	47549033	61	29	144619	3.2824	0.0005146	NPAS1	0.0118485	FIS1
ENSG00000130748	19	47549165	47551888	6	2	146374	3.2886	0.00050345	TMEM160	0.0117302	FIS1
ENSG00000130749	19	47567444	47617009	163	36	145927	2.3795	0.0086679	ZC3H4	0.08053	FIS1
ENSG00000142230	19	47616531	47713886	182	50	145768	2.8641	0.0020909	SAE1	0.0326526	FIS1
ENSG00000105327	19	47724081	47736023	15	10	144582	2.4428	0.0072863	BBC3	0.0718471	FIS1
ENSG00000105321	19	47759237	47775210	73	12	146058	0.12763	0.44922	CCDC9	0.660111	FIS1
ENSG00000257704	19	47778142	47778979	1	1	139162	-0.75519	0.77493	PRR24	0.864408	FIS1
ENSG00000197405	19	47793280	47825323	126	19	145651	0.22309	0.41173	C5AR1	0.634836	FIS1
ENSG00000134830	19	47835404	47846606	40	6	145425	0.90007	0.18404	C5AR2	0.434898	FIS1
ENSG00000134815	19	47852538	47885961	145	23	146061	1.7703	0.038342	DHX34	0.190777	FIS1
ENSG00000105419	19	47906381	47922780	41	19	144506	1.8912	0.029296	MEIS3	0.165001	FIS1
ENSG00000118160	19	47931274	47975425	150	34	145691	0.80061	0.21168	SLC8A2	0.462546	FIS1
ENSG00000118162	19	47978401	47987525	29	14	145799	0.11846	0.45285	KPTN	0.662618	FIS1
ENSG00000105402	19	47990894	48018497	73	16	146316	-1.1358	0.87198	NAPA	0.920171	FIS1
ENSG00000118156	19	48023942	48059113	87	23	146214	-1.812	0.965	ZNF541	0.976368	FIS1
ENSG00000063169	19	48111453	48206533	415	39	145572	-0.26569	0.60476	GLTSCR1	0.762599	FIS1
ENSG00000024422	19	48216600	48246391	112	23	144782	0.30483	0.38025	EHD2	0.612304	FIS1
ENSG00000105373	19	48248779	48260315	77	17	145942	0.54228	0.29381	GLTSCR2	0.542581	FIS1
ENSG00000178980	19	48281829	48287943	15	8	145459	-1.7794	0.96241	SEPW1	0.974791	FIS1
ENSG00000178928	19	48304500	48322308	90	17	145323	-0.9442	0.82747	TPRX1	0.894859	FIS1
ENSG00000105392	19	48322703	48346587	170	23	144015	-0.7929	0.78608	CRX	0.869563	FIS1
ENSG00000259009	19	48337701	48364769	170	18	145215	-1.2874	0.90102	TPRX2P	0.936557	FIS1
ENSG00000105398	19	48373723	48389654	69	12	144875	-2.9248	0.99828	SULT2A1	0.998809	FIS1
ENSG00000188334	19	48471303	48495427	126	21	145572	0.8017	0.21136	BSPH1	0.462252	FIS1
ENSG00000169393	19	48497908	48528410	194	23	145675	0.051987	0.47927	ELSPBP1	0.681026	FIS1
ENSG00000105507	19	48533210	48547310	96	10	145705	1.934	0.026559	CABP5	0.156733	FIS1
ENSG00000105499	19	48551100	48614074	370	52	145099	-0.21845	0.58646	PLA2G4C	0.750951	FIS1
ENSG00000105486	19	48618702	48673860	273	20	145885	-1.1805	0.8811	LIG1	0.925227	FIS1
ENSG00000185453	19	48673949	48700877	91	20	145749	-0.93196	0.82432	C19orf68	0.892976	FIS1
ENSG00000178150	19	48675575	48790865	639	51	145881	0.067514	0.47309	ZNF114	0.676877	FIS1
ENSG00000105483	19	48684027	48759203	394	38	145908	0.11643	0.45366	CARD8	0.662909	FIS1
ENSG00000105479	19	48799714	48825151	118	18	146209	-0.80036	0.78825	CCDC114	0.87103	FIS1
ENSG00000142227	19	48824766	48833810	38	10	145868	-1.1258	0.86987	EMP3	0.919078	FIS1
ENSG00000161558	19	48835613	48867494	129	22	145542	-1.461	0.92799	TMEM143	0.953887	FIS1
ENSG00000105467	19	48867652	48879633	29	14	145373	0.65931	0.25485	SYNGR4	0.50727	FIS1
ENSG00000105438	19	48885827	48894810	28	10	145774	1.1804	0.11892	KDELR1	0.3498	FIS1
ENSG00000105464	19	48898132	48948188	144	36	145153	1.1319	0.12883	GRIN2D	0.362884	FIS1
ENSG00000105447	19	48949030	48960279	60	14	146175	1.9533	0.025393	GRWD1	0.153091	FIS1
ENSG00000182324	19	48958766	48969367	28	9	146279	3.0399	0.0011831	KCNJ14	0.0213727	FIS1
ENSG00000268465	19	48969094	48975688	24	8	146259	2.6773	0.0037112	CTC-273B12.7	0.0478681	FIS1
ENSG00000105443	19	48972289	48985571	46	10	146118	2.7217	0.0032469	CYTH2	0.0437966	FIS1
ENSG00000142235	19	48988528	49016446	78	16	146059	1.8839	0.029787	LMTK3	0.166718	FIS1
ENSG00000088002	19	49055332	49102682	285	36	145174	0.6333	0.26327	SULT2B1	0.515029	FIS1
ENSG00000105523	19	49104067	49118111	53	17	145660	1.8638	0.031178	FAM83E	0.17098	FIS1
ENSG00000177202	19	49110000	49110970	1	1	145900	-0.017073	0.50681	SPACA4	0.699487	FIS1
ENSG00000063177	19	49118585	49122793	9	4	145813	2.8322	0.0023115	RPL18	0.0350547	FIS1
ENSG00000063176	19	49122548	49133974	21	11	145766	2.5287	0.0057237	SPHK2	0.0628265	FIS1
ENSG00000105516	19	49133287	49140695	17	7	145725	3.6215	0.00014645	DBP	0.00484644	FIS1
ENSG00000063180	19	49141199	49149569	16	5	145719	3.4323	0.00029923	CA11	0.00803161	FIS1
ENSG00000142233	19	49164664	49176338	28	9	143522	0.94119	0.1733	NTN5	0.422206	FIS1
ENSG00000176920	19	49199228	49209207	49	8	145859	2.3895	0.0084358	FUT2	0.0790297	FIS1
ENSG00000176909	19	49215999	49222978	24	7	145484	0.5768	0.28204	MAMSTR	0.532091	FIS1
ENSG00000105538	19	49223844	49243978	57	11	145940	0.33893	0.36733	RASIP1	0.602726	FIS1
ENSG00000182264	19	49244109	49250166	30	3	145790	-0.2679	0.60561	IZUMO1	0.763161	FIS1
ENSG00000174951	19	49251268	49258647	23	8	145168	-0.5272	0.70097	FUT1	0.820563	FIS1
ENSG00000105550	19	49258816	49261587	7	4	145722	0.4193	0.3375	FGF21	0.580767	FIS1
ENSG00000105552	19	49298319	49314286	41	11	144145	-0.20824	0.58248	BCAT2	0.748948	FIS1
ENSG00000087076	19	49316274	49339935	68	21	144256	0.12062	0.452	HSD17B14	0.662041	FIS1
ENSG00000105559	19	49340354	49371889	160	22	145681	0.29527	0.38389	PLEKHA4	0.614745	FIS1
ENSG00000087074	19	49375649	49379314	29	6	145744	-0.88886	0.81296	PPP1R15A	0.886883	FIS1
ENSG00000104804	19	49384222	49401990	83	12	145702	0.021983	0.49123	TULP2	0.68895	FIS1
ENSG00000104805	19	49403307	49426629	107	28	145248	-0.78699	0.78436	NUCB1	0.869156	FIS1
ENSG00000104808	19	49436939	49448226	44	9	146063	-0.37511	0.64621	DHDH	0.786625	FIS1
ENSG00000087088	19	49458072	49465055	26	8	145707	1.2283	0.10968	BAX	0.334654	FIS1
ENSG00000087086	19	49468558	49470135	4	2	144831	-0.97594	0.83545	FTL	0.899833	FIS1
ENSG00000104812	19	49471382	49496567	67	22	145652	1.3833	0.083288	GYS1	0.291662	FIS1
ENSG00000183207	19	49496705	49519252	92	14	145516	1.2373	0.10799	RUVBL2	0.332002	FIS1
ENSG00000104826	19	49519237	49520338	4	2	145921	0.57478	0.28272	LHB	0.532789	FIS1
ENSG00000104827	19	49526126	49527590	2	1	143635	-0.72329	0.76525	CGB	0.858782	FIS1
ENSG00000267335	19	49526210	49540152	36	17	145209	1.0727	0.1417	CTB-60B18.6	0.380659	FIS1
ENSG00000104818	19	49535169	49536495	1	1	145997	-0.15158	0.56024	CGB2	0.734079	FIS1
ENSG00000267631	19	49538831	49552006	41	17	145371	1.3186	0.093651	CGB1	0.310189	FIS1
ENSG00000189052	19	49547141	49548568	2	1	146014	-0.62255	0.73321	CGB5	0.83963	FIS1
ENSG00000213030	19	49550895	49552400	2	1	145144	-0.11406	0.5454	CGB8	0.725204	FIS1
ENSG00000196337	19	49557531	49562117	27	8	145732	3.0469	0.001156	CGB7	0.0210644	FIS1
ENSG00000225950	19	49559050	49568333	35	14	145815	2.8972	0.0018823	NTF4	0.0303999	FIS1
ENSG00000104848	19	49570675	49576198	30	7	146048	1.0734	0.14154	KCNA7	0.380447	FIS1
ENSG00000104852	19	49588676	49611862	76	31	145838	2.2828	0.011222	SNRNP70	0.0955354	FIS1
ENSG00000104863	19	49617581	49621717	25	7	146061	1.3317	0.091476	LIN7B	0.306405	FIS1
ENSG00000221916	19	49621655	49622397	4	2	145971	0.76895	0.22096	C19orf73	0.472176	FIS1
ENSG00000177380	19	49622646	49654283	134	30	145647	1.0738	0.14146	PPFIA3	0.380366	FIS1
ENSG00000130528	19	49654455	49658681	11	5	145621	-1.2818	0.90004	HRC	0.936157	FIS1
ENSG00000130529	19	49660998	49715093	297	33	145568	0.036467	0.48546	TRPM4	0.685389	FIS1
ENSG00000063127	19	49792895	49828482	103	17	145772	-0.038095	0.51519	SLC6A16	0.705655	FIS1
ENSG00000104894	19	49838428	49846592	27	6	146352	0.82644	0.20428	CD37	0.455466	FIS1
ENSG00000074219	19	49843852	49865714	74	14	146193	0.41829	0.33787	TEAD2	0.581015	FIS1
ENSG00000104901	19	49865040	49878373	60	7	146346	1.0309	0.15128	DKKL1	0.392879	FIS1
ENSG00000161609	19	49891475	49921251	129	18	146037	0.76138	0.22321	CCDC155	0.474067	FIS1
ENSG00000261949	19	49927006	49932075	13	8	146113	2.3406	0.0096261	GFY	0.0860398	FIS1
ENSG00000104888	19	49932658	49945617	25	10	144916	1.8374	0.033073	SLC17A7	0.176689	FIS1
ENSG00000104872	19	49949555	49956754	25	5	146224	2.2261	0.013004	PIH1D1	0.103514	FIS1
ENSG00000161618	19	49956426	49974305	54	13	145522	1.4737	0.070284	ALDH16A1	0.265026	FIS1
ENSG00000269469	19	49966009	49989488	84	20	145597	1.5639	0.058924	CTD-3148I10.9	0.24226	FIS1
ENSG00000090554	19	49977464	49989488	48	9	145716	1.3115	0.094849	FLT3LG	0.311948	FIS1
ENSG00000142541	19	49990811	49995565	17	6	145434	1.48	0.06944	RPL13A	0.262807	FIS1
ENSG00000142534	19	49999622	50002946	13	4	146059	1.4144	0.078622	RPS11	0.281549	FIS1
ENSG00000268000	19	50003781	50004614	3	1	145865	1.1844	0.11813	hsa-mir-150	0.348724	FIS1
ENSG00000104870	19	50010073	50029590	62	16	145735	1.2819	0.099935	FCGRT	0.319576	FIS1
ENSG00000142552	19	50030875	50050219	98	5	145982	1.5219	0.064012	RCN3	0.25281	FIS1
ENSG00000142546	19	50058968	50093519	121	26	145928	1.9182	0.027541	NOSIP	0.159931	FIS1
ENSG00000126460	19	50083903	50094272	41	10	146044	2.4876	0.0064299	PRRG2	0.0668313	FIS1
ENSG00000126464	19	50094900	50129696	136	24	145964	2.5607	0.0052229	PRR12	0.059453	FIS1
ENSG00000126458	19	50138549	50143458	12	4	145868	-0.4597	0.67713	RRAS	0.806038	FIS1
ENSG00000126461	19	50145382	50161899	36	17	145886	3.213	0.00065678	SCAF1	0.0142322	FIS1
ENSG00000126456	19	50162826	50169132	17	5	146032	2.923	0.0017336	IRF3	0.0285101	FIS1
ENSG00000126453	19	50168823	50177173	22	9	145571	3.0618	0.0010999	BCL2L12	0.0204363	FIS1
ENSG00000126457	19	50179043	50192286	25	17	145181	0.70176	0.24141	PRMT1	0.494313	FIS1
ENSG00000224420	19	50191921	50193832	5	3	146101	-1.8172	0.9654	ADM5	0.97672	FIS1
ENSG00000169169	19	50194155	50216988	78	17	145766	-0.018003	0.50718	CPT1C	0.699788	FIS1
ENSG00000126467	19	50243010	50266587	62	18	144886	0.22215	0.4121	TSKS	0.634982	FIS1
ENSG00000196961	19	50270225	50310370	150	30	145460	1.6712	0.047338	AP2A1	0.21447	FIS1
ENSG00000010361	19	50310126	50320633	38	16	145582	2.283	0.011215	FUZ	0.0955354	FIS1
ENSG00000104973	19	50321539	50342073	64	20	146026	1.0808	0.13988	MED25	0.377812	FIS1
ENSG00000104960	19	50353992	50364001	47	16	145557	1.6919	0.045329	PTOV1	0.21009	FIS1
ENSG00000039650	19	50364461	50371166	26	13	145912	1.3228	0.092959	PNKP	0.309102	FIS1
ENSG00000204673	19	50372295	50381716	29	9	145884	1.9033	0.028501	AKT1S1	0.162755	FIS1
ENSG00000104946	19	50380682	50392005	31	13	146040	1.7755	0.03791	TBC1D17	0.189811	FIS1
ENSG00000104951	19	50392911	50432796	183	48	145865	-0.42142	0.66328	IL4I1	0.797653	FIS1
ENSG00000213024	19	50410082	50433020	126	32	145899	-0.99174	0.83934	NUP62	0.901505	FIS1
ENSG00000269179	19	50412758	50461648	208	54	145640	-1.5672	0.94147	CTC-326K19.6	0.962069	FIS1
ENSG00000169136	19	50431959	50437192	26	9	145171	-1.3446	0.91062	ATF5	0.942492	FIS1
ENSG00000161640	19	50452242	50464429	41	11	145832	-0.63596	0.7376	SIGLEC11	0.842055	FIS1
ENSG00000105053	19	50479724	50529203	183	26	146098	0.69177	0.24454	VRK3	0.497237	FIS1
ENSG00000142528	19	50528971	50556671	69	21	146076	-0.26285	0.60367	ZNF473	0.76158	FIS1
ENSG00000161652	19	50655805	50666452	22	10	144680	-1.24	0.8925	IZUMO2	0.932503	FIS1
ENSG00000105357	19	50691443	50813802	653	79	145589	0.7474	0.22741	MYH14	0.478523	FIS1
ENSG00000131398	19	50815194	50836772	90	31	145454	2.4733	0.0066935	KCNC3	0.0683678	FIS1
ENSG00000131408	19	50832910	50886239	148	24	145550	0.033082	0.4868	NR1H2	0.686	FIS1
ENSG00000131400	19	50861734	50869087	16	5	145891	-0.073373	0.52925	NAPSA	0.714417	FIS1
ENSG00000062822	19	50887461	50921273	99	18	146050	0.34334	0.36567	POLD1	0.601053	FIS1
ENSG00000142539	19	50919056	50931666	52	20	145175	0.14174	0.44364	CTD-2545M3.6	0.656565	FIS1
ENSG00000269404	19	50922195	50934570	39	13	144595	0.66258	0.2538	SPIB	0.506407	FIS1
ENSG00000086967	19	50936160	50969578	134	30	145832	1.7734	0.038082	MYBPC2	0.190118	FIS1
ENSG00000142530	19	50970042	50980010	42	13	146186	0.67294	0.25049	FAM71E1	0.50295	FIS1
ENSG00000161671	19	50979657	50986608	28	9	146007	1.176	0.11979	EMC10	0.350938	FIS1
ENSG00000161677	19	51009255	51014610	23	7	145164	0.70356	0.24085	JOSD2	0.493773	FIS1
ENSG00000204653	19	51014857	51017947	15	8	145263	1.0547	0.14577	ASPDH	0.385672	FIS1
ENSG00000131409	19	51020149	51071302	187	59	145125	3.3998	0.00033713	LRRC4B	0.00878677	FIS1
ENSG00000213023	19	51124564	51171651	175	43	145405	2.803	0.0025319	SYT3	0.0372607	FIS1
ENSG00000235034	19	51152702	51162567	46	17	145531	2.5336	0.0056442	C19orf81	0.0624797	FIS1
ENSG00000161681	19	51165084	51222707	168	53	144965	1.9755	0.024108	SHANK1	0.147856	FIS1
ENSG00000105472	19	51226586	51228974	6	3	145148	1.4147	0.07858	CLEC11A	0.281549	FIS1
ENSG00000142511	19	51273721	51274989	2	1	146172	-1.633	0.94877	GPR32	0.96605	FIS1
ENSG00000142513	19	51293672	51298481	29	8	146172	-0.79522	0.78676	ACPT	0.86976	FIS1
ENSG00000167747	19	51300961	51308186	45	10	145851	-0.081192	0.53236	C19orf48	0.716449	FIS1
ENSG00000167748	19	51322404	51327043	25	8	145822	1.5938	0.05549	KLK1	0.23421	FIS1
ENSG00000174562	19	51328545	51340469	45	18	144376	0.7253	0.23413	KLK15	0.486274	FIS1
ENSG00000142515	19	51358171	51364020	50	13	143895	0.70985	0.2389	KLK3	0.491563	FIS1
ENSG00000167751	19	51364824	51383823	125	23	145040	-0.51787	0.69773	KLK2	0.818705	FIS1
ENSG00000267880	19	51377552	51378040	3	2	144847	0.18132	0.42806	AC037199.1	0.646362	FIS1
ENSG00000167749	19	51409608	51413994	20	9	144481	0.88963	0.18683	KLK4	0.437403	FIS1
ENSG00000167754	19	51446559	51456349	37	15	144453	-0.10423	0.54151	KLK5	0.722932	FIS1
ENSG00000167755	19	51461887	51472929	28	11	144644	-0.89719	0.81519	KLK6	0.887924	FIS1
ENSG00000169035	19	51479729	51487355	27	7	144529	0.78984	0.21481	KLK7	0.465919	FIS1
ENSG00000129455	19	51499263	51505967	41	6	145395	1.4037	0.080203	KLK8	0.285032	FIS1
ENSG00000269741	19	51499274	51512837	62	10	144880	1.4923	0.067814	KLK9	0.259674	FIS1
ENSG00000213022	19	51503806	51512890	31	9	143847	1.3462	0.089125	KLK9	0.302788	FIS1
ENSG00000129451	19	51515995	51523431	46	5	144813	-0.44236	0.67089	KLK10	0.802781	FIS1
ENSG00000167757	19	51525472	51531295	17	11	145428	-0.71466	0.76259	KLK11	0.857397	FIS1
ENSG00000186474	19	51532348	51538486	11	7	145352	1.8263	0.033905	KLK12	0.179108	FIS1
ENSG00000167759	19	51559463	51568371	31	9	144851	1.3424	0.08973	KLK13	0.303982	FIS1
ENSG00000129437	19	51580752	51587502	35	9	145761	0.79702	0.21272	KLK14	0.463777	FIS1
ENSG00000142544	19	51600863	51611627	46	11	145086	0.24018	0.4051	CTU1	0.631009	FIS1
ENSG00000129450	19	51628165	51639908	34	18	145200	-2.0995	0.98211	SIGLEC9	0.987861	FIS1
ENSG00000168995	19	51645556	51656783	28	13	145323	-0.4651	0.67907	SIGLEC7	0.807413	FIS1
ENSG00000105383	19	51728320	51747115	43	17	145364	1.1152	0.13238	CD33	0.367969	FIS1
ENSG00000179213	19	51749603	51772584	91	16	145406	1.7169	0.042995	SIGLECL1	0.202994	FIS1
ENSG00000142549	19	51815102	51833608	71	19	145834	1.599	0.054914	IGLON5	0.232815	FIS1
ENSG00000186806	19	51834790	51845378	34	9	145321	1.1548	0.12409	VSIG10L	0.356558	FIS1
ENSG00000105379	19	51848423	51869672	115	17	145743	0.77756	0.21841	ETFB	0.469648	FIS1
ENSG00000269403	19	51853627	51871353	82	18	145709	0.13814	0.44506	CTD-2616J11.11	0.657454	FIS1
ENSG00000160318	19	51870352	51872257	4	2	146320	-0.4084	0.65851	CLDND2	0.794839	FIS1
ENSG00000105374	19	51874860	51875969	2	1	145704	-1.9029	0.97147	NKG7	0.98068	FIS1
ENSG00000105370	19	51883163	51891214	32	9	145796	1.3602	0.086882	LIM2	0.298461	FIS1
ENSG00000262874	19	51891543	51893828	18	2	146162	-0.79353	0.78627	C19orf84	0.869563	FIS1
ENSG00000142512	19	51913275	51921057	36	11	145516	0.50696	0.30609	SIGLEC10	0.553976	FIS1
ENSG00000105366	19	51954101	51961710	21	7	145087	0.58692	0.27863	SIGLEC8	0.52905	FIS1
ENSG00000213822	19	51979838	51994206	87	12	145994	-0.38549	0.65006	CEACAM18	0.789357	FIS1
ENSG00000254521	19	51994611	52005043	93	17	145699	1.2065	0.11382	SIGLEC12	0.341713	FIS1
ENSG00000105492	19	52022779	52035110	84	13	146289	0.89142	0.18635	SIGLEC6	0.436969	FIS1
ENSG00000105497	19	52074551	52092991	84	21	145072	-0.18002	0.57143	ZNF175	0.741451	FIS1
ENSG00000167765	19	52095036	52097630	21	9	145710	-0.88757	0.81261	AC018755.1	0.886701	FIS1
ENSG00000105501	19	52114781	52150151	109	33	145601	-0.8102	0.79109	SIGLEC5	0.872901	FIS1
ENSG00000268500	19	52115344	52150142	102	31	145575	-0.86499	0.80648	SIGLEC5	0.88282	FIS1
ENSG00000254415	19	52145806	52150054	1	1	145767	0.83213	0.20267	SIGLEC14	0.453795	FIS1
ENSG00000105509	19	52216365	52227247	54	13	145385	-0.44497	0.67183	HAS1	0.803119	FIS1
ENSG00000171051	19	52248425	52307363	299	50	145474	0.94148	0.17323	FPR1	0.422193	FIS1
ENSG00000171049	19	52255279	52273779	75	16	145601	1.0613	0.14429	FPR2	0.383961	FIS1
ENSG00000187474	19	52298416	52329442	150	30	145683	-1.238	0.89215	FPR3	0.932312	FIS1
ENSG00000161551	19	52359055	52394203	234	18	146154	-0.22351	0.58843	ZNF577	0.751943	FIS1
ENSG00000198093	19	52392477	52408293	72	14	146205	-0.31571	0.62389	ZNF649	0.773962	FIS1
ENSG00000176024	19	52430400	52452012	105	16	146200	0.74658	0.22766	ZNF613	0.478676	FIS1
ENSG00000256683	19	52467596	52490109	104	21	145996	0.51435	0.30351	ZNF350	0.551774	FIS1
ENSG00000197619	19	52494585	52511483	73	10	146115	0.86488	0.19355	ZNF615	0.444574	FIS1
ENSG00000142556	19	52516018	52533493	63	16	146247	0.93909	0.17384	ZNF614	0.422734	FIS1
ENSG00000256087	19	52534632	52598991	253	20	146186	1.3233	0.09286	ZNF432	0.308902	FIS1
ENSG00000197608	19	52567719	52599018	134	17	146191	1.2543	0.10486	ZNF841	0.327239	FIS1
ENSG00000204611	19	52616344	52643175	112	21	145874	0.049272	0.48035	ZNF616	0.681689	FIS1
ENSG00000196267	19	52657117	52674896	68	21	145671	0.47721	0.31661	ZNF836	0.563339	FIS1
ENSG00000105568	19	52693292	52730687	167	23	145921	0.83884	0.20078	PPP2R1A	0.451512	FIS1
ENSG00000196214	19	52772824	52795977	165	26	144849	0.94439	0.17249	ZNF766	0.420969	FIS1
ENSG00000198464	19	52800430	52829175	126	31	145564	0.033679	0.48657	ZNF480	0.686	FIS1
ENSG00000167554	19	52839498	52871031	163	27	145519	-0.14895	0.5592	ZNF610	0.733706	FIS1
ENSG00000221923	19	52873170	52889048	87	12	145534	-1.3191	0.90643	ZNF880	0.940009	FIS1
ENSG00000167555	19	52901102	52921665	62	14	145959	-1.228	0.89027	ZNF528	0.931285	FIS1
ENSG00000198633	19	52932440	52955568	173	11	145666	0.74226	0.22897	ZNF534	0.480202	FIS1
ENSG00000258405	19	52956829	53015407	356	29	145591	-0.45147	0.67418	ZNF578	0.804464	FIS1
ENSG00000198482	19	53030905	53067717	181	21	145202	0.03721	0.48516	ZNF808	0.685273	FIS1
ENSG00000167562	19	53059075	53090427	191	36	145175	0.93774	0.17419	ZNF701	0.423071	FIS1
ENSG00000167766	19	53097313	53193749	591	44	145178	-1.5265	0.93656	ZNF83	0.958888	FIS1
ENSG00000213020	19	53206066	53238326	153	22	145214	0.14587	0.44201	ZNF611	0.655789	FIS1
ENSG00000189190	19	53267448	53290044	140	29	145173	-1.3971	0.91881	ZNF600	0.947905	FIS1
ENSG00000198538	19	53300662	53360853	284	44	144882	0.62235	0.26686	ZNF28	0.518305	FIS1
ENSG00000204604	19	53341261	53360902	97	15	144795	-0.60928	0.72883	ZNF468	0.8371	FIS1
ENSG00000182986	19	53367043	53400946	159	24	145291	0.37872	0.35245	ZNF320	0.591885	FIS1
ENSG00000180257	19	53430388	53466164	186	35	145020	0.23585	0.40677	ZNF816	0.631699	FIS1
ENSG00000221874	19	53431728	53466076	176	35	145019	0.31564	0.37614	ZNF321P	0.610194	FIS1
ENSG00000269526	19	53517174	53519375	4	2	144706	1.8671	0.030942	ERVV-1	0.170383	FIS1
ENSG00000268964	19	53547991	53554329	19	10	145802	-0.55009	0.70887	ERVV-2	0.824682	FIS1
ENSG00000170949	19	53569859	53606689	217	39	145692	1.6224	0.052364	ZNF160	0.226735	FIS1
ENSG00000170954	19	53611132	53636330	112	21	145411	-1.0838	0.86077	ZNF415	0.913873	FIS1
ENSG00000197937	19	53627325	53662328	117	27	145119	-0.082002	0.53268	ZNF347	0.716713	FIS1
ENSG00000197497	19	53662466	53696639	127	22	145543	-0.63503	0.7373	ZNF665	0.841865	FIS1
ENSG00000197928	19	53731577	53758151	135	15	145558	0.24069	0.4049	ZNF677	0.630936	FIS1
ENSG00000196131	19	53761545	53765090	20	6	146038	-0.43843	0.66946	VN1R2	0.802113	FIS1
ENSG00000163098	19	53792856	53794875	15	7	145616	-0.1599	0.56352	BIRC8	0.73594	FIS1
ENSG00000213799	19	53837002	53858122	129	31	145234	1.0923	0.13735	ZNF845	0.374566	FIS1
ENSG00000203326	19	53868946	53895470	143	25	145560	-0.80133	0.78853	ZNF525	0.871094	FIS1
ENSG00000196417	19	53893046	53930574	210	33	145430	-0.55376	0.71013	ZNF765	0.825761	FIS1
ENSG00000198346	19	53970989	54006950	224	44	145008	2.5113	0.0060142	ZNF813	0.0643137	FIS1
ENSG00000130844	19	54024235	54083523	321	38	145313	-1.428	0.92335	ZNF331	0.951031	FIS1
ENSG00000268864	19	54102882	54106751	11	6	144275	0.7899	0.21479	CTB-167G5.5	0.465919	FIS1
ENSG00000204595	19	54135310	54140263	11	7	145426	0.86309	0.19405	DPRX	0.445158	FIS1
ENSG00000142405	19	54296857	54327648	138	32	144768	1.6212	0.052486	NLRP12	0.226947	FIS1
ENSG00000179820	19	54369477	54379691	25	6	145228	0.75164	0.22613	MYADM	0.477179	FIS1
ENSG00000126583	19	54382444	54410906	89	26	145588	0.89987	0.18409	PRKCG	0.434898	FIS1
ENSG00000105605	19	54412589	54447195	87	32	145475	-0.011012	0.50439	CACNG7	0.697932	FIS1
ENSG00000142408	19	54466294	54493469	103	17	145641	-0.11196	0.54457	CACNG8	0.724611	FIS1
ENSG00000130433	19	54495542	54515923	86	22	145554	-0.18155	0.57203	CACNG6	0.741912	FIS1
ENSG00000189068	19	54544079	54567207	115	30	145138	0.84733	0.19841	VSTM1	0.448732	FIS1
ENSG00000248385	19	54573149	54584634	61	12	145349	-0.47431	0.68236	TARM1	0.809561	FIS1
ENSG00000170909	19	54597933	54606000	33	17	144782	2.6261	0.004319	OSCAR	0.0527257	FIS1
ENSG00000170906	19	54606036	54612564	32	8	145733	1.8039	0.035626	NDUFA3	0.183884	FIS1
ENSG00000105619	19	54610320	54619055	40	15	145639	1.6939	0.045147	TFPT	0.209549	FIS1
ENSG00000105618	19	54618837	54635140	76	21	145069	1.939	0.026253	PRPF31	0.155888	FIS1
ENSG00000088038	19	54641444	54659419	66	17	145845	2.0914	0.018247	CNOT3	0.126022	FIS1
ENSG00000105617	19	54658899	54663620	14	10	145604	1.1031	0.13498	LENG1	0.372049	FIS1
ENSG00000167608	19	54663846	54676944	45	15	145339	1.59	0.055912	TMC4	0.2349	FIS1
ENSG00000125505	19	54677107	54693733	62	23	144913	-0.26106	0.60298	MBOAT7	0.761065	FIS1
ENSG00000170892	19	54693789	54697585	13	4	145676	-0.42943	0.66619	TSEN34	0.799817	FIS1
ENSG00000170889	19	54704610	54752862	182	27	145409	0.82443	0.20485	RPS9	0.455706	FIS1
ENSG00000204577	19	54720147	54746602	49	13	144931	1.2656	0.10283	LILRB3	0.323846	FIS1
ENSG00000244482	19	54720737	54746649	46	12	144884	1.3341	0.091078	LILRA6	0.30574	FIS1
ENSG00000105609	19	54754263	54761164	41	14	145215	0.012685	0.49494	LILRB5	0.691438	FIS1
ENSG00000131042	19	54777675	54785039	41	13	144670	1.7816	0.037404	LILRB2	0.188275	FIS1
ENSG00000170866	19	54799854	54809952	29	11	145191	-0.50016	0.69152	LILRA3	0.814953	FIS1
ENSG00000187116	19	54818353	54824409	17	7	144393	1.3977	0.0811	LILRA5	0.287248	FIS1
ENSG00000239961	19	54844456	54850421	28	13	145059	0.72466	0.23433	LILRA4	0.486389	FIS1
ENSG00000167613	19	54865362	54882165	58	23	144288	0.32555	0.37238	LAIR1	0.607307	FIS1
ENSG00000167614	19	54926393	54948080	122	34	145613	2.6835	0.0036429	TTYH1	0.0473427	FIS1
ENSG00000167615	19	54960065	54973217	83	18	145854	3.1275	0.0008816	LENG8	0.0174987	FIS1
ENSG00000182909	19	54972981	54974894	11	6	146144	2.6582	0.0039285	LENG9	0.049357	FIS1
ENSG00000167617	19	54976210	54984411	26	8	145559	2.9745	0.0014672	CDC42EP5	0.0251171	FIS1
ENSG00000167618	19	55009100	55021897	75	24	144316	-0.28107	0.61067	LAIR2	0.766573	FIS1
ENSG00000104970	19	55043909	55057053	55	24	144915	0.85204	0.19709	KIR3DX1	0.447837	FIS1
ENSG00000239998	19	55084387	55099027	69	16	145952	1.2516	0.10535	LILRA2	0.327587	FIS1
ENSG00000104972	19	55085346	55148979	428	33	145829	1.1579	0.12345	LILRB1	0.355788	FIS1
ENSG00000104974	19	55105047	55113555	62	10	145834	1.443	0.074507	LILRA1	0.273603	FIS1
ENSG00000224730	19	55147173	55150343	23	9	145596	0.8971	0.18483	AC009892.10	0.435558	FIS1
ENSG00000186818	19	55155340	55181810	156	29	145426	0.14075	0.44403	LILRB4	0.656775	FIS1
ENSG00000167633	19	55235969	55378448	102	24	144499	-1.1552	0.87599	KIR3DL1	0.922362	FIS1
ENSG00000242019	19	55235984	55248003	9	5	143605	0.49334	0.31089	KIR3DL3	0.557837	FIS1
ENSG00000189013	19	55236002	55325972	46	21	143895	-0.45588	0.67576	KIR2DL4	0.805418	FIS1
ENSG00000243772	19	55249980	55295776	24	15	143953	-0.76114	0.77671	KIR2DL3	0.865281	FIS1
ENSG00000125498	19	55281263	55295774	6	4	143595	-0.005324	0.50212	KIR2DL1	0.696371	FIS1
ENSG00000240403	19	55361898	55378662	37	6	146124	-0.87024	0.80791	KIR3DL2	0.883764	FIS1
ENSG00000186431	19	55385704	55401838	111	19	144512	-1.1709	0.87918	FCAR	0.924227	FIS1
ENSG00000189430	19	55417508	55427508	46	12	145326	1.2925	0.098085	NCR1	0.316661	FIS1
ENSG00000167634	19	55434877	55477680	196	43	145281	-0.085949	0.53425	NLRP7	0.71765	FIS1
ENSG00000022556	19	55464498	55512510	275	43	145194	-0.27384	0.6079	NLRP2	0.764619	FIS1
ENSG00000088053	19	55525073	55549632	131	17	145794	0.050674	0.47979	GP6	0.681147	FIS1
ENSG00000160439	19	55550476	55582659	201	34	145522	-0.74941	0.7732	RDH13	0.863412	FIS1
ENSG00000131037	19	55583388	55599291	66	13	145490	0.39406	0.34677	EPS8L1	0.588254	FIS1
ENSG00000125503	19	55602281	55628927	54	22	144951	-0.29644	0.61655	PPP1R12C	0.770295	FIS1
ENSG00000105048	19	55644162	55660722	37	13	144538	0.70807	0.23945	TNNT1	0.492052	FIS1
ENSG00000129991	19	55663137	55669141	21	7	146187	0.11384	0.45468	TNNI3	0.663805	FIS1
ENSG00000267110	19	55666125	55672039	28	7	145893	0.59258	0.27673	CTD-2587H24.4	0.527058	FIS1
ENSG00000167646	19	55670031	55678090	44	12	145746	0.52327	0.30039	DNAAF3	0.549039	FIS1
ENSG00000129990	19	55682567	55691809	66	9	146000	1.4743	0.070197	SYT5	0.264812	FIS1
ENSG00000080031	19	55692616	55720874	132	34	145355	0.66066	0.25442	PTPRH	0.506909	FIS1
ENSG00000180089	19	55738007	55741647	15	5	145851	0.46125	0.32231	TMEM86B	0.567496	FIS1
ENSG00000269808	19	55738587	55741647	12	5	145715	0.4934	0.31087	AC010327.2	0.557837	FIS1
ENSG00000105063	19	55741148	55770363	110	23	145640	1.2927	0.098055	PPP6R1	0.316618	FIS1
ENSG00000133265	19	55773599	55791749	48	15	145900	0.90247	0.1834	HSPBP1	0.434269	FIS1
ENSG00000160469	19	55793440	55823901	110	23	145384	1.7241	0.042341	BRSK1	0.201462	FIS1
ENSG00000180061	19	55824169	55845416	90	16	145753	0.31084	0.37796	TMEM150B	0.610799	FIS1
ENSG00000133247	19	55851221	55859488	42	14	145280	-0.10896	0.54338	SUV420H2	0.724047	FIS1
ENSG00000267531	19	55851254	55856561	26	7	145378	-0.66323	0.74641	AC020922.1	0.847374	FIS1
ENSG00000160471	19	55860674	55866182	10	7	145887	1.8207	0.034323	COX6B2	0.180258	FIS1
ENSG00000267706	19	55863669	55870884	28	13	146034	-0.36298	0.64169	CTD-2105E13.6	0.783532	FIS1
ENSG00000180043	19	55866276	55874628	37	13	146032	-0.67172	0.74912	FAM71E2	0.849356	FIS1
ENSG00000095752	19	55875757	55881831	28	9	145716	-0.7306	0.76749	IL11	0.860222	FIS1
ENSG00000160472	19	55888204	55889612	1	1	146526	-0.20274	0.58033	TMEM190	0.747608	FIS1
ENSG00000233493	19	55890613	55895966	24	8	145935	-0.51364	0.69625	TMEM238	0.817875	FIS1
ENSG00000108107	19	55896713	55914612	109	25	145969	0.86623	0.19318	RPL28	0.444133	FIS1
ENSG00000108106	19	55912652	55919145	20	10	146033	1.1228	0.13076	UBE2S	0.365671	FIS1
ENSG00000187902	19	55940107	55954230	25	10	145360	0.43597	0.33143	SHISA7	0.575193	FIS1
ENSG00000063241	19	55964352	55973710	51	19	145584	0.39571	0.34616	ISOC2	0.587993	FIS1
ENSG00000197483	19	55987699	55995854	35	11	145637	0.76388	0.22247	ZNF628	0.473783	FIS1
ENSG00000090971	19	55996371	55998935	9	5	144953	0.58782	0.27833	NAT14	0.528788	FIS1
ENSG00000179954	19	55999771	56030465	153	30	145086	2.2568	0.012011	SSC5D	0.0995167	FIS1
ENSG00000187550	19	56041100	56048456	33	16	145110	1.3875	0.082649	SBK2	0.290178	FIS1
ENSG00000231274	19	56052023	56056909	20	10	145264	0.49377	0.31073	SBK3	0.55778	FIS1
ENSG00000218891	19	56088899	56092211	12	4	145164	1.0218	0.15344	ZNF579	0.395928	FIS1
ENSG00000179943	19	56102746	56113336	31	10	145637	0.33579	0.36852	FIZ1	0.604056	FIS1
ENSG00000171443	19	56111388	56114504	8	3	145195	0.30181	0.3814	ZNF524	0.612991	FIS1
ENSG00000261221	19	56116771	56128635	27	14	145019	0.98125	0.16324	ZNF865	0.409142	FIS1
ENSG00000179922	19	56132108	56135967	6	2	145790	-0.8025	0.78887	ZNF784	0.871266	FIS1
ENSG00000213015	19	56146382	56154835	33	11	145923	-0.52262	0.69938	ZNF580	0.819616	FIS1
ENSG00000171425	19	56146825	56156988	36	13	145967	-0.44839	0.67306	ZNF581	0.803776	FIS1
ENSG00000173581	19	56152428	56164527	37	12	146209	-0.079067	0.53151	CCDC106	0.715802	FIS1
ENSG00000063244	19	56165512	56186081	74	18	146022	0.084576	0.4663	U2AF2	0.671842	FIS1
ENSG00000063245	19	56186592	56221224	185	39	145912	-0.54216	0.70615	EPN1	0.823566	FIS1
ENSG00000185792	19	56219798	56249768	148	46	145497	-0.032661	0.51303	NLRP9	0.704266	FIS1
ENSG00000223638	19	56270380	56274541	10	5	144969	0.87223	0.19154	RFPL4A	0.442408	FIS1
ENSG00000229292	19	56280507	56284545	3	1	144794	0.21622	0.41441	RFPL4AL1	0.636486	FIS1
ENSG00000179873	19	56296770	56348166	316	52	145389	0.13118	0.44782	NLRP11	0.659116	FIS1
ENSG00000160505	19	56347944	56393220	283	54	145583	0.12562	0.45002	NLRP4	0.66056	FIS1
ENSG00000173572	19	56403065	56443702	220	34	145407	1.8873	0.029562	NLRP13	0.165856	FIS1
ENSG00000179709	19	56459198	56499995	204	36	145864	2.4075	0.0080309	NLRP8	0.0762956	FIS1
ENSG00000171487	19	56511092	56573179	498	81	145138	1.0035	0.1578	NLRP5	0.401317	FIS1
ENSG00000142409	19	56598732	56632649	145	21	145942	1.2967	0.097373	ZNF787	0.315476	FIS1
ENSG00000167685	19	56643968	56672262	113	23	145957	0.98201	0.16305	ZNF444	0.408945	FIS1
ENSG00000197487	19	56687389	56697144	63	21	144709	0.049103	0.48042	GALP	0.68172	FIS1
ENSG00000197213	19	56700939	56709289	41	13	144999	0.53983	0.29466	ZSCAN5B	0.543159	FIS1
ENSG00000204532	19	56713670	56720821	48	13	145936	0.76878	0.22101	ZSCAN5C	0.472176	FIS1
ENSG00000131848	19	56732681	56879752	578	97	145443	0.16119	0.43597	ZSCAN5A	0.651232	FIS1
ENSG00000267908	19	56751773	56758863	41	15	144713	-0.040343	0.51609	ZSCAN5D	0.70608	FIS1
ENSG00000267710	19	56784138	56821819	131	26	145614	-0.068631	0.52736	AC006116.20	0.713059	FIS1
ENSG00000018869	19	56887413	56904914	69	31	145431	0.73699	0.23056	ZNF582	0.48208	FIS1
ENSG00000198440	19	56909335	56947404	109	21	145435	0.56507	0.28601	ZNF583	0.535412	FIS1
ENSG00000198046	19	56950694	56989434	132	24	145302	1.3203	0.093362	ZNF667	0.309721	FIS1
ENSG00000196263	19	57019212	57041590	87	14	145878	-0.3457	0.63522	ZNF471	0.780423	FIS1
ENSG00000196867	19	57050317	57068169	62	18	145883	-0.6196	0.73224	ZFP28	0.83918	FIS1
ENSG00000197016	19	57078880	57100279	86	12	146065	-0.50115	0.69187	ZNF470	0.815162	FIS1
ENSG00000197951	19	57106632	57137849	146	25	145017	-1.3515	0.91173	ZNF71	0.943279	FIS1
ENSG00000268182	19	57154513	57167134	59	10	145003	-0.61721	0.73145	SMIM17	0.838682	FIS1
ENSG00000127903	19	57174020	57183151	58	10	146122	-0.73167	0.76781	ZNF835	0.860479	FIS1
ENSG00000269699	19	57285920	57352097	147	35	145739	-1.06	0.85542	ZIM2	0.911338	FIS1
ENSG00000198300	19	57321445	57352096	69	19	145997	-0.46401	0.67868	PEG3	0.807305	FIS1
ENSG00000131864	19	57630506	57643294	53	14	145965	-0.17385	0.56901	USP29	0.739682	FIS1
ENSG00000141946	19	57645464	57656570	64	15	145380	0.1434	0.44299	ZIM3	0.656374	FIS1
ENSG00000258873	19	57665389	57678811	60	21	145179	-1.2439	0.89323	DUXA	0.93277	FIS1
ENSG00000083844	19	57702868	57724724	71	15	145929	0.74719	0.22747	ZNF264	0.478596	FIS1
ENSG00000105146	19	57742377	57746916	18	5	145874	0.58285	0.28	AURKC	0.53019	FIS1
ENSG00000204524	19	57751973	57766503	80	12	145909	-0.77834	0.78181	ZNF805	0.868204	FIS1
ENSG00000197714	19	57791419	57804937	59	14	145759	-1.3101	0.90491	ZNF460	0.938896	FIS1
ENSG00000178229	19	57831877	57842144	55	16	145902	0.48796	0.31279	ZNF543	0.559652	FIS1
ENSG00000131845	19	57862675	57871266	39	16	145760	0.7386	0.23008	ZNF304	0.481617	FIS1
ENSG00000152433	19	57874845	57890933	60	21	145966	0.069325	0.47237	ZNF547	0.676615	FIS1
ENSG00000256060	19	57874879	57876721	6	4	146114	0.49832	0.30913	TRAPPC2P1	0.556531	FIS1
ENSG00000268133	19	57874934	57909952	122	30	145938	0.12648	0.44968	AC003002.4	0.660435	FIS1
ENSG00000188785	19	57901218	57912786	38	17	145954	1.066	0.14321	ZNF548	0.382758	FIS1
ENSG00000269533	19	57901252	57931362	103	30	146042	0.90918	0.18163	AC003002.6	0.431997	FIS1
ENSG00000268533	19	57905551	57949825	138	36	145978	0.47148	0.31865	AC004076.7	0.564683	FIS1
ENSG00000186272	19	57922531	57933307	37	16	146172	0.45354	0.32508	ZNF17	0.570142	FIS1
ENSG00000186230	19	57946697	57956853	26	13	145696	-0.53345	0.70314	ZNF749	0.821701	FIS1
ENSG00000268163	19	57949338	57988904	168	22	146040	0.27946	0.38994	AC004076.9	0.619521	FIS1
ENSG00000178201	19	57966542	57967854	2	1	146526	0.73693	0.23058	VN1R1	0.48208	FIS1
ENSG00000197128	19	57978031	57988938	58	10	146347	0.33488	0.36886	ZNF772	0.604298	FIS1
ENSG00000105136	19	57999079	58006048	33	7	146161	0.025197	0.48995	ZNF419	0.687721	FIS1
ENSG00000268107	19	57999086	58016749	94	9	146259	-0.14586	0.55798	AC003005.4	0.733177	FIS1
ENSG00000152439	19	58011283	58029772	141	7	146311	-0.45288	0.67468	ZNF773	0.804947	FIS1
ENSG00000121406	19	58038693	58068910	69	31	146067	1.787	0.036971	ZNF549	0.187293	FIS1
ENSG00000251369	19	58046625	58071231	63	28	146056	1.869	0.030813	ZNF550	0.170047	FIS1
ENSG00000083817	19	58082934	58090295	19	10	146215	0.42594	0.33508	ZNF416	0.578658	FIS1
ENSG00000171649	19	58089824	58105145	41	9	146283	0.059923	0.47611	ZIK1	0.679135	FIS1
ENSG00000183647	19	58111253	58124090	37	15	145724	0.9988	0.15895	ZNF530	0.40267	FIS1
ENSG00000213762	19	58125601	58134724	33	10	146082	-0.31084	0.62204	ZNF134	0.773114	FIS1
ENSG00000121417	19	58141761	58154147	88	7	146243	-1.7125	0.9566	ZNF211	0.97104	FIS1
ENSG00000180532	19	58180303	58190520	36	9	146046	0.42815	0.33427	ZSCAN4	0.577803	FIS1
ENSG00000204519	19	58193337	58228669	101	23	145508	1.7192	0.042788	ZNF551	0.202383	FIS1
ENSG00000269026	19	58193413	58264943	200	33	145772	1.5393	0.061869	AC003006.7	0.248106	FIS1
ENSG00000268948	19	58203868	58204128	1	1	145091	-1.2308	0.8908	AC004017.1	0.931365	FIS1
ENSG00000179909	19	58208735	58220579	38	10	145702	1.288	0.098877	ZNF154	0.318266	FIS1
ENSG00000083814	19	58231119	58238992	21	8	146041	0.9643	0.16745	ZNF671	0.414529	FIS1
ENSG00000152443	19	58258164	58269527	27	12	145984	0.90276	0.18333	ZNF776	0.434165	FIS1
ENSG00000083828	19	58281023	58331307	176	30	145801	0.50738	0.30594	ZNF586	0.553935	FIS1
ENSG00000178935	19	58315209	58326281	33	11	145448	0.22316	0.4117	ZNF552	0.634836	FIS1
ENSG00000268750	19	58331087	58370309	143	30	145859	0.036598	0.4854	CTD-2583A14.10	0.685384	FIS1
ENSG00000269343	19	58331099	58370018	142	29	145858	0.023943	0.49045	ZNF587B	0.688218	FIS1
ENSG00000204514	19	58360099	58400442	142	25	145622	0.10526	0.45808	ZNF814	0.665983	FIS1
ENSG00000198466	19	58361225	58376480	73	19	145711	-0.11509	0.54581	ZNF587	0.725578	FIS1
ENSG00000269476	19	58388133	58427959	126	28	145454	-0.33238	0.6302	CTD-2583A14.9	0.777171	FIS1
ENSG00000173480	19	58411664	58427978	65	19	145342	-0.82545	0.79544	ZNF417	0.875248	FIS1
ENSG00000196724	19	58433252	58446761	44	16	145677	-1.1905	0.88307	ZNF418	0.926369	FIS1
ENSG00000152454	19	58452201	58459043	17	8	145945	-0.0063221	0.50252	ZNF256	0.69667	FIS1
ENSG00000177025	19	58469805	58485902	65	13	145570	0.372	0.35495	C19orf18	0.59355	FIS1
ENSG00000166704	19	58488421	58514717	116	15	145878	0.54814	0.2918	ZNF606	0.54137	FIS1
ENSG00000176593	19	58513429	58522600	47	10	145596	-0.36524	0.64253	CTD-2368P22.1	0.784065	FIS1
ENSG00000152467	19	58545400	58565999	58	13	145249	-0.31716	0.62444	ZSCAN1	0.773997	FIS1
ENSG00000176293	19	58570607	58597677	93	15	145185	-0.34483	0.63489	ZNF135	0.780373	FIS1
ENSG00000121413	19	58595205	58629794	178	18	145692	-0.34643	0.63549	ZSCAN18	0.780578	FIS1
ENSG00000181894	19	58637619	58666477	106	24	145726	-0.77494	0.78081	ZNF329	0.867536	FIS1
ENSG00000171606	19	58694396	58724928	97	25	146058	-0.60328	0.72684	ZNF274	0.835932	FIS1
ENSG00000198131	19	58739960	58788815	234	34	145876	-0.5072	0.69399	ZNF544	0.81631	FIS1
ENSG00000269545	19	58740831	58798173	266	30	145926	-0.64857	0.74169	CTD-3138B18.4	0.844377	FIS1
ENSG00000083842	19	58790317	58807254	67	13	145948	-0.89685	0.8151	ZNF8	0.887924	FIS1
ENSG00000273439	19	58790318	58807254	67	13	145948	-0.89685	0.8151	ZNF8	0.887924	FIS1
ENSG00000267216	19	58790332	58826563	132	34	145813	-1.0855	0.86115	AC010642.1	0.914071	FIS1
ENSG00000182318	19	58838385	58853698	59	7	146214	-0.27029	0.60653	ZSCAN22	0.763608	FIS1
ENSG00000121410	19	58856544	58864865	18	6	145828	-0.2869	0.6129	A1BG	0.767995	FIS1
ENSG00000174586	19	58865723	58874214	12	8	143843	-0.88126	0.81091	ZNF497	0.885566	FIS1
ENSG00000152475	19	58878985	58892427	48	9	145721	0.75829	0.22414	ZNF837	0.475113	FIS1
ENSG00000083845	19	58897767	58906173	35	8	145642	1.4114	0.079058	RPS5	0.282611	FIS1
ENSG00000269855	19	58907457	58908407	4	2	146006	0.42855	0.33412	AC012313.1	0.577633	FIS1
ENSG00000171574	19	58912871	58929694	74	10	145585	2.7931	0.0026106	ZNF584	0.0379753	FIS1
ENSG00000131849	19	58944181	58951589	22	8	146052	3.4167	0.00031696	ZNF132	0.00837661	FIS1
ENSG00000249471	19	58962971	58969200	20	8	144746	3.5924	0.00016382	ZNF324B	0.00525559	FIS1
ENSG00000083812	19	58978423	58984945	10	7	144810	3.0542	0.0011283	ZNF324	0.0207801	FIS1
ENSG00000083838	19	58985384	58992597	19	7	145821	2.6656	0.003842	ZNF446	0.0488878	FIS1
ENSG00000083807	19	58990879	59023780	101	22	145302	3.1549	0.00080276	SLC27A5	0.0163989	FIS1
ENSG00000119574	19	59024897	59050278	39	15	145505	3.6464	0.00013297	ZBTB45	0.00450157	FIS1
ENSG00000130726	19	59055458	59062089	13	7	146061	1.1588	0.12328	TRIM28	0.355788	FIS1
ENSG00000130724	19	59062933	59066491	9	5	146067	2.813	0.0024537	CHMP2A	0.0364506	FIS1
ENSG00000130725	19	59067079	59070327	12	7	145126	1.5078	0.065809	UBE2M	0.255971	FIS1
ENSG00000099326	19	59073298	59084942	33	13	145796	3.5193	0.00021634	MZF1	0.00643593	FIS1
ENSG00000178591	20	67891	77735	19	13	144808	-1.65	0.95053	DEFB125	0.967008	FIS1
ENSG00000125788	20	123010	126392	8	4	145909	-0.23432	0.59263	DEFB126	0.7543	FIS1
ENSG00000088782	20	138111	139804	12	2	146286	1.104	0.1348	DEFB127	0.371743	FIS1
ENSG00000185982	20	168494	170322	12	6	146210	0.034585	0.48621	DEFB128	0.685913	FIS1
ENSG00000125903	20	207899	210527	16	4	144871	1.0648	0.14348	DEFB129	0.382937	FIS1
ENSG00000186458	20	238377	241737	20	4	145415	1.2681	0.10238	DEFB132	0.323237	FIS1
ENSG00000196476	20	251504	271390	138	20	145179	2.0378	0.020786	C20orf96	0.13572	FIS1
ENSG00000177764	20	277737	280965	9	5	144095	2.9971	0.0013628	ZCCHC3	0.0237999	FIS1
ENSG00000177732	20	306207	310865	24	8	146029	-0.11284	0.54492	SOX12	0.724872	FIS1
ENSG00000125841	20	327426	340304	40	16	145428	0.77301	0.21976	NRSN2	0.471028	FIS1
ENSG00000101255	20	361261	378203	83	34	145204	1.4122	0.078942	TRIB3	0.28241	FIS1
ENSG00000125826	20	388142	411610	89	25	145267	0.4549	0.32459	RBCK1	0.569865	FIS1
ENSG00000125875	20	416124	443197	86	20	145708	-0.22608	0.58943	TBC1D20	0.752712	FIS1
ENSG00000101266	20	459116	524465	167	36	145044	0.6945	0.24369	CSNK2A1	0.496203	FIS1
ENSG00000125878	20	584441	591042	20	10	145105	-0.94674	0.82811	TCF15	0.895152	FIS1
ENSG00000271303	20	627259	634014	36	14	145567	2.0999	0.01787	SRXN1	0.124556	FIS1
ENSG00000270299	20	627270	656444	95	40	145418	2.0267	0.021345	RP5-850E9.3	0.137469	FIS1
ENSG00000215397	20	642240	656823	37	20	145354	1.135	0.12819	SCRT2	0.362183	FIS1
ENSG00000101276	20	740724	749131	62	16	145612	1.1733	0.12034	SLC52A3	0.351405	FIS1
ENSG00000125898	20	814358	838106	128	33	144772	-1.0252	0.84736	FAM110A	0.90646	FIS1
ENSG00000101280	20	853296	896977	284	51	144929	-1.421	0.92234	ANGPT4	0.950374	FIS1
ENSG00000101282	20	939095	982907	246	43	145775	-0.5285	0.70142	RSPO4	0.820937	FIS1
ENSG00000125818	20	1093906	1160596	231	55	145830	-0.28233	0.61116	PSMF1	0.766713	FIS1
ENSG00000125895	20	1161205	1166059	12	8	145174	-1.0803	0.86	TMEM74B	0.913569	FIS1
ENSG00000215595	20	1184098	1188918	14	6	144995	1.0049	0.15747	C20orf202	0.40091	FIS1
ENSG00000244588	20	1206700	1277065	253	37	145844	1.5346	0.062435	RAD21L1	0.249952	FIS1
ENSG00000101298	20	1246960	1289972	179	47	145461	1.3696	0.085402	SNPH	0.29535	FIS1
ENSG00000125775	20	1290619	1309883	99	33	145260	1.0809	0.13988	SDCBP2	0.377812	FIS1
ENSG00000203630	20	1316228	1317555	6	4	145676	1.304	0.09611	AL136531.1	0.313782	FIS1
ENSG00000088832	20	1349622	1373806	75	18	145877	-0.57315	0.71673	FKBP1A	0.829759	FIS1
ENSG00000088833	20	1422807	1454487	94	28	145837	1.3213	0.093206	NSFL1C	0.309721	FIS1
ENSG00000196209	20	1451386	1472233	91	16	145977	0.62531	0.26588	SIRPB2	0.517518	FIS1
ENSG00000125900	20	1514897	1539489	105	24	146204	0.54163	0.29404	SIRPD	0.542702	FIS1
ENSG00000260861	20	1520790	1600655	170	38	145897	0.6209	0.26733	RP4-576H24.4	0.518796	FIS1
ENSG00000101307	20	1544167	1600707	69	21	145511	0.93807	0.17411	SIRPB1	0.423071	FIS1
ENSG00000089012	20	1609798	1638425	129	22	145834	0.47341	0.31796	SIRPG	0.564307	FIS1
ENSG00000198053	20	1875154	1920543	179	39	145188	-0.64273	0.7398	SIRPA	0.843255	FIS1
ENSG00000101327	20	1959403	1974732	63	15	145144	-0.085543	0.53409	PDYN	0.717486	FIS1
ENSG00000125834	20	2082257	2157684	299	29	145608	-1.9803	0.97617	STK35	0.983719	FIS1
ENSG00000125780	20	2276647	2321724	175	32	145577	0.89269	0.18601	TGM3	0.436789	FIS1
ENSG00000166948	20	2361554	2413399	241	36	145710	-0.27954	0.61009	TGM6	0.766048	FIS1
ENSG00000125835	20	2442280	2451499	20	7	145959	-0.39252	0.65266	SNRPB	0.790707	FIS1
ENSG00000256566	20	2447858	2489553	126	29	144838	-0.93564	0.82527	RP4-734P14.4	0.893247	FIS1
ENSG00000088876	20	2462463	2505348	138	40	144709	-0.22842	0.59034	ZNF343	0.753034	FIS1
ENSG00000149488	20	2517253	2622430	497	47	145445	1.3165	0.094011	TMC2	0.310848	FIS1
ENSG00000101361	20	2632791	2639039	26	9	145422	0.91969	0.17887	NOP56	0.428164	FIS1
ENSG00000101365	20	2639041	2644865	21	6	145964	0.056894	0.47731	IDH3B	0.679672	FIS1
ENSG00000088881	20	2673524	2740753	220	37	145266	1.8007	0.035878	EBF4	0.184489	FIS1
ENSG00000088882	20	2774715	2781283	24	11	146002	-0.62325	0.73344	CPXM1	0.839792	FIS1
ENSG00000241690	20	2795614	2798712	16	12	145586	0.60121	0.27385	TMEM239	0.524759	FIS1
ENSG00000198326	20	2795614	2800930	22	13	145769	-0.1407	0.55595	TMEM239	0.731876	FIS1
ENSG00000258713	20	2795633	2796479	5	3	145288	1.1351	0.12818	C20orf141	0.362183	FIS1
ENSG00000132635	20	2815960	2821836	20	9	144734	-0.92263	0.8219	PCED1A	0.892308	FIS1
ENSG00000215305	20	2821349	2847378	114	16	145982	-0.71808	0.76364	VPS16	0.858147	FIS1
ENSG00000132670	20	2844830	3019722	510	36	145992	-0.79041	0.78535	PTPRA	0.869156	FIS1
ENSG00000125787	20	3024268	3026393	6	2	146400	-1.6342	0.9489	GNRH2	0.966067	FIS1
ENSG00000125901	20	3026591	3028900	8	4	145889	0.42382	0.33585	MRPS26	0.579299	FIS1
ENSG00000101200	20	3063202	3065370	1	1	146204	-0.89162	0.8137	AVP	0.887518	FIS1
ENSG00000185019	20	3088219	3140842	197	34	145914	3.274	0.0005301	UBOX5	0.0120818	FIS1
ENSG00000215251	20	3127165	3140543	47	15	145879	2.32	0.010169	FASTKD5	0.0892906	FIS1
ENSG00000088899	20	3143263	3154192	44	21	144666	2.2537	0.012109	LZTS3	0.0999178	FIS1
ENSG00000198171	20	3170996	3185331	80	21	145724	1.0295	0.15161	DDRGK1	0.39352	FIS1
ENSG00000125877	20	3189514	3204516	76	16	145847	1.7524	0.039852	ITPA	0.194937	FIS1
ENSG00000088836	20	3208063	3219836	57	16	144796	2.1576	0.015478	SLC4A11	0.114515	FIS1
ENSG00000088854	20	3229951	3388272	761	24	146274	2.1078	0.017526	C20orf194	0.122701	FIS1
ENSG00000088812	20	3451687	3631769	709	40	146036	1.1216	0.13102	ATRN	0.365965	FIS1
ENSG00000125861	20	3639939	3644046	22	9	145970	1.5192	0.064356	GFRA4	0.253409	FIS1
ENSG00000149451	20	3648612	3662893	68	26	144584	2.488	0.0064224	ADAM33	0.0667901	FIS1
ENSG00000088827	20	3667617	3687775	107	19	146074	0.96791	0.16654	SIGLEC1	0.413527	FIS1
ENSG00000132622	20	3713314	3733758	56	17	145077	-0.038103	0.5152	HSPA12B	0.705655	FIS1
ENSG00000101220	20	3734155	3749034	70	26	145085	0.25214	0.40047	C20orf27	0.627313	FIS1
ENSG00000101222	20	3758151	3762095	9	4	144814	-1.0654	0.85664	SPEF1	0.911999	FIS1
ENSG00000125817	20	3764498	3767337	3	2	146304	0.64038	0.26096	CENPB	0.512866	FIS1
ENSG00000101224	20	3767578	3786762	57	15	145444	0.38256	0.35102	CDC25B	0.591113	FIS1
ENSG00000125843	20	3801178	3805949	8	2	145965	0.63322	0.2633	AP5S1	0.515029	FIS1
ENSG00000088888	20	3827487	3849280	76	34	145136	1.4403	0.074888	MAVS	0.274347	FIS1
ENSG00000125779	20	3869486	3907605	124	22	145771	1.0122	0.15573	PANK2	0.398628	FIS1
ENSG00000101236	20	3907956	3996229	277	22	145973	-0.34535	0.63508	RNF24	0.780378	FIS1
ENSG00000205300	20	4050799	4055812	37	12	144127	0.41147	0.34036	RP11-352D3.2	0.58351	FIS1
ENSG00000088826	20	4101627	4168394	342	45	144749	0.69025	0.24502	SMOX	0.497838	FIS1
ENSG00000171873	20	4201329	4229721	115	28	144311	0.87621	0.19046	ADRA1D	0.441292	FIS1
ENSG00000171867	20	4666882	4682236	61	17	145844	-1.1489	0.87471	PRNP	0.921528	FIS1
ENSG00000171864	20	4702556	4709106	29	17	145265	-0.73808	0.76977	PRND	0.861398	FIS1
ENSG00000180259	20	4711928	4721314	52	7	145734	0.9962	0.15958	PRNT	0.403884	FIS1
ENSG00000101265	20	4760669	4804291	280	40	145222	0.21211	0.41601	RASSF2	0.637849	FIS1
ENSG00000089057	20	4833002	4990939	556	82	145441	1.9835	0.023656	SLC23A2	0.14599	FIS1
ENSG00000089063	20	5080486	5093749	33	11	145103	-2.0802	0.98125	TMEM230	0.987574	FIS1
ENSG00000132646	20	5095599	5107272	23	4	145600	-0.61511	0.73076	PCNA	0.8384	FIS1
ENSG00000101290	20	5107432	5178533	244	33	145787	-1.9329	0.97338	CDS2	0.981983	FIS1
ENSG00000101292	20	5282317	5297378	133	9	145850	0.88946	0.18688	PROKR2	0.437419	FIS1
ENSG00000125772	20	5525085	5591672	226	37	144767	-0.30715	0.62063	GPCPD1	0.772626	FIS1
ENSG00000171984	20	5731039	5844558	522	62	145457	-1.0455	0.85211	C20orf196	0.909225	FIS1
ENSG00000089199	20	5892076	5906007	54	11	146016	-0.11012	0.54384	CHGB	0.724225	FIS1
ENSG00000089195	20	5917881	5931182	62	12	146065	0.16908	0.43287	TRMT6	0.649425	FIS1
ENSG00000125885	20	5931298	5975852	165	27	146234	-0.64631	0.74096	MCM8	0.84375	FIS1
ENSG00000088766	20	5986736	6020699	115	19	146096	1.838	0.033028	CRLS1	0.176669	FIS1
ENSG00000125872	20	6021424	6034695	54	12	145565	1.9123	0.027916	LRRN4	0.161049	FIS1
ENSG00000101311	20	6055492	6104191	290	31	145450	1.9275	0.02696	FERMT1	0.158161	FIS1
ENSG00000125845	20	6748311	6760927	43	15	145493	-0.017484	0.50697	BMP2	0.699657	FIS1
ENSG00000101323	20	7863628	7921121	220	41	145285	2.1461	0.015932	HAO1	0.116012	FIS1
ENSG00000125827	20	7957995	8000476	167	21	145981	-0.54702	0.70782	TMX4	0.82414	FIS1
ENSG00000182621	20	8112824	8949003	3376	239	145634	3.9911	3.2886e-05	PLCB1	0.00174038	FIS1
ENSG00000101333	20	9049410	9461889	1304	120	145904	-0.83462	0.79803	PLCB4	0.87704	FIS1
ENSG00000125869	20	9495005	9511171	71	17	145762	-1.7559	0.96045	LAMP5	0.973481	FIS1
ENSG00000101349	20	9518036	9819689	1220	116	145363	0.25294	0.40016	PAK7	0.627051	FIS1
ENSG00000132623	20	9966774	10037410	334	39	145727	0.50329	0.30738	ANKEF1	0.554982	FIS1
ENSG00000132639	20	10199478	10288066	269	50	145567	1.8386	0.03299	SNAP25	0.176669	FIS1
ENSG00000125863	20	10381657	10414870	138	12	145508	1.168	0.12139	MKKS	0.353325	FIS1
ENSG00000149346	20	10415951	10617477	836	52	145762	1.7855	0.037089	SLX4IP	0.187489	FIS1
ENSG00000101384	20	10618332	10654694	142	37	145395	1.8652	0.031074	JAG1	0.170806	FIS1
ENSG00000125899	20	11008408	11010014	8	3	146059	0.56713	0.28531	C20orf187	0.534978	FIS1
ENSG00000132640	20	11871371	11907257	118	17	146092	2.2442	0.012409	BTBD3	0.101233	FIS1
ENSG00000172296	20	12989627	13147411	873	66	145818	-0.91116	0.81889	SPTLC3	0.890311	FIS1
ENSG00000101230	20	13202418	13281298	402	68	145607	-0.71397	0.76238	ISM1	0.857292	FIS1
ENSG00000089123	20	13246709	13619587	1506	73	145749	-0.91332	0.81946	TASP1	0.89058	FIS1
ENSG00000089048	20	13694969	13765532	250	35	146193	1.7514	0.039941	ESF1	0.19512	FIS1
ENSG00000101247	20	13765596	13799067	135	25	146299	1.3395	0.090211	NDUFAF5	0.304888	FIS1
ENSG00000101251	20	13829893	13977089	537	52	146028	1.3287	0.09197	SEL1L2	0.30726	FIS1
ENSG00000172264	20	13976015	16033842	8233	398	145676	2.6261	0.004318	MACROD2	0.0527257	FIS1
ENSG00000125848	20	14303634	14318262	46	17	146117	-0.72768	0.76659	FLRT3	0.859469	FIS1
ENSG00000089177	20	16252749	16554078	1450	81	145752	4.1159	1.9282e-05	KIF16B	0.0011907	FIS1
ENSG00000125870	20	16710606	16722421	53	16	145943	-0.027522	0.51098	SNRPB2	0.702677	FIS1
ENSG00000125879	20	16729003	16750707	134	25	145364	1.7534	0.039769	OTOR	0.194885	FIS1
ENSG00000125851	20	17206752	17465223	1260	78	145736	1.0699	0.14234	PCSK2	0.381642	FIS1
ENSG00000125864	20	17474550	17549865	328	68	145503	1.9258	0.027065	BFSP1	0.158399	FIS1
ENSG00000125868	20	17550508	17590564	121	20	146004	-0.30964	0.62158	DSTN	0.772875	FIS1
ENSG00000125844	20	17594323	17662940	253	53	145870	-0.97463	0.83513	RRBP1	0.899739	FIS1
ENSG00000125888	20	17674317	17716516	202	31	145196	-0.11251	0.54479	BANF2	0.724801	FIS1
ENSG00000089006	20	17922241	17949623	122	16	146080	-0.16959	0.56733	SNX5	0.738514	FIS1
ENSG00000125850	20	17937623	18039832	450	43	145265	-0.41326	0.66029	OVOL2	0.795762	FIS1
ENSG00000125871	20	17949556	17971765	88	15	145807	0.082444	0.46715	MGME1	0.672466	FIS1
ENSG00000232838	20	18118517	18123813	29	12	145572	-0.77855	0.78188	PET117	0.868204	FIS1
ENSG00000149474	20	18118762	18169031	229	50	145502	-1.0263	0.84762	CSRP2BP	0.906535	FIS1
ENSG00000125846	20	18269121	18297640	101	21	145475	-2.183	0.98548	ZNF133	0.990091	FIS1
ENSG00000089091	20	18364011	18447925	351	38	145947	0.69208	0.24444	DZANK1	0.497141	FIS1
ENSG00000132664	20	18447771	18465287	69	14	146130	1.0697	0.14238	POLR3F	0.381642	FIS1
ENSG00000089050	20	18467184	18477887	37	13	146053	-0.11831	0.54709	RBBP9	0.726174	FIS1
ENSG00000101310	20	18488137	18542059	249	27	146250	0.55626	0.28902	SEC23B	0.538685	FIS1
ENSG00000125821	20	18568537	18744561	845	34	146191	-0.33907	0.63272	DTD1	0.7791	FIS1
ENSG00000149443	20	18790372	18810797	97	29	145662	0.15628	0.43791	C20orf78	0.652686	FIS1
ENSG00000132631	20	18794370	18795033	4	2	146467	1.0184	0.15425	SCP2D1	0.396829	FIS1
ENSG00000185052	20	19193290	19703581	2113	146	145796	2.6972	0.0034963	SLC24A3	0.045975	FIS1
ENSG00000268628	20	19738296	19738679	3	2	145486	1.1505	0.12496	AL121761.2	0.357656	FIS1
ENSG00000132669	20	19867165	19983101	505	76	145441	-2.4401	0.99266	RIN2	0.995037	FIS1
ENSG00000173418	20	19997760	20014299	40	11	146077	0.58935	0.27781	NAA20	0.528384	FIS1
ENSG00000101343	20	20015012	20036690	96	15	146310	0.39486	0.34647	CRNKL1	0.58809	FIS1
ENSG00000089101	20	20033158	20341346	1227	89	145870	0.40879	0.34135	C20orf26	0.584427	FIS1
ENSG00000188559	20	20370196	20693131	751	44	145877	1.2073	0.11366	RALGAPA2	0.341377	FIS1
ENSG00000088930	20	21283942	21370463	226	29	146079	1.1856	0.11788	XRN2	0.348422	FIS1
ENSG00000125816	20	21376005	21378666	2	1	146039	0.074437	0.47033	NKX2-4	0.675331	FIS1
ENSG00000125820	20	21491648	21494664	10	5	145792	0.83538	0.20175	NKX2-2	0.452669	FIS1
ENSG00000125813	20	21686297	21696620	15	8	145938	-1.1529	0.87552	PAX1	0.922083	FIS1
ENSG00000125798	20	22561643	22566093	8	3	145200	-1.4181	0.92192	FOXA2	0.950087	FIS1
ENSG00000132671	20	23016057	23017314	11	5	146337	4.0514	2.546e-05	SSTR4	0.00141593	FIS1
ENSG00000178726	20	23026270	23030378	14	9	145943	0.30773	0.37914	THBD	0.611692	FIS1
ENSG00000125810	20	23059986	23066977	20	10	145617	0.87383	0.19111	CD93	0.441631	FIS1
ENSG00000269407	20	23330015	23334066	17	7	146232	0.497	0.3096	AL096677.1	0.556844	FIS1
ENSG00000132661	20	23331373	23335414	21	9	146201	0.16353	0.43505	NXT1	0.650711	FIS1
ENSG00000125812	20	23342787	23353700	36	9	146332	1.6243	0.052151	GZF1	0.225989	FIS1
ENSG00000125814	20	23355159	23402125	201	21	146272	1.7345	0.041413	NAPB	0.198968	FIS1
ENSG00000125823	20	23420322	23425567	23	9	146143	1.181	0.11881	CSTL1	0.349614	FIS1
ENSG00000125831	20	23431040	23433494	5	3	145821	0.35746	0.36037	CST11	0.597732	FIS1
ENSG00000125815	20	23471738	23476655	21	7	145606	-0.42751	0.6655	CST8	0.79947	FIS1
ENSG00000101435	20	23545369	23549386	28	3	145823	0.035035	0.48603	CST9L	0.685913	FIS1
ENSG00000173335	20	23583047	23586513	12	5	146151	-0.80626	0.78995	CST9	0.87196	FIS1
ENSG00000101439	20	23608534	23619110	48	8	144713	-0.2053	0.58133	CST3	0.748284	FIS1
ENSG00000101441	20	23666277	23669677	20	8	145207	0.77528	0.21909	CST4	0.470446	FIS1
ENSG00000170373	20	23728190	23731905	20	9	145731	1.0536	0.14604	CST1	0.386169	FIS1
ENSG00000170369	20	23804406	23807368	26	9	144570	1.6531	0.049151	CST2	0.219098	FIS1
ENSG00000170367	20	23856572	23860387	23	6	145658	-0.56193	0.71292	CST5	0.827044	FIS1
ENSG00000149435	20	23965690	23969416	12	4	144125	-0.20347	0.58062	GGTLC1	0.747676	FIS1
ENSG00000101463	20	24449835	24647252	647	80	145603	2.3912	0.0083978	SYNDIG1	0.07883	FIS1
ENSG00000077984	20	24929866	24940564	76	12	146334	1.0037	0.15776	CST7	0.401317	FIS1
ENSG00000101474	20	24943561	24973615	117	16	146363	1.242	0.10713	APMAP	0.330611	FIS1
ENSG00000154930	20	24986868	25039616	183	38	145650	0.71594	0.23702	ACSS1	0.489693	FIS1
ENSG00000100987	20	25051521	25062996	46	7	146177	0.5071	0.30604	VSX1	0.553976	FIS1
ENSG00000197586	20	25176329	25207365	138	23	145925	1.0852	0.13891	ENTPD6	0.376403	FIS1
ENSG00000100994	20	25228705	25278650	286	21	146153	1.2657	0.10282	PYGB	0.323846	FIS1
ENSG00000100997	20	25275379	25371619	345	23	146244	1.4512	0.073365	ABHD12	0.271296	FIS1
ENSG00000101003	20	25388363	25433264	183	24	146185	1.2891	0.098684	GINS1	0.318051	FIS1
ENSG00000101004	20	25433341	25566153	453	38	146206	1.2798	0.10031	NINL	0.320233	FIS1
ENSG00000170191	20	25593571	25604811	32	6	146264	-0.29312	0.61528	NANP	0.769803	FIS1
ENSG00000130684	20	25654851	25677477	65	13	146316	0.4076	0.34178	ZNF337	0.58483	FIS1
ENSG00000175170	20	25744102	25848861	97	18	145950	0.36307	0.35828	FAM182B	0.595903	FIS1
ENSG00000149531	20	29611857	29634010	4	2	144490	0.82782	0.20389	FRG1B	0.455169	FIS1
ENSG00000215547	20	29845467	29847435	6	3	145989	1.9982	0.022845	DEFB115	0.143225	FIS1
ENSG00000215545	20	29891015	29896388	20	8	146085	1.5895	0.055977	DEFB116	0.235001	FIS1
ENSG00000131068	20	29956421	29961726	16	6	146209	1.9079	0.0282	DEFB118	0.161726	FIS1
ENSG00000180483	20	29964967	29978406	49	13	145973	1.2398	0.10753	DEFB119	0.331227	FIS1
ENSG00000204548	20	29992648	30000641	27	7	146233	1.8651	0.03108	DEFB121	0.170806	FIS1
ENSG00000180424	20	30028322	30038060	32	8	145577	1.9731	0.02424	DEFB123	0.148468	FIS1
ENSG00000180383	20	30053309	30064560	30	11	145793	1.838	0.033032	DEFB124	0.176669	FIS1
ENSG00000088320	20	30063096	30072708	24	11	145630	2.0802	0.018755	REM1	0.127947	FIS1
ENSG00000101294	20	30102231	30157370	154	15	145914	-0.91105	0.81887	HM13	0.890311	FIS1
ENSG00000125968	20	30193086	30194318	10	5	145883	-0.8348	0.79809	ID1	0.87704	FIS1
ENSG00000131055	20	30225691	30232809	20	4	145168	-1.726	0.95782	COX4I2	0.971965	FIS1
ENSG00000171552	20	30252255	30311792	140	20	145669	0.57305	0.28331	BCL2L1	0.533529	FIS1
ENSG00000088325	20	30327074	30389608	154	23	146140	0.89171	0.18627	TPX2	0.436969	FIS1
ENSG00000101306	20	30407111	30422492	64	13	146158	1.1365	0.12787	MYLK2	0.36182	FIS1
ENSG00000179772	20	30432103	30433420	4	2	146060	1.2979	0.097168	FOXS1	0.315208	FIS1
ENSG00000149599	20	30435440	30458550	64	22	145413	0.68206	0.2476	DUSP15	0.500444	FIS1
ENSG00000131044	20	30458505	30532764	188	37	145653	0.38346	0.35069	TTLL9	0.590978	FIS1
ENSG00000088356	20	30532758	30539895	12	6	145095	0.019706	0.49214	PDRG1	0.689616	FIS1
ENSG00000260903	20	30555805	30591190	92	31	144957	0.3754	0.35368	XKR7	0.59295	FIS1
ENSG00000101331	20	30598245	30619984	51	13	145691	0.64882	0.25823	CCM2L	0.51057	FIS1
ENSG00000101336	20	30639991	30689659	164	33	145851	3.0704	0.0010688	HCK	0.0201156	FIS1
ENSG00000101337	20	30697309	30755061	158	21	146145	3.9761	3.503e-05	TM9SF4	0.0018047	FIS1
ENSG00000126003	20	30780306	30795594	24	11	145838	2.9975	0.001361	PLAGL2	0.0237999	FIS1
ENSG00000101346	20	30795683	30826470	58	15	146075	2.5894	0.0048067	POFUT1	0.0562747	FIS1
ENSG00000101350	20	30865467	30922814	142	27	145808	3.6738	0.00011949	KIF3B	0.00421131	FIS1
ENSG00000171456	20	30946155	31027122	165	23	145733	3.8282	6.4537e-05	ASXL1	0.00275903	FIS1
ENSG00000197183	20	31030862	31172876	386	42	145519	3.4659	0.00026421	C20orf112	0.00740729	FIS1
ENSG00000204393	20	31175281	31196695	75	21	144896	3.1317	0.00086899	RP11-410N8.4	0.0173761	FIS1
ENSG00000149600	20	31290493	31331803	150	14	145690	1.9289	0.026874	COMMD7	0.157852	FIS1
ENSG00000088305	20	31350191	31397162	201	25	145860	2.3197	0.010179	DNMT3B	0.0892954	FIS1
ENSG00000101367	20	31407699	31438211	109	29	146217	2.5984	0.0046826	MAPRE1	0.0553361	FIS1
ENSG00000215529	20	31446729	31549006	406	51	145535	2.5992	0.0046716	EFCAB8	0.0553099	FIS1
ENSG00000167098	20	31571579	31592239	114	12	145463	0.29327	0.38466	SUN5	0.615248	FIS1
ENSG00000078898	20	31595406	31611515	58	17	145264	0.95586	0.16957	BPIFB2	0.417618	FIS1
ENSG00000167104	20	31619454	31631853	51	11	146037	2.1816	0.014571	BPIFB6	0.111201	FIS1
ENSG00000186190	20	31643230	31661434	76	15	145818	1.842	0.03274	BPIFB3	0.175854	FIS1
ENSG00000186191	20	31667450	31699557	158	24	145996	0.70794	0.23949	BPIFB4	0.492052	FIS1
ENSG00000131050	20	31749574	31769218	43	8	146089	-1.2416	0.89281	BPIFA2	0.932673	FIS1
ENSG00000131059	20	31805116	31815564	27	13	145792	0.10519	0.45811	BPIFA3	0.665983	FIS1
ENSG00000198183	20	31823801	31831115	26	4	145952	-0.21906	0.5867	BPIFA1	0.750951	FIS1
ENSG00000125999	20	31861286	31897684	116	24	145749	-0.045129	0.518	BPIFB1	0.70702	FIS1
ENSG00000101391	20	31946645	31989367	77	24	145691	1.0977	0.13617	CDK5RAP1	0.373071	FIS1
ENSG00000101400	20	31995761	32031698	89	22	145491	1.4302	0.076324	SNTA1	0.277296	FIS1
ENSG00000078699	20	32077881	32237842	257	54	145554	2.5462	0.0054446	CBFA2T2	0.061166	FIS1
ENSG00000125967	20	32244893	32262269	29	15	145907	2.2278	0.012947	NECAB3	0.103488	FIS1
ENSG00000149609	20	32250090	32253425	2	1	145945	2.9587	0.0015446	C20orf144	0.0261296	FIS1
ENSG00000182584	20	32254304	32256331	5	2	145473	0.65447	0.2564	ACTL10	0.508761	FIS1
ENSG00000101412	20	32263489	32274210	25	15	145227	1.2916	0.098252	E2F1	0.317037	FIS1
ENSG00000101417	20	32294512	32308125	38	9	146167	1.4039	0.080178	PXMP4	0.285032	FIS1
ENSG00000131061	20	32319463	32380075	142	32	145270	2.3319	0.0098522	ZNF341	0.0874024	FIS1
ENSG00000101421	20	32399110	32442172	75	22	145645	0.68079	0.248	CHMP4B	0.500757	FIS1
ENSG00000125970	20	32581452	32696114	224	34	145993	1.9373	0.026353	RALY	0.156004	FIS1
ENSG00000125977	20	32676104	32700138	41	15	145877	1.7199	0.042729	EIF2S2	0.202297	FIS1
ENSG00000101440	20	32782375	32857150	137	13	145892	1.2688	0.10226	ASIP	0.323061	FIS1
ENSG00000101444	20	32868074	32899608	50	8	145409	1.1427	0.12659	AHCY	0.360193	FIS1
ENSG00000078747	20	32951041	33099198	352	33	145870	0.29397	0.38439	ITCH	0.615192	FIS1
ENSG00000125971	20	33104214	33128762	60	20	145832	-0.057083	0.52276	DYNLRB1	0.710244	FIS1
ENSG00000101460	20	33134658	33148149	33	10	145370	0.5476	0.29198	MAP1LC3A	0.54139	FIS1
ENSG00000101464	20	33148346	33264910	233	32	145727	1.5797	0.057089	PIGU	0.237766	FIS1
ENSG00000198646	20	33284722	33413452	302	29	145862	2.0075	0.022348	NCOA6	0.141139	FIS1
ENSG00000078804	20	33292094	33301243	24	13	145662	1.145	0.1261	TP53INP2	0.359503	FIS1
ENSG00000131067	20	33432523	33460663	72	16	145755	2.1323	0.016491	GGT7	0.118206	FIS1
ENSG00000131069	20	33459949	33515769	124	16	146059	1.1447	0.12616	ACSS2	0.359511	FIS1
ENSG00000100983	20	33516236	33543620	50	11	145697	1.2849	0.09942	GSS	0.318967	FIS1
ENSG00000078814	20	33563206	33590240	100	20	146119	1.8998	0.02873	MYH7B	0.163235	FIS1
ENSG00000100991	20	33590207	33680674	309	22	146093	1.9906	0.023262	TRPC4AP	0.144687	FIS1
ENSG00000088298	20	33703167	33865928	490	42	145714	3.092	0.00099398	EDEM2	0.0191071	FIS1
ENSG00000101000	20	33759876	33765165	15	5	146270	2.537	0.0055908	PROCR	0.0621068	FIS1
ENSG00000125966	20	33814457	33864801	124	24	145791	2.0064	0.022405	MMP24	0.141404	FIS1
ENSG00000242372	20	33866714	33872788	24	4	145716	0.3278	0.37153	EIF6	0.606726	FIS1
ENSG00000125998	20	33873534	33880204	17	9	146108	0.6543	0.25646	FAM83C	0.508793	FIS1
ENSG00000101019	20	33890369	33999944	263	22	146084	2.072	0.019134	UQCC1	0.129497	FIS1
ENSG00000204183	20	34020827	34023248	5	1	146372	1.4885	0.068312	GDF5OS	0.260819	FIS1
ENSG00000125965	20	34021145	34042568	47	13	145505	2.4529	0.007085	GDF5	0.0707228	FIS1
ENSG00000126001	20	34042985	34099804	146	17	145882	3.4986	0.00023389	CEP250	0.00680459	FIS1
ENSG00000125975	20	34111014	34117481	15	5	145744	3.2316	0.00061549	C20orf173	0.0135236	FIS1
ENSG00000125991	20	34129770	34145405	41	9	146155	3.2163	0.00064926	ERGIC3	0.0141179	FIS1
ENSG00000061656	20	34203814	34208971	8	4	146220	2.9872	0.0014076	SPAG4	0.0243795	FIS1
ENSG00000214078	20	34213953	34252878	107	12	146238	4.4761	3.8013e-06	CPNE1	0.00033723	FIS1
ENSG00000272897	20	34220262	34262466	107	12	146321	4.1856	1.4219e-05	RP1-309K20.6	0.00093035	FIS1
ENSG00000244462	20	34236847	34252878	46	8	146268	4.4975	3.4374e-06	RBM12	0.0003184	FIS1
ENSG00000244005	20	34255977	34287281	97	17	146149	3.8319	6.3575e-05	NFS1	0.00272407	FIS1
ENSG00000125995	20	34287194	34288906	5	3	146288	4.7173	1.1952e-06	ROMO1	0.00013771	FIS1
ENSG00000131051	20	34291531	34330234	136	12	146177	4.9194	4.3404e-07	RBM39	5.98469e-05	FIS1
ENSG00000025293	20	34359896	34538303	570	23	146227	4.3284	7.5106e-06	PHF20	0.00055835	FIS1
ENSG00000171222	20	34541539	34547394	25	8	146087	4.0698	2.3526e-05	SCAND1	0.001339	FIS1
ENSG00000149646	20	34556512	34618622	128	20	146086	3.5829	0.00016988	CNBD2	0.00541324	FIS1
ENSG00000088367	20	34679426	34820721	287	33	145998	1.439	0.075074	EPB41L1	0.274762	FIS1
ENSG00000269650	20	34756461	34758180	7	3	146197	1.3344	0.091043	AL121895.1	0.305731	FIS1
ENSG00000131043	20	34824381	34858840	60	23	145460	1.8423	0.032714	AAR2	0.175836	FIS1
ENSG00000080845	20	34894258	35157040	401	74	145605	2.5693	0.0050946	DLGAP4	0.0586086	FIS1
ENSG00000101335	20	35169887	35178228	23	15	145876	0.19005	0.42463	MYL9	0.643707	FIS1
ENSG00000118707	20	35201891	35222353	24	14	145889	0.95065	0.17089	TGIF2	0.418874	FIS1
ENSG00000259399	20	35202956	35240787	56	28	145774	0.77736	0.21847	TGIF2-C20orf24	0.469648	FIS1
ENSG00000101084	20	35234137	35240960	14	8	145883	0.80056	0.21169	C20orf24	0.462546	FIS1
ENSG00000101082	20	35240721	35274619	60	33	145467	-0.32877	0.62884	SLA2	0.776016	FIS1
ENSG00000101079	20	35280169	35374481	150	63	145899	1.7119	0.043456	NDRG3	0.204468	FIS1
ENSG00000149636	20	35380194	35402221	30	20	145908	-0.033167	0.51323	DSN1	0.704387	FIS1
ENSG00000149639	20	35405845	35492089	164	44	145679	0.86409	0.19377	SOGA1	0.44484	FIS1
ENSG00000101342	20	35504524	35522638	55	17	145959	0.23814	0.40589	TLDC2	0.631147	FIS1
ENSG00000101347	20	35518632	35580246	142	25	145771	1.0171	0.15455	SAMHD1	0.397217	FIS1
ENSG00000080839	20	35624752	35724398	173	35	145848	1.6474	0.049742	RBL1	0.220588	FIS1
ENSG00000269846	20	35724188	35725581	2	1	145796	0.51574	0.30302	RBL1	0.5512	FIS1
ENSG00000101353	20	35729629	35807991	220	27	146023	1.7771	0.037774	MROH8	0.189331	FIS1
ENSG00000118705	20	35806813	35870022	237	19	146101	3.0651	0.0010879	RPN2	0.0203333	FIS1
ENSG00000118702	20	35879489	35890238	27	7	146150	1.5783	0.057249	GHRH	0.238015	FIS1
ENSG00000101363	20	35918041	35945663	63	19	145701	0.87756	0.19009	MANBAL	0.441108	FIS1
ENSG00000197122	20	35973088	36034453	203	42	145605	0.63285	0.26341	SRC	0.515065	FIS1
ENSG00000166619	20	36120874	36156333	87	19	145816	-0.1845	0.57319	BLCAP	0.742714	FIS1
ENSG00000053438	20	36149617	36152092	3	2	145613	1.7195	0.042759	NNAT	0.202297	FIS1
ENSG00000132792	20	36322408	36500531	439	44	145958	0.86685	0.19301	CTNNBL1	0.444012	FIS1
ENSG00000132821	20	36531499	36573752	171	32	145395	1.6794	0.046542	VSTM2L	0.212327	FIS1
ENSG00000101407	20	36611409	36661870	109	31	145713	0.1628	0.43534	TTI1	0.650857	FIS1
ENSG00000101413	20	36661948	36720768	175	24	146057	0.11734	0.45329	RPRD1B	0.662785	FIS1
ENSG00000198959	20	36756863	36794980	150	33	145566	4.0768	2.2827e-05	TGM2	0.00131604	FIS1
ENSG00000149633	20	36838890	36889174	187	32	145464	1.6313	0.051413	KIAA1755	0.224673	FIS1
ENSG00000101425	20	36888551	36965907	300	62	145708	2.1537	0.01563	BPI	0.115234	FIS1
ENSG00000129988	20	36974759	37005665	168	31	145693	0.11857	0.45281	LBP	0.662611	FIS1
ENSG00000170471	20	37101459	37207504	252	27	146101	0.45569	0.32431	RALGAPB	0.569691	FIS1
ENSG00000182035	20	37209838	37217106	13	7	146062	0.5077	0.30583	ADIG	0.553859	FIS1
ENSG00000124143	20	37230577	37279678	172	39	145650	0.32477	0.37268	ARHGAP40	0.607479	FIS1
ENSG00000101438	20	37353105	37358015	6	3	145821	1.0726	0.14172	SLC32A1	0.380659	FIS1
ENSG00000101442	20	37377085	37400834	121	18	146191	1.1945	0.11614	ACTR5	0.345658	FIS1
ENSG00000101445	20	37434348	37551667	398	66	145612	2.1904	0.014248	PPP1R16B	0.10954	FIS1
ENSG00000101447	20	37554955	37581703	96	16	145954	-1.0929	0.86279	FAM83D	0.914869	FIS1
ENSG00000101452	20	37590942	37668366	187	21	145880	-0.95076	0.82914	DHX35	0.895751	FIS1
ENSG00000204103	20	39314488	39317880	3	1	145513	0.42435	0.33566	MAFB	0.57913	FIS1
ENSG00000198900	20	39657458	39753127	224	48	146234	0.99501	0.15986	TOP1	0.404325	FIS1
ENSG00000124181	20	39765600	39811629	114	37	146272	1.2254	0.1102	PLCG1	0.335428	FIS1
ENSG00000174306	20	39807088	39946312	410	42	146174	1.0694	0.14244	ZHX3	0.381642	FIS1
ENSG00000132793	20	39969560	39989222	74	22	146011	-0.73962	0.77024	LPIN3	0.861488	FIS1
ENSG00000183798	20	39988606	39995467	28	9	146129	-0.98839	0.83852	EMILIN3	0.90129	FIS1
ENSG00000124177	20	40030741	40247133	693	44	146038	1.613	0.053367	CHD6	0.229343	FIS1
ENSG00000196090	20	40701392	41818610	4627	310	145556	3.1671	0.00076996	PTPRT	0.0160233	FIS1
ENSG00000124193	20	42086568	42092245	15	7	145040	-0.11543	0.54595	SRSF6	0.725578	FIS1
ENSG00000185513	20	42136320	42179590	167	29	146022	0.22653	0.41039	L3MBTL1	0.633763	FIS1
ENSG00000101049	20	42187608	42216877	116	34	145394	0.90615	0.18243	SGK2	0.432817	FIS1
ENSG00000101052	20	42219571	42275936	218	25	146112	0.72901	0.233	IFT52	0.484673	FIS1
ENSG00000101057	20	42295754	42345136	184	25	146113	-1.0904	0.86223	MYBL2	0.914592	FIS1
ENSG00000124196	20	42354804	42355638	2	1	146345	0.063822	0.47456	GTSF1L	0.67793	FIS1
ENSG00000124191	20	42543504	42698256	568	84	145356	0.48846	0.31261	TOX2	0.559471	FIS1
ENSG00000149596	20	42740335	42816218	375	55	145337	1.9484	0.025685	JPH2	0.15393	FIS1
ENSG00000132823	20	42825136	42839431	69	14	145756	0.93987	0.17364	OSER1	0.422623	FIS1
ENSG00000124194	20	42875887	42909013	125	19	146226	1.4866	0.068563	GDAP1L1	0.261223	FIS1
ENSG00000197296	20	42931478	42939809	27	11	146060	2.1966	0.014024	FITM2	0.108472	FIS1
ENSG00000101074	20	42965626	42979875	65	7	145799	0.8481	0.19819	R3HDML	0.448288	FIS1
ENSG00000101076	20	42984340	43061485	252	58	145320	0.2618	0.39674	HNF4A	0.624837	FIS1
ENSG00000168746	20	43080624	43093984	44	18	145456	0.41743	0.33818	C20orf62	0.581353	FIS1
ENSG00000124120	20	43104526	43123244	51	15	146074	0.0184	0.49266	TTPAL	0.690038	FIS1
ENSG00000132824	20	43124862	43150750	66	18	146133	0.92999	0.17619	SERINC3	0.425383	FIS1
ENSG00000168734	20	43160426	43252888	245	37	146074	-0.77422	0.7806	PKIG	0.867354	FIS1
ENSG00000269605	20	43234346	43248126	45	17	146067	-0.87267	0.80858	Z97053.1	0.884351	FIS1
ENSG00000196839	20	43248163	43280874	106	29	145568	-0.46833	0.68022	ADA	0.808252	FIS1
ENSG00000064205	20	43343485	43357150	29	11	145856	1.6211	0.052497	WISP2	0.226947	FIS1
ENSG00000124249	20	43374421	43379675	18	8	146172	0.74926	0.22685	KCNK15	0.477984	FIS1
ENSG00000101098	20	43380449	43438979	150	30	145631	2.1647	0.015205	RIMS4	0.11357	FIS1
ENSG00000166913	20	43514317	43537173	68	13	146115	0.52385	0.30019	YWHAB	0.548959	FIS1
ENSG00000101104	20	43538703	43587676	164	37	145814	0.76909	0.22092	PABPC1L	0.472176	FIS1
ENSG00000025772	20	43570771	43589127	50	18	145829	1.0999	0.13568	TOMM34	0.372214	FIS1
ENSG00000101109	20	43595115	43708600	395	32	146167	1.215	0.11218	STK4	0.338595	FIS1
ENSG00000124134	20	43720951	43729753	26	11	144792	0.29752	0.38304	KCNS1	0.614529	FIS1
ENSG00000175121	20	43738093	43743813	29	13	146111	-0.44239	0.6709	WFDC5	0.802781	FIS1
ENSG00000168703	20	43752066	43753106	4	2	146267	0.9252	0.17743	WFDC12	0.426175	FIS1
ENSG00000124102	20	43803517	43805185	18	4	145963	-0.59231	0.72318	PI3	0.8336	FIS1
ENSG00000124233	20	43835638	43838413	8	3	146515	-0.34442	0.63473	SEMG1	0.780304	FIS1
ENSG00000124157	20	43849941	43853099	11	3	146396	-1.0642	0.85639	SEMG2	0.911887	FIS1
ENSG00000124107	20	43880880	43883205	12	4	146135	5.0605e-05	0.49998	SLPI	0.695292	FIS1
ENSG00000124159	20	43922085	43937169	62	11	146246	-0.93183	0.82429	MATN4	0.892976	FIS1
ENSG00000124232	20	43935491	43945803	30	9	145969	-0.30689	0.62054	RBPJL	0.772626	FIS1
ENSG00000124145	20	43953928	43977064	88	13	145583	-0.27617	0.60879	SDC4	0.765382	FIS1
ENSG00000204070	20	43990577	44005438	42	7	146296	-0.08263	0.53293	SYS1	0.716948	FIS1
ENSG00000254806	20	43991840	44039250	135	15	146044	-0.0081792	0.50326	SYS1-DBNDD2	0.69738	FIS1
ENSG00000124251	20	44002526	44036529	98	13	145966	0.033655	0.48658	TP53TG5	0.686	FIS1
ENSG00000244274	20	44034697	44039250	10	5	146033	-0.070237	0.528	DBNDD2	0.713311	FIS1
ENSG00000124155	20	44044717	44054884	25	11	145360	0.43287	0.33255	PIGT	0.576184	FIS1
ENSG00000269549	20	44074071	44077220	13	6	145696	-0.99024	0.83897	AL031663.2	0.901395	FIS1
ENSG00000268111	20	44095910	44107452	50	12	146005	1.6271	0.051858	AL031663.1	0.225613	FIS1
ENSG00000101443	20	44098346	44110172	58	14	146062	1.758	0.039375	WFDC2	0.193607	FIS1
ENSG00000101446	20	44141101	44144264	10	4	146151	1.2117	0.11281	SPINT3	0.339923	FIS1
ENSG00000243543	20	44162835	44168134	18	7	146115	1.5053	0.066127	WFDC6	0.256481	FIS1
ENSG00000249139	20	44165625	44176065	60	4	146396	1.1905	0.11693	EPPIN-WFDC6	0.346916	FIS1
ENSG00000101448	20	44165625	44176391	62	4	146400	1.1902	0.11699	EPPIN	0.34704	FIS1
ENSG00000158901	20	44179792	44207965	189	6	146195	0.2283	0.40971	WFDC8	0.633262	FIS1
ENSG00000180205	20	44236578	44259907	134	20	146411	1.4817	0.069209	WFDC9	0.2625	FIS1
ENSG00000180305	20	44258165	44259835	9	2	146397	1.5196	0.06431	WFDC10A	0.253384	FIS1
ENSG00000180083	20	44277202	44298909	81	15	146172	1.1246	0.13038	WFDC11	0.364961	FIS1
ENSG00000182931	20	44313292	44333658	62	11	146217	1.1006	0.13554	WFDC10B	0.372214	FIS1
ENSG00000168634	20	44330655	44337456	24	10	145949	0.14453	0.44254	WFDC13	0.655965	FIS1
ENSG00000149651	20	44350990	44354469	8	5	146095	0.41353	0.33961	SPINT4	0.582858	FIS1
ENSG00000124116	20	44376583	44420571	197	22	146240	0.057547	0.47705	WFDC3	0.679521	FIS1
ENSG00000101457	20	44420576	44440066	78	19	146211	0.011226	0.49552	DNTTIP1	0.691941	FIS1
ENSG00000175063	20	44441215	44445596	12	7	146299	-0.76064	0.77656	UBE2C	0.865281	FIS1
ENSG00000101470	20	44451853	44462384	34	8	146130	1.73	0.041813	TNNC2	0.199989	FIS1
ENSG00000124104	20	44462449	44471914	40	14	146101	1.4536	0.073034	SNX21	0.270439	FIS1
ENSG00000101473	20	44470360	44486045	59	21	145985	2.7087	0.0033777	ACOT8	0.0449789	FIS1
ENSG00000132801	20	44486256	44507761	94	14	146190	3.2814	0.00051645	ZSWIM3	0.0118721	FIS1
ENSG00000168612	20	44509866	44513905	14	7	145936	2.0296	0.021199	ZSWIM1	0.137043	FIS1
ENSG00000149634	20	44515128	44516274	6	3	146283	0.0090968	0.49637	SPATA25	0.692718	FIS1
ENSG00000124257	20	44517264	44519926	7	3	146363	2.6119	0.0045015	NEURL2	0.0541822	FIS1
ENSG00000064601	20	44518783	44527459	24	7	146325	2.8238	0.0023731	CTSA	0.0356739	FIS1
ENSG00000100979	20	44527399	44540794	42	18	145489	3.7073	0.00010474	PLTP	0.00382818	FIS1
ENSG00000100982	20	44563267	44576662	45	20	146268	2.8257	0.0023588	PCIF1	0.0354872	FIS1
ENSG00000198026	20	44577292	44600833	96	27	146176	3.3972	0.00034036	ZNF335	0.00884655	FIS1
ENSG00000100985	20	44637547	44645200	32	10	146330	1.9422	0.026058	MMP9	0.155133	FIS1
ENSG00000124140	20	44650356	44688784	173	29	145643	2.24	0.012546	SLC12A5	0.101685	FIS1
ENSG00000124160	20	44689624	44718591	84	21	146285	2.9261	0.0017164	NCOA5	0.0283258	FIS1
ENSG00000101017	20	44746911	44758502	36	16	145958	2.5111	0.0060175	CD40	0.0643137	FIS1
ENSG00000149654	20	44802372	44937137	470	72	145470	3.0784	0.0010406	CDH22	0.019762	FIS1
ENSG00000080189	20	44978167	44993043	23	9	145875	0.32783	0.37152	SLC35C2	0.606726	FIS1
ENSG00000062598	20	44994688	45061704	127	26	145865	0.61117	0.27054	ELMO2	0.521912	FIS1
ENSG00000198185	20	45129701	45142198	37	12	146008	0.82454	0.20482	ZNF334	0.455706	FIS1
ENSG00000149635	20	45169585	45179213	35	13	145375	0.91634	0.17974	OCSTAMP	0.429594	FIS1
ENSG00000158296	20	45186463	45304714	384	78	145450	-0.19234	0.57626	SLC13A3	0.744904	FIS1
ENSG00000172315	20	45313004	45318418	13	7	145653	0.15295	0.43922	TP53RK	0.653761	FIS1
ENSG00000197496	20	45338126	45364965	83	16	145785	0.28379	0.38829	SLC2A10	0.617991	FIS1
ENSG00000064655	20	45523263	45817492	1211	133	145365	0.58982	0.27766	EYA2	0.528152	FIS1
ENSG00000101040	20	45837859	45985567	337	55	145524	1.4899	0.06812	ZMYND8	0.260355	FIS1
ENSG00000267882	20	45947246	45949467	7	4	146095	-1.0341	0.84946	AL031666.2	0.907422	FIS1
ENSG00000124151	20	46130601	46285621	453	33	146096	0.87548	0.19066	NCOA3	0.441292	FIS1
ENSG00000196562	20	46285092	46415360	638	103	144938	-1.7975	0.96388	SULF2	0.975735	FIS1
ENSG00000124126	20	47240790	47444420	885	55	145964	2.53	0.0057028	PREX1	0.0626512	FIS1
ENSG00000124198	20	47538427	47653230	355	29	146180	4.918	4.3707e-07	ARFGEF2	5.98469e-05	FIS1
ENSG00000124207	20	47662849	47713489	165	23	146224	5.5943	1.1075e-08	CSE1L	2.68299e-06	FIS1
ENSG00000124214	20	47729878	47804904	212	34	146076	5.5692	1.2799e-08	STAU1	2.94939e-06	FIS1
ENSG00000124228	20	47835884	47860614	103	17	146254	2.8676	0.002068	DDX27	0.032429	FIS1
ENSG00000124201	20	47854483	47894963	174	22	146241	2.7644	0.0028515	ZNFX1	0.0402705	FIS1
ENSG00000158445	20	47980414	48099184	510	57	145882	-0.085337	0.534	KCNB1	0.717486	FIS1
ENSG00000124212	20	48120411	48184683	215	50	145686	0.13985	0.44439	PTGIS	0.657021	FIS1
ENSG00000158470	20	48249482	48330415	254	24	146119	0.32626	0.37211	B4GALT5	0.607254	FIS1
ENSG00000197818	20	48429250	48508779	314	26	145904	0.78142	0.21728	SLC9A8	0.468359	FIS1
ENSG00000158480	20	48519928	48532080	56	16	146023	1.1796	0.11908	SPATA2	0.350065	FIS1
ENSG00000124226	20	48552948	48570429	59	16	146235	1.048	0.14733	RNF114	0.387778	FIS1
ENSG00000124216	20	48599536	48605423	30	4	145843	0.16577	0.43417	SNAI1	0.650395	FIS1
ENSG00000244687	20	48697661	48732496	95	17	146058	1.5458	0.061077	UBE2V1	0.246726	FIS1
ENSG00000124208	20	48697661	48770174	193	34	145962	1.3939	0.081678	TMEM189-UBE2V1	0.288107	FIS1
ENSG00000240849	20	48697663	48770335	193	34	145962	1.3939	0.081678	TMEM189	0.288107	FIS1
ENSG00000172216	20	48807376	48809212	1	1	142869	0.28147	0.38917	CEBPB	0.618691	FIS1
ENSG00000196396	20	49126891	49201299	242	41	146055	2.3753	0.0087673	PTPN1	0.0810239	FIS1
ENSG00000042062	20	49202645	49308065	439	77	145537	1.1453	0.12605	FAM65C	0.359469	FIS1
ENSG00000124171	20	49348081	49373332	76	18	146056	-1.3298	0.90821	PARD6B	0.941028	FIS1
ENSG00000124243	20	49411431	49493714	368	45	145562	-0.64991	0.74213	BCAS4	0.844624	FIS1
ENSG00000101126	20	49505585	49547958	140	25	145714	0.90405	0.18298	ADNP	0.433717	FIS1
ENSG00000000419	20	49551404	49575092	49	16	145852	0.75492	0.22515	DPM1	0.475749	FIS1
ENSG00000124217	20	49575363	49577820	4	2	144394	1.4714	0.070595	MOCS3	0.26536	FIS1
ENSG00000026559	20	49620193	49639666	65	16	145192	-0.051945	0.52071	KCNG1	0.708726	FIS1
ENSG00000101096	20	50003494	50179370	655	101	145041	1.858	0.031585	NFATC2	0.172561	FIS1
ENSG00000054793	20	50213053	50385173	942	44	145758	-0.21115	0.58361	ATP9A	0.749522	FIS1
ENSG00000101115	20	50400581	50419059	95	23	145993	-0.59999	0.72574	SALL4	0.835085	FIS1
ENSG00000020256	20	50668202	50820847	709	77	145611	-0.22846	0.59036	ZFP64	0.753034	FIS1
ENSG00000182463	20	51588946	52111869	1880	242	145628	1.6339	0.051142	TSHZ2	0.224062	FIS1
ENSG00000227164	20	52105495	52106164	1	1	145843	-0.92441	0.82236	AL354993.1	0.89233	FIS1
ENSG00000171940	20	52183604	52226446	124	42	145511	1.8208	0.034316	ZNF217	0.180258	FIS1
ENSG00000064787	20	52553316	52687304	743	62	145643	1.0614	0.14426	BCAS1	0.383961	FIS1
ENSG00000019186	20	52769988	52790512	115	25	144905	0.16159	0.43582	CYP24A1	0.651232	FIS1
ENSG00000101132	20	52824386	52844591	76	11	145230	-0.88788	0.8127	PFDN4	0.886701	FIS1
ENSG00000101134	20	53092136	53267710	584	50	145495	0.7205	0.23561	DOK5	0.488007	FIS1
ENSG00000054803	20	54572496	54580528	12	7	145391	-0.1663	0.56604	CBLN4	0.737444	FIS1
ENSG00000124089	20	54823788	54824871	5	2	146425	1.1004	0.13557	MC3R	0.372214	FIS1
ENSG00000124098	20	54933971	54943719	42	10	145971	-0.38591	0.65022	FAM210B	0.789357	FIS1
ENSG00000087586	20	54944445	54967393	68	28	145216	0.29707	0.38321	AURKA	0.614541	FIS1
ENSG00000101138	20	54967427	54979518	43	17	145945	0.72338	0.23472	CSTF1	0.486952	FIS1
ENSG00000087589	20	54987168	55034396	170	36	145709	-0.52222	0.69924	CASS4	0.819553	FIS1
ENSG00000022277	20	55043647	55093943	146	18	145890	-2.2547	0.98792	RTFDC1	0.991909	FIS1
ENSG00000124091	20	55066548	55100981	113	15	145823	-1.9733	0.97577	GCNT7	0.983525	FIS1
ENSG00000124103	20	55092243	55101198	34	13	145820	-1.7746	0.96202	FAM209A	0.974448	FIS1
ENSG00000213714	20	55108302	55111576	11	4	144221	0.12707	0.44944	FAM209B	0.660236	FIS1
ENSG00000087510	20	55204358	55214339	21	12	144425	0.016456	0.49344	TFAP2C	0.690619	FIS1
ENSG00000101144	20	55743804	55841685	455	47	145689	-1.4289	0.92348	BMP7	0.951062	FIS1
ENSG00000054796	20	55904815	55919050	49	7	146350	-0.36696	0.64318	SPO11	0.784656	FIS1
ENSG00000101146	20	55926066	55954267	134	14	146334	-0.82715	0.79592	RAE1	0.875503	FIS1
ENSG00000256222	20	55933496	55934878	12	3	146404	0.051339	0.47953	MTRNR2L3	0.68114	FIS1
ENSG00000132819	20	55966463	55984389	77	24	146115	0.24814	0.40201	RBM38	0.628652	FIS1
ENSG00000124092	20	56071035	56100708	129	38	145515	-0.30658	0.62042	CTCFL	0.772626	FIS1
ENSG00000124253	20	56136136	56141513	32	12	145203	0.83206	0.20269	PCK1	0.453795	FIS1
ENSG00000124256	20	56178902	56195632	59	25	145123	-1.1209	0.86884	ZBP1	0.918467	FIS1
ENSG00000124225	20	56223448	56286592	300	60	145018	0.39379	0.34687	PMEPA1	0.588283	FIS1
ENSG00000124237	20	56725960	56736206	31	12	145784	-0.28774	0.61323	C20orf85	0.768052	FIS1
ENSG00000124227	20	56793551	56803709	41	15	145662	0.12725	0.44937	ANKRD60	0.660214	FIS1
ENSG00000124224	20	56806188	56884495	274	25	146151	1.22	0.11123	PPP4R1L	0.337151	FIS1
ENSG00000124209	20	56884752	56942563	229	34	146058	0.28956	0.38608	RAB22A	0.616367	FIS1
ENSG00000124164	20	56964178	57026157	220	31	145899	-0.14776	0.55874	VAPB	0.73346	FIS1
ENSG00000198768	20	57034157	57090187	216	56	145393	-0.64315	0.73994	APCDD1L	0.843255	FIS1
ENSG00000268941	20	57209828	57210772	5	3	144670	-0.5879	0.7217	MGC4294	0.832656	FIS1
ENSG00000124222	20	57226328	57254582	86	23	145971	0.5936	0.27639	STX16	0.526585	FIS1
ENSG00000254995	20	57226490	57290466	240	43	145947	-0.084768	0.53378	STX16-NPEPL1	0.717376	FIS1
ENSG00000215440	20	57264187	57294294	158	30	146012	-0.51142	0.69547	NPEPL1	0.817436	FIS1
ENSG00000087460	20	57414773	57486247	240	61	145387	-0.51309	0.69606	GNAS	0.817805	FIS1
ENSG00000101158	20	57556263	57570188	39	8	146091	0.25951	0.39762	NELFCD	0.625546	FIS1
ENSG00000101160	20	57570240	57582302	54	12	145567	1.513	0.065135	CTSZ	0.254928	FIS1
ENSG00000101162	20	57594309	57601709	24	10	146186	0.070529	0.47189	TUBB1	0.676403	FIS1
ENSG00000124172	20	57600522	57607437	21	12	146018	2.2335	0.012758	ATP5E	0.102558	FIS1
ENSG00000101166	20	57608200	57617964	27	12	145902	0.33091	0.37036	SLMO2	0.605915	FIS1
ENSG00000124203	20	57766075	57834168	230	53	145753	1.5506	0.060503	ZNF831	0.245632	FIS1
ENSG00000124205	20	57875482	57901047	85	28	145879	0.19872	0.42124	EDN3	0.641243	FIS1
ENSG00000087495	20	58152564	58422766	1205	108	145480	3.3099	0.00046657	PHACTR3	0.0111037	FIS1
ENSG00000196074	20	58438618	58508710	209	16	145898	-1.007	0.84304	SYCP2	0.903651	FIS1
ENSG00000196227	20	58508819	58523735	25	13	145702	0.32943	0.37091	FAM217B	0.606352	FIS1
ENSG00000132825	20	58511894	58515352	4	2	146088	0.74915	0.22688	PPP1R3D	0.477994	FIS1
ENSG00000124215	20	58533471	58609066	272	38	145977	0.39994	0.3446	CDH26	0.586856	FIS1
ENSG00000176659	20	58630980	58648008	67	16	145627	2.0888	0.018363	C20orf197	0.126543	FIS1
ENSG00000179242	20	59827482	60515673	3832	332	145486	3.9612	3.729e-05	CDH4	0.00188909	FIS1
ENSG00000179253	20	60292562	60294804	21	8	145713	0.84434	0.19924	RP11-429E11.3	0.44957	FIS1
ENSG00000130699	20	60528525	60640866	500	43	145950	0.81442	0.2077	TAF4	0.459512	FIS1
ENSG00000149657	20	60697517	60710434	38	10	146038	0.35047	0.36299	LSM14B	0.599516	FIS1
ENSG00000101182	20	60711791	60718496	22	4	146224	-0.71882	0.76387	PSMA7	0.858161	FIS1
ENSG00000184402	20	60718822	60757540	257	23	145935	1.2743	0.10128	SS18L1	0.321893	FIS1
ENSG00000101181	20	60758085	60778624	124	29	145718	-0.4809	0.6847	MTG2	0.81115	FIS1
ENSG00000101180	20	60790026	60795323	14	9	145386	0.15471	0.43853	HRH3	0.653352	FIS1
ENSG00000130703	20	60813580	60871268	219	31	146206	-0.71892	0.7639	OSBPL2	0.858161	FIS1
ENSG00000130706	20	60877149	60883918	22	9	145894	-0.081986	0.53267	ADRM1	0.716713	FIS1
ENSG00000130702	20	60883011	60942368	356	38	145604	-0.030506	0.51217	LAMA5	0.703498	FIS1
ENSG00000171858	20	60962172	60963576	6	4	146395	-0.42791	0.66564	RPS21	0.799513	FIS1
ENSG00000149679	20	60963688	60982341	110	18	146221	0.22225	0.41206	CABLES2	0.634982	FIS1
ENSG00000130701	20	60985293	61002589	84	25	144927	0.26957	0.39375	RBBP8NL	0.622567	FIS1
ENSG00000130700	20	61038553	61051026	58	18	144824	3.3661	0.00038121	GATA5	0.00964303	FIS1
ENSG00000174407	20	61147660	61167971	164	25	144974	1.4606	0.072058	C20orf166	0.268827	FIS1
ENSG00000167046	20	61272071	61274656	7	3	144952	-0.83293	0.79756	RP11-93B14.6	0.876848	FIS1
ENSG00000101187	20	61273797	61317137	207	50	145175	0.063966	0.4745	SLCO4A1	0.677919	FIS1
ENSG00000101188	20	61340189	61394123	310	42	145603	-2.5403	0.99446	NTSR1	0.996094	FIS1
ENSG00000101189	20	61427805	61431945	20	9	145997	0.7772	0.21852	MRGBP	0.469702	FIS1
ENSG00000060491	20	61436187	61445352	55	14	145565	1.2519	0.10531	OGFR	0.327587	FIS1
ENSG00000092758	20	61447596	61472511	153	42	145380	1.0024	0.15806	COL9A3	0.401438	FIS1
ENSG00000101190	20	61472467	61493115	91	14	146057	0.57919	0.28123	TCFL5	0.531359	FIS1
ENSG00000101191	20	61509090	61569304	253	36	146131	0.89305	0.18591	DIDO1	0.436764	FIS1
ENSG00000101193	20	61569471	61576996	23	10	146202	0.85059	0.1975	GID8	0.448176	FIS1
ENSG00000101194	20	61584052	61599949	70	21	145046	1.0013	0.15833	SLC17A9	0.4018	FIS1
ENSG00000149658	20	61826781	61847586	76	16	146063	0.49809	0.30921	YTHDF1	0.556531	FIS1
ENSG00000101197	20	61867235	61871859	31	8	145811	0.38624	0.34966	BIRC7	0.590032	FIS1
ENSG00000101198	20	61872136	61904046	252	36	145844	0.59748	0.27509	NKAIN4	0.52577	FIS1
ENSG00000101199	20	61904137	61921142	61	9	145754	-0.45641	0.67595	ARFGAP1	0.805418	FIS1
ENSG00000101203	20	61924538	61966203	186	28	145637	-0.47161	0.6814	COL20A1	0.809133	FIS1
ENSG00000101204	20	61975420	62009753	235	51	145294	1.6174	0.052899	CHRNA4	0.227902	FIS1
ENSG00000075043	20	62037542	62103993	326	40	145108	0.40322	0.34339	KCNQ2	0.585993	FIS1
ENSG00000101210	20	62119366	62130505	53	18	144634	1.1529	0.12448	EEF1A2	0.356985	FIS1
ENSG00000125534	20	62152077	62153559	7	5	144553	0.27939	0.38997	PPDPF	0.619521	FIS1
ENSG00000101213	20	62159778	62168723	67	6	146027	-0.66099	0.74569	PTK6	0.847213	FIS1
ENSG00000125508	20	62172163	62178857	34	12	145851	-0.086282	0.53438	SRMS	0.717699	FIS1
ENSG00000125531	20	62184373	62188061	13	5	145212	0.72901	0.233	C20orf195	0.484673	FIS1
ENSG00000130589	20	62189439	62205592	75	23	145378	1.443	0.07451	HELZ2	0.273603	FIS1
ENSG00000101216	20	62218955	62258394	193	25	146029	-0.68453	0.75318	GMEB2	0.851807	FIS1
ENSG00000197457	20	62271061	62284780	42	12	145322	1.0665	0.1431	STMN3	0.382518	FIS1
ENSG00000258366	20	62289163	62328416	224	34	145758	0.70509	0.24038	RTEL1	0.493291	FIS1
ENSG00000026036	20	62290653	62330037	231	35	145750	0.8038	0.21076	RTEL1-TNFRSF6B	0.461688	FIS1
ENSG00000243509	20	62328021	62330037	15	5	145837	1.3901	0.082248	TNFRSF6B	0.289307	FIS1
ENSG00000101246	20	62329996	62339377	24	7	146150	0.29839	0.3827	ARFRP1	0.614297	FIS1
ENSG00000197114	20	62338817	62367494	95	13	146123	0.17417	0.43087	ZGPAT	0.647556	FIS1
ENSG00000273154	20	62340216	62370456	102	13	146125	0.30266	0.38107	RP4-583P15.15	0.612769	FIS1
ENSG00000203896	20	62366815	62370456	12	4	146109	0.53844	0.29514	LIME1	0.543564	FIS1
ENSG00000273047	20	62369623	62371751	6	2	146227	-0.17307	0.5687	RP4-583P15.14	0.739457	FIS1
ENSG00000125520	20	62371214	62374858	15	5	145432	-0.80604	0.78989	SLC2A4RG	0.87196	FIS1
ENSG00000130584	20	62375019	62462597	452	33	145745	0.55402	0.28978	ZBTB46	0.539553	FIS1
ENSG00000183260	20	62492566	62494341	8	3	145964	0.12545	0.45008	ABHD16B	0.66056	FIS1
ENSG00000268858	20	62492879	62493217	1	1	145878	0.49951	0.30871	C20ORF135	0.556359	FIS1
ENSG00000101150	20	62496596	62522898	95	21	145648	0.36007	0.3594	TPD52L2	0.596821	FIS1
ENSG00000101152	20	62526518	62567384	195	28	145990	0.71551	0.23715	DNAJC5	0.489801	FIS1
ENSG00000198276	20	62571186	62587769	53	24	144750	-1.4603	0.9279	UCKL1	0.953846	FIS1
ENSG00000267848	20	62585007	62585495	1	1	146526	-0.36129	0.64106	AL118506.1	0.783182	FIS1
ENSG00000196700	20	62588055	62680113	244	30	145852	1.5633	0.058991	ZNF512B	0.242272	FIS1
ENSG00000130590	20	62605466	62611361	20	4	146147	1.6876	0.045742	SAMD10	0.211044	FIS1
ENSG00000101161	20	62612488	62664453	125	19	145980	1.6588	0.04858	PRPF6	0.21799	FIS1
ENSG00000203883	20	62679076	62680994	2	1	143065	-0.45584	0.67575	SOX18	0.805418	FIS1
ENSG00000171703	20	62681189	62703700	88	24	145197	1.9864	0.023495	TCEA2	0.145389	FIS1
ENSG00000171700	20	62704534	62711323	16	7	145413	1.2426	0.10701	RGS19	0.33051	FIS1
ENSG00000125510	20	62711526	62731996	52	18	145843	3.2463	0.00058453	OPRL1	0.0129792	FIS1
ENSG00000171695	20	62714733	62715712	3	1	145148	-0.066462	0.5265	C20orf201	0.712269	FIS1
ENSG00000125522	20	62737173	62738524	7	3	146404	0.68814	0.24568	NPBWR2	0.498523	FIS1
ENSG00000196132	20	62783144	62873604	370	76	145604	2.1479	0.015861	MYT1	0.115841	FIS1
ENSG00000203880	20	62887094	62926855	111	18	145218	0.18804	0.42542	PCMTD2	0.644543	FIS1
ENSG00000166157	21	10906201	11029719	1	1	141773	0.38845	0.34884	TPTE	0.589543	FIS1
ENSG00000256715	21	14741931	14745386	4	2	145424	-2.6178	0.99558	AL050302.1	0.996899	FIS1
ENSG00000188992	21	15481134	15583166	462	34	145637	0.7941	0.21357	LIPI	0.464719	FIS1
ENSG00000185272	21	15588451	15600693	84	17	145919	-0.43835	0.66943	RBM11	0.802113	FIS1
ENSG00000155304	21	15743436	15755805	55	13	145906	2.0571	0.019837	HSPA13	0.132125	FIS1
ENSG00000155307	21	15857549	15955723	506	53	145556	1.8011	0.035844	SAMSN1	0.184489	FIS1
ENSG00000243440	21	15964251	16031142	258	28	145776	0.070717	0.47181	AF165138.7	0.676403	FIS1
ENSG00000180530	21	16333556	16437321	316	41	145709	1.0944	0.1369	NRIP1	0.373932	FIS1
ENSG00000155313	21	17102344	17252377	444	27	145959	-0.3858	0.65018	USP25	0.789357	FIS1
ENSG00000232560	21	18811208	18821503	37	12	145098	0.57775	0.28172	C21orf37	0.5317	FIS1
ENSG00000154639	21	18884700	18965897	283	31	145389	2.503	0.0061581	CXADR	0.0652627	FIS1
ENSG00000154640	21	18965971	18985265	38	16	144851	2.0331	0.021023	BTG3	0.136465	FIS1
ENSG00000154642	21	19161284	19191703	69	16	145795	1.1639	0.12223	C21orf91	0.354434	FIS1
ENSG00000154645	21	19273580	19639690	1499	137	144999	1.4946	0.067512	CHODL	0.259132	FIS1
ENSG00000154646	21	19641433	19858197	867	112	145160	1.1735	0.12031	TMPRSS15	0.351405	FIS1
ENSG00000154654	21	22370633	22915650	2248	139	145599	2.7074	0.0033908	NCAM2	0.0450898	FIS1
ENSG00000154719	21	26957968	26979829	98	7	146301	0.61495	0.26929	MRPL39	0.520897	FIS1
ENSG00000154721	21	27011584	27089874	254	32	145375	2.1656	0.015169	JAM2	0.113518	FIS1
ENSG00000154723	21	27088815	27107984	50	20	145896	1.2759	0.101	ATP5J	0.32149	FIS1
ENSG00000154727	21	27106881	27144771	70	16	146044	0.14361	0.4429	GABPA	0.656292	FIS1
ENSG00000142192	21	27252861	27543446	1013	89	145526	-0.67601	0.75048	APP	0.850309	FIS1
ENSG00000166265	21	27838528	27945603	380	74	145357	-0.31514	0.62367	CYYR1	0.773895	FIS1
ENSG00000154734	21	28208066	28217728	40	9	145521	1.9712	0.024348	ADAMTS1	0.14899	FIS1
ENSG00000154736	21	28290231	28338832	177	26	144838	-0.77096	0.77963	ADAMTS5	0.86671	FIS1
ENSG00000156239	21	30244513	30257693	65	10	146246	1.6555	0.048909	N6AMT1	0.218488	FIS1
ENSG00000198862	21	30300466	30365270	174	34	145957	1.9435	0.025976	LTN1	0.154919	FIS1
ENSG00000156253	21	30376705	30391699	30	9	146342	2.0981	0.017949	RWDD2B	0.12483	FIS1
ENSG00000156256	21	30396950	30426809	61	20	145949	1.6976	0.04479	USP16	0.208512	FIS1
ENSG00000156261	21	30428126	30446118	52	20	145710	1.3041	0.096094	CCT8	0.313782	FIS1
ENSG00000156265	21	30449792	30548210	380	27	145730	1.8436	0.032621	MAP3K7CL	0.175614	FIS1
ENSG00000156273	21	30566392	31003071	1160	96	145732	1.8313	0.033527	BACH1	0.177857	FIS1
ENSG00000171189	21	30909254	31312351	1570	88	145800	1.0238	0.15296	GRIK1	0.395124	FIS1
ENSG00000183653	21	30968360	31003067	138	24	145967	1.5735	0.057803	GRIK1-AS2	0.239344	FIS1
ENSG00000156282	21	31538241	31538971	2	1	146526	-1.3205	0.90666	CLDN17	0.940144	FIS1
ENSG00000156284	21	31586324	31588391	5	3	146419	1.0898	0.13789	CLDN8	0.375605	FIS1
ENSG00000188694	21	31653629	31655276	6	3	146458	-0.033066	0.51319	KRTAP24-1	0.704387	FIS1
ENSG00000232263	21	31661463	31661832	2	1	146521	-0.51783	0.69771	KRTAP25-1	0.818705	FIS1
ENSG00000197683	21	31691452	31692607	8	4	146318	-1.1305	0.87087	KRTAP26-1	0.919503	FIS1
ENSG00000206107	21	31709331	31710012	2	1	146514	0.10068	0.4599	KRTAP27-1	0.667352	FIS1
ENSG00000182816	21	31743709	31744557	5	3	146481	-0.24799	0.59793	KRTAP13-2	0.758237	FIS1
ENSG00000198390	21	31768392	31769136	2	1	146119	-0.81327	0.79197	KRTAP13-1	0.873362	FIS1
ENSG00000186971	21	31802572	31803216	6	2	146405	2.8227	0.0023812	KRTAP13-4	0.0357104	FIS1
ENSG00000186970	21	31812597	31813070	4	2	146463	1.0203	0.1538	KRTAP15-1	0.396319	FIS1
ENSG00000184351	21	31852018	31852663	1	1	145904	1.8895	0.029409	KRTAP19-1	0.165263	FIS1
ENSG00000186965	21	31859362	31859755	2	1	145995	1.7286	0.041936	KRTAP19-2	0.20036	FIS1
ENSG00000244025	21	31863782	31864275	1	1	146181	1.9496	0.02561	KRTAP19-3	0.153651	FIS1
ENSG00000186967	21	31869142	31869451	1	1	146526	1.9587	0.025073	KRTAP19-4	0.151907	FIS1
ENSG00000186977	21	31873975	31874435	3	1	146199	-0.38625	0.65034	KRTAP19-5	0.789364	FIS1
ENSG00000186925	21	31913854	31914183	1	1	145940	2.4839	0.0064974	KRTAP19-6	0.0672739	FIS1
ENSG00000212938	21	31964759	31965394	3	2	146015	2.1215	0.016941	KRTAP6-3	0.120345	FIS1
ENSG00000186924	21	31973414	31973612	2	1	146361	-0.50982	0.69491	KRTAP22-1	0.817012	FIS1
ENSG00000184724	21	31985750	31986249	1	1	146526	0.067738	0.473	KRTAP6-1	0.676842	FIS1
ENSG00000244624	21	31988750	31989003	1	1	146526	0.024038	0.49041	KRTAP20-1	0.688213	FIS1
ENSG00000231068	21	32090843	32091095	1	1	146526	0.30508	0.38015	KRTAP21-3	0.612304	FIS1
ENSG00000187026	21	32119112	32119551	2	1	146526	-0.76335	0.77737	KRTAP21-2	0.865546	FIS1
ENSG00000183640	21	32185016	32185570	3	2	146059	3.117	0.00091352	KRTAP8-1	0.0179811	FIS1
ENSG00000182591	21	32252966	32253874	3	2	146290	1.5952	0.055332	KRTAP11-1	0.23397	FIS1
ENSG00000206102	21	32410478	32410795	1	1	146127	-0.90953	0.81846	KRTAP19-8	0.890078	FIS1
ENSG00000156299	21	32490734	32932290	1758	155	145578	-0.16116	0.56401	TIAM1	0.736119	FIS1
ENSG00000142168	21	33031935	33041244	27	11	146070	0.65314	0.25683	SOD1	0.509133	FIS1
ENSG00000156304	21	33043346	33104388	180	32	145981	-0.32381	0.62696	SCAF4	0.774949	FIS1
ENSG00000142149	21	33245628	33416946	718	80	145661	1.4989	0.066953	HUNK	0.258182	FIS1
ENSG00000159055	21	33640530	33651380	26	13	145964	0.13218	0.44742	MIS18A	0.658959	FIS1
ENSG00000170262	21	33664124	33687095	65	21	145239	0.032038	0.48722	MRAP	0.686336	FIS1
ENSG00000142207	21	33683329	33765335	254	18	145975	-0.5807	0.71928	URB1	0.831285	FIS1
ENSG00000256073	21	33765439	33766254	4	2	146418	-1.2366	0.89188	C21orf119	0.932133	FIS1
ENSG00000166979	21	33784314	33887707	376	36	145463	0.21632	0.41437	EVA1C	0.636486	FIS1
ENSG00000242220	21	33948862	33959683	52	12	146058	-0.77647	0.78126	TCP10L	0.867854	FIS1
ENSG00000265590	21	33951132	33984591	134	24	145836	-0.67456	0.75002	AP000275.65	0.85002	FIS1
ENSG00000159079	21	33964389	33985176	78	11	145795	-0.33314	0.63049	C21orf59	0.777304	FIS1
ENSG00000159082	21	34001069	34100359	216	44	146009	-0.35849	0.64001	SYNJ1	0.782908	FIS1
ENSG00000159086	21	34106210	34144169	84	30	146021	-0.76966	0.77925	PAXBP1	0.866498	FIS1
ENSG00000205930	21	34144411	34266043	399	39	145865	1.0111	0.15599	C21orf49	0.39897	FIS1
ENSG00000205929	21	34162985	34186053	83	10	146201	0.034751	0.48614	C21orf62	0.685913	FIS1
ENSG00000205927	21	34398153	34401504	9	4	144668	2.8355	0.0022878	OLIG2	0.034751	FIS1
ENSG00000184221	21	34442450	34444726	9	5	145235	0.14914	0.44072	OLIG1	0.654992	FIS1
ENSG00000229086	21	34537776	34542541	21	11	145844	0.97984	0.16358	C21orf54	0.409539	FIS1
ENSG00000159110	21	34602206	34637980	128	17	145872	1.4895	0.068183	IFNAR2	0.260543	FIS1
ENSG00000249624	21	34619079	34655517	100	31	145061	1.2206	0.11111	AP000295.9	0.337112	FIS1
ENSG00000243646	21	34638663	34669539	113	16	145078	0.70375	0.2408	IL10RB	0.493724	FIS1
ENSG00000142166	21	34696734	34732168	100	23	146023	1.3471	0.088967	IFNAR1	0.302632	FIS1
ENSG00000159128	21	34775202	34851655	321	32	146196	0.31479	0.37646	IFNGR2	0.610258	FIS1
ENSG00000142188	21	34804792	34852318	232	24	146207	0.21026	0.41673	TMEM50B	0.638389	FIS1
ENSG00000177692	21	34860497	34864027	8	4	145881	0.25748	0.39841	DNAJC28	0.62585	FIS1
ENSG00000159131	21	34876238	34915797	80	22	146102	0.91825	0.17924	GART	0.428802	FIS1
ENSG00000159140	21	34914924	34949812	73	32	146119	1.3263	0.092378	SON	0.30797	FIS1
ENSG00000159147	21	34931848	34961014	50	23	146136	0.55781	0.28849	DONSON	0.538135	FIS1
ENSG00000268265	21	34947431	34947645	1	1	144677	0.59014	0.27755	AP000304.1	0.528144	FIS1
ENSG00000249209	21	34956993	35284635	857	105	145852	1.9479	0.025711	AP000304.12	0.153989	FIS1
ENSG00000205758	21	34961647	35016232	109	42	146122	0.64517	0.25941	CRYZL1	0.511851	FIS1
ENSG00000205726	21	35014706	35272165	683	97	145780	1.833	0.033404	ITSN1	0.177469	FIS1
ENSG00000241837	21	35275757	35288284	60	19	146168	1.4134	0.078763	ATP5O	0.281823	FIS1
ENSG00000243927	21	35445524	35515334	240	26	146101	1.3555	0.087628	MRPS6	0.300022	FIS1
ENSG00000198743	21	35445870	35478559	98	17	146035	1.2516	0.10535	SLC5A3	0.327587	FIS1
ENSG00000272962	21	35445870	35478561	98	17	146035	1.2516	0.10535	SLC5A3	0.327587	FIS1
ENSG00000159197	21	35736323	35743688	23	6	143928	0.43232	0.33275	KCNE2	0.576372	FIS1
ENSG00000205670	21	35747779	35780164	180	25	145930	1.2876	0.098936	SMIM11	0.318266	FIS1
ENSG00000222018	21	35772615	35773370	3	2	145824	2.5274	0.0057459	C21orf140	0.0629283	FIS1
ENSG00000243627	21	35791013	35796264	16	8	145749	2.5114	0.0060131	AP000322.53	0.0643137	FIS1
ENSG00000180509	21	35818988	35884573	255	29	145472	0.23056	0.40883	KCNE1	0.632947	FIS1
ENSG00000159200	21	35885440	35987441	529	34	145773	2.0561	0.019886	RCAN1	0.132405	FIS1
ENSG00000159212	21	36041688	36090525	152	26	145848	-0.066531	0.52652	CLIC6	0.712269	FIS1
ENSG00000159216	21	36160098	37376965	5069	278	145686	2.3504	0.0093754	RUNX1	0.0846834	FIS1
ENSG00000268098	21	37402368	37417818	52	12	146049	0.81843	0.20655	AP000688.1	0.458149	FIS1
ENSG00000185917	21	37406839	37451687	189	32	146058	0.38892	0.34867	SETD4	0.589465	FIS1
ENSG00000159228	21	37442239	37445464	20	8	146382	0.48456	0.31399	CBR1	0.56132	FIS1
ENSG00000159231	21	37507210	37518864	64	10	146313	0.15849	0.43704	CBR3	0.652057	FIS1
ENSG00000142197	21	37529080	37666572	691	68	145588	1.3887	0.08246	DOPEY2	0.289783	FIS1
ENSG00000159256	21	37692487	37758446	250	22	145949	2.1492	0.01581	MORC3	0.115748	FIS1
ENSG00000159259	21	37757676	37791313	127	18	146045	1.3942	0.081632	CHAF1B	0.288106	FIS1
ENSG00000159261	21	37832919	37948867	566	55	145637	0.02013	0.49197	CLDN14	0.689508	FIS1
ENSG00000267976	21	37858165	37860058	18	11	145054	-0.25721	0.60149	AP000695.1	0.760111	FIS1
ENSG00000159263	21	38071433	38122218	199	62	145341	0.80864	0.20936	SIM2	0.46049	FIS1
ENSG00000159267	21	38123189	38362536	989	63	145664	-0.82235	0.79456	HLCS	0.874611	FIS1
ENSG00000183145	21	38378450	38391959	60	13	145882	0.059565	0.47625	RIPPLY3	0.679135	FIS1
ENSG00000185808	21	38431470	38445470	57	16	145644	-0.089772	0.53577	PIGP	0.718619	FIS1
ENSG00000182670	21	38445526	38575413	521	22	146231	-0.26314	0.60378	TTC3	0.761668	FIS1
ENSG00000157538	21	38595721	38640262	149	38	145778	0.20766	0.41775	DSCR3	0.639153	FIS1
ENSG00000157540	21	38738092	38889753	560	39	146076	2.4674	0.0068042	DYRK1A	0.0689395	FIS1
ENSG00000267937	21	38888740	38888973	1	1	145968	0.75185	0.22607	AP001421.1	0.477179	FIS1
ENSG00000157542	21	38979678	39288749	1278	109	145294	3.7943	7.4031e-05	KCNJ6	0.00304769	FIS1
ENSG00000184029	21	39323728	39493454	552	71	145551	3.8554	5.7766e-05	DSCR4	0.00253848	FIS1
ENSG00000198054	21	39493545	39560110	187	30	146014	1.6131	0.053364	DSCR8	0.229343	FIS1
ENSG00000157551	21	39529128	39679279	601	37	146012	2.0007	0.022712	KCNJ15	0.142817	FIS1
ENSG00000157554	21	39751949	40033704	1218	125	145503	1.2265	0.11001	ERG	0.335066	FIS1
ENSG00000157557	21	40177231	40196879	63	18	145222	0.46497	0.32098	ETS2	0.566527	FIS1
ENSG00000183527	21	40546695	40555777	48	9	146166	4.5554	2.6149e-06	PSMG1	0.00025694	FIS1
ENSG00000185658	21	40556102	40693485	476	29	146130	4.3196	7.8153e-06	BRWD1	0.00056799	FIS1
ENSG00000205581	21	40714241	40721573	31	6	145669	2.719	0.0032744	HMGN1	0.0440065	FIS1
ENSG00000182093	21	40752170	40800454	152	23	145754	1.8476	0.032327	WRB	0.174829	FIS1
ENSG00000157578	21	40777770	40817731	147	17	146107	2.2321	0.012806	LCA5L	0.102709	FIS1
ENSG00000185437	21	40817781	40887433	286	25	145932	1.4575	0.072493	SH3BGR	0.269666	FIS1
ENSG00000183778	21	40928369	41045064	469	70	145481	0.17502	0.43053	B3GALT5	0.647435	FIS1
ENSG00000184809	21	40969074	40984748	54	16	145533	-0.5179	0.69774	C21orf88	0.818705	FIS1
ENSG00000183067	21	41117334	41174023	389	24	145571	0.8295	0.20341	IGSF5	0.454545	FIS1
ENSG00000183036	21	41239243	41301322	349	63	145304	0.16518	0.4344	PCP4	0.650481	FIS1
ENSG00000171587	21	41382926	42219065	4005	278	145566	1.0941	0.13696	DSCAM	0.373961	FIS1
ENSG00000182240	21	42539728	42654445	452	90	145513	2.9045	0.001839	BACE2	0.0298537	FIS1
ENSG00000183844	21	42676139	42729358	209	38	145766	0.9178	0.17936	FAM3B	0.428944	FIS1
ENSG00000183486	21	42733870	42781317	208	57	145838	2.704	0.003426	MX2	0.0453981	FIS1
ENSG00000157601	21	42792231	42831141	239	24	145731	2.4903	0.0063817	MX1	0.0666556	FIS1
ENSG00000184012	21	42836478	42903043	369	48	145157	-0.78329	0.78327	TMPRSS2	0.868839	FIS1
ENSG00000183421	21	43159529	43187266	136	26	145481	-0.66367	0.74655	RIPK4	0.847408	FIS1
ENSG00000141956	21	43218385	43299591	490	50	145399	0.90554	0.18259	PRDM15	0.43301	FIS1
ENSG00000157617	21	43305221	43373999	341	79	145291	0.18024	0.42848	C2CD2	0.646387	FIS1
ENSG00000173276	21	43406940	43430496	94	26	145723	1.0382	0.14959	ZBTB21	0.390368	FIS1
ENSG00000177398	21	43483068	43563563	526	79	145550	1.7356	0.041318	UMODL1	0.198713	FIS1
ENSG00000184385	21	43522244	43528644	42	9	146069	-0.59605	0.72443	C21orf128	0.834426	FIS1
ENSG00000160179	21	43619799	43717354	462	75	145369	0.63545	0.26257	ABCG1	0.514419	FIS1
ENSG00000160180	21	43731777	43735761	16	8	145600	-1.5156	0.93519	TFF3	0.958148	FIS1
ENSG00000160181	21	43766466	43771237	29	10	145352	-1.0382	0.85042	TFF2	0.908069	FIS1
ENSG00000160182	21	43782391	43786703	32	9	145255	-1.4811	0.93071	TFF1	0.955643	FIS1
ENSG00000160183	21	43791999	43816955	139	44	145665	-0.5013	0.69192	TMPRSS3	0.815171	FIS1
ENSG00000160185	21	43824008	43867791	249	33	145792	-0.81765	0.79322	UBASH3A	0.873976	FIS1
ENSG00000160188	21	43892596	43916464	78	24	145287	0.27765	0.39064	RSPH1	0.620193	FIS1
ENSG00000160190	21	43916118	44001550	441	39	145498	0.64289	0.26015	SLC37A1	0.512425	FIS1
ENSG00000160191	21	44073746	44195619	635	63	145491	-2.0982	0.98206	PDE9A	0.987861	FIS1
ENSG00000160193	21	44263204	44299678	221	31	146035	-1.7429	0.95932	WDR4	0.972823	FIS1
ENSG00000160194	21	44299754	44333414	182	25	146282	-1.4645	0.92847	NDUFV3	0.954183	FIS1
ENSG00000160199	21	44394620	44453691	340	25	146172	-0.66027	0.74546	PKNOX1	0.847036	FIS1
ENSG00000160200	21	44473301	44497053	126	30	145821	0.46471	0.32107	CBS	0.566562	FIS1
ENSG00000160201	21	44513066	44527697	48	13	145995	0.32844	0.37129	U2AF1	0.606541	FIS1
ENSG00000228120	21	44579176	44582387	11	5	144606	0.012207	0.49513	AP001631.10	0.691573	FIS1
ENSG00000160202	21	44589118	44592915	13	7	144932	-1.2454	0.89351	CRYAA	0.93291	FIS1
ENSG00000142178	21	44834395	44847008	67	12	145716	-1.2558	0.8954	SIK1	0.933746	FIS1
ENSG00000160207	21	44949072	45079374	331	25	146124	1.232	0.10898	HSF2BP	0.333758	FIS1
ENSG00000160208	21	45079429	45115958	100	17	146122	-0.55351	0.71004	RRP1B	0.825707	FIS1
ENSG00000160209	21	45138975	45182188	181	46	144932	0.66084	0.25436	PDXK	0.506909	FIS1
ENSG00000160213	21	45192393	45196326	16	10	145271	1.6945	0.045083	CSTB	0.209464	FIS1
ENSG00000160214	21	45209394	45225174	103	16	146143	1.2313	0.10911	RRP1	0.333869	FIS1
ENSG00000160216	21	45285067	45406417	423	59	145826	0.85342	0.19671	AGPAT3	0.447356	FIS1
ENSG00000160218	21	45432200	45526433	293	22	146171	-0.56189	0.7129	TRAPPC10	0.827044	FIS1
ENSG00000241945	21	45527171	45551063	104	17	146042	-1.7965	0.96379	PWP2	0.975718	FIS1
ENSG00000160221	21	45553487	45565605	50	10	146129	-1.9002	0.9713	C21orf33	0.980589	FIS1
ENSG00000267913	21	45587818	45593580	19	9	146053	-0.76389	0.77753	AP001055.1	0.865612	FIS1
ENSG00000160223	21	45642874	45660849	101	23	145415	1.5664	0.058628	ICOSLG	0.241516	FIS1
ENSG00000142182	21	45666222	45682099	76	24	145866	1.7313	0.041698	DNMT3L	0.199696	FIS1
ENSG00000160224	21	45705721	45718531	68	26	145215	1.5283	0.063225	AIRE	0.251626	FIS1
ENSG00000141959	21	45719934	45747259	151	23	145567	0.76989	0.22068	PFKL	0.472143	FIS1
ENSG00000160226	21	45748827	45759285	36	17	145404	1.1627	0.12247	C21orf2	0.354883	FIS1
ENSG00000142185	21	45770046	45862964	291	33	145556	0.21275	0.41576	TRPM2	0.637679	FIS1
ENSG00000160233	21	45875369	45878739	13	7	146152	2.0193	0.021728	LRRC3	0.138895	FIS1
ENSG00000269430	21	45879814	45882078	7	3	146025	-0.66281	0.74627	LRRC3DN	0.847374	FIS1
ENSG00000175894	21	45917775	46131495	1088	85	145660	1.716	0.043082	TSPEAR	0.203215	FIS1
ENSG00000182912	21	45937099	45945835	30	15	145587	1.9334	0.026596	C21orf90	0.156853	FIS1
ENSG00000215455	21	45958864	45960078	7	3	145664	-1.518	0.9355	KRTAP10-1	0.95827	FIS1
ENSG00000205445	21	45970240	45971388	7	2	145267	0.39	0.34827	KRTAP10-2	0.589107	FIS1
ENSG00000212935	21	45977673	45978643	5	2	145333	0.80544	0.21028	KRTAP10-3	0.461171	FIS1
ENSG00000215454	21	45993606	45994987	3	2	143937	1.0679	0.14279	KRTAP10-4	0.382039	FIS1
ENSG00000241123	21	45999332	46000481	9	3	144538	1.5734	0.057818	KRTAP10-5	0.239344	FIS1
ENSG00000188155	21	46011149	46012386	2	1	144052	0.89899	0.18433	KRTAP10-6	0.434898	FIS1
ENSG00000205441	21	46020497	46022091	12	3	146194	1.809	0.035227	KRTAP10-7	0.18247	FIS1
ENSG00000187766	21	46031996	46032871	6	4	145839	0.18399	0.42701	KRTAP10-8	0.645724	FIS1
ENSG00000221837	21	46047040	46048294	10	3	145536	0.7094	0.23904	KRTAP10-9	0.491703	FIS1
ENSG00000221859	21	46057273	46058370	7	3	146031	1.4215	0.07758	KRTAP10-10	0.279389	FIS1
ENSG00000243489	21	46066331	46067564	3	2	144788	1.0767	0.14082	KRTAP10-11	0.379375	FIS1
ENSG00000212933	21	46074130	46074576	3	2	145672	-0.73411	0.76856	KRTAP12-4	0.861013	FIS1
ENSG00000205439	21	46077849	46078258	2	1	146497	0.12514	0.45021	KRTAP12-3	0.660597	FIS1
ENSG00000221864	21	46086106	46086844	11	4	146283	1.0472	0.14751	KRTAP12-2	0.387778	FIS1
ENSG00000187175	21	46101491	46102078	6	3	146433	1.493	0.06772	KRTAP12-1	0.259403	FIS1
ENSG00000189169	21	46117087	46117959	4	2	146278	-0.86194	0.80564	KRTAP10-12	0.882259	FIS1
ENSG00000184787	21	46188955	46221934	155	28	145912	1.741	0.04084	UBE2G2	0.197439	FIS1
ENSG00000184900	21	46225532	46238694	71	20	145203	1.9204	0.027401	SUMO3	0.159626	FIS1
ENSG00000183255	21	46269500	46293752	146	34	145934	0.39538	0.34628	PTTG1IP	0.588004	FIS1
ENSG00000160255	21	46305868	46351904	257	61	144864	2.2382	0.012603	ITGB2	0.101859	FIS1
ENSG00000183250	21	46352729	46359828	39	9	145422	0.54422	0.29314	C21orf67	0.542241	FIS1
ENSG00000160256	21	46359925	46396904	154	25	145667	0.26602	0.39511	FAM207A	0.62357	FIS1
ENSG00000268856	21	46492796	46492927	2	1	145205	1.5164	0.064704	AP001579.1	0.254189	FIS1
ENSG00000197381	21	46493768	46646478	620	46	145863	2.7413	0.0030597	ADARB1	0.0421355	FIS1
ENSG00000268805	21	46511596	46515493	23	8	146068	1.0644	0.14358	PRED57	0.383042	FIS1
ENSG00000267857	21	46520728	46534873	55	14	146075	1.1873	0.11755	PRED58	0.348154	FIS1
ENSG00000186866	21	46683843	46707813	87	16	145689	-0.2213	0.58757	POFUT2	0.751402	FIS1
ENSG00000182871	21	46825052	46933634	682	57	145760	-0.4319	0.66709	COL18A1	0.800339	FIS1
ENSG00000173638	21	46913486	46964325	225	37	145422	0.64984	0.2579	SLC19A1	0.510429	FIS1
ENSG00000183570	21	47063608	47362368	1041	49	146012	0.98354	0.16267	PCBP3	0.408426	FIS1
ENSG00000267883	21	47183565	47190005	11	5	146147	0.13603	0.4459	PRED60	0.658054	FIS1
ENSG00000268040	21	47347679	47352477	28	10	145993	1.3331	0.091247	PRED62	0.305956	FIS1
ENSG00000142156	21	47401651	47424964	142	35	145500	-0.027753	0.51107	COL6A1	0.702712	FIS1
ENSG00000142173	21	47518011	47552763	196	30	145386	0.56561	0.28583	COL6A2	0.535287	FIS1
ENSG00000160282	21	47556176	47575481	101	41	144812	-0.52127	0.69891	FTCD	0.819472	FIS1
ENSG00000160284	21	47581062	47604390	168	17	145991	2.0127	0.022072	SPATC1L	0.140145	FIS1
ENSG00000160285	21	47608055	47648738	163	25	146106	1.3644	0.086219	LSS	0.297244	FIS1
ENSG00000235878	21	47612391	47613673	2	1	146094	1.2886	0.098774	AP001468.1	0.318232	FIS1
ENSG00000160294	21	47655047	47706211	198	31	145948	2.6142	0.0044725	MCM3AP	0.053967	FIS1
ENSG00000182362	21	47706251	47717665	71	8	146133	1.9976	0.022879	YBEY	0.143272	FIS1
ENSG00000160298	21	47720095	47743789	97	24	146161	2.6849	0.0036273	C21orf58	0.0472374	FIS1
ENSG00000160299	21	47744036	47865682	585	39	145882	1.5115	0.065328	PCNT	0.255366	FIS1
ENSG00000160305	21	47878812	47989926	469	38	146051	0.43327	0.33241	DIP2A	0.576153	FIS1
ENSG00000160307	21	48018875	48025121	40	11	145684	0.33418	0.36912	S100B	0.60462	FIS1
ENSG00000160310	21	48055079	48085036	137	26	145819	0.99924	0.15884	PRMT2	0.402662	FIS1
ENSG00000198445	22	17071667	17073700	4	2	145137	-0.01792	0.50715	CCT8L2	0.699788	FIS1
ENSG00000172967	22	17264302	17302589	103	18	145617	0.054826	0.47814	XKR3	0.680282	FIS1
ENSG00000215568	22	17442826	17489112	231	25	146040	1.7914	0.036611	GAB4	0.186469	FIS1
ENSG00000177663	22	17565844	17596583	109	36	145079	-0.49068	0.68817	IL17RA	0.813237	FIS1
ENSG00000183307	22	17597189	17602257	27	9	145626	-0.44243	0.67091	CECR6	0.802781	FIS1
ENSG00000235478	22	17602476	17612994	54	14	143600	0.26854	0.39414	AC006946.15	0.622715	FIS1
ENSG00000069998	22	17618401	17646177	115	24	145665	0.40416	0.34305	CECR5	0.585824	FIS1
ENSG00000093072	22	17660194	17702879	229	54	144705	1.016	0.15482	CECR1	0.397424	FIS1
ENSG00000099954	22	17840837	18037850	988	118	145495	-1.2462	0.89366	CECR2	0.93291	FIS1
ENSG00000182902	22	18043139	18073760	81	28	145325	0.14489	0.4424	SLC25A18	0.655942	FIS1
ENSG00000131100	22	18074902	18111584	213	18	146011	-0.41613	0.66134	ATP6V1E1	0.796525	FIS1
ENSG00000099968	22	18111621	18213388	412	29	145897	-0.55509	0.71058	BCL2L13	0.825978	FIS1
ENSG00000015475	22	18216906	18257536	175	43	145364	-0.7802	0.78236	BID	0.868237	FIS1
ENSG00000243156	22	18270415	18507325	1204	89	145704	0.93372	0.17523	MICAL3	0.424258	FIS1
ENSG00000215193	22	18560689	18613905	214	44	145793	1.5908	0.055825	PEX26	0.234624	FIS1
ENSG00000183785	22	18593097	18629321	136	35	145113	0.091458	0.46356	TUBA8	0.669886	FIS1
ENSG00000184979	22	18632666	18660164	90	16	145367	1.4309	0.076232	USP18	0.277015	FIS1
ENSG00000183628	22	18893541	18901751	62	18	145127	-0.11036	0.54394	DGCR6	0.724225	FIS1
ENSG00000100033	22	18900294	18924066	146	31	145124	0.2242	0.4113	PRODH	0.634702	FIS1
ENSG00000070413	22	19023795	19109967	403	23	145991	-0.039399	0.51571	DGCR2	0.705893	FIS1
ENSG00000100056	22	19117792	19132197	41	14	144966	-0.58746	0.72155	DGCR14	0.832534	FIS1
ENSG00000206203	22	19118321	19120134	6	1	146504	-0.22315	0.58829	TSSK2	0.751943	FIS1
ENSG00000063515	22	19136089	19137796	6	2	144957	-0.98921	0.83872	GSC2	0.901351	FIS1
ENSG00000100075	22	19163095	19166343	10	4	146133	0.16764	0.43343	SLC25A1	0.649853	FIS1
ENSG00000070371	22	19166986	19279239	536	27	146120	1.1754	0.11993	CLTCL1	0.351076	FIS1
ENSG00000100084	22	19318221	19435224	340	29	146049	1.1341	0.12838	HIRA	0.362401	FIS1
ENSG00000242259	22	19338891	19435755	277	27	146075	1.0678	0.1428	C22orf39	0.382039	FIS1
ENSG00000185608	22	19419425	19423598	15	4	146168	0.37339	0.35443	MRPL40	0.593365	FIS1
ENSG00000070010	22	19437433	19466738	101	19	146135	1.7092	0.043707	UFD1L	0.205291	FIS1
ENSG00000093009	22	19466982	19508135	153	33	145698	1.0022	0.15813	CDC45	0.401508	FIS1
ENSG00000184113	22	19510547	19515068	20	7	145183	0.32448	0.37279	CLDN5	0.607504	FIS1
ENSG00000184702	22	19701987	19712295	11	7	145423	-0.99114	0.83919	SEPT5	0.901395	FIS1
ENSG00000203618	22	19710468	19712294	4	2	145394	-1.7692	0.96157	GP1BB	0.974201	FIS1
ENSG00000184058	22	19744226	19771116	114	22	145225	1.5438	0.061322	TBX1	0.247119	FIS1
ENSG00000185838	22	19770747	19842462	274	46	145787	1.3109	0.094939	GNB1L	0.312049	FIS1
ENSG00000215012	22	19833661	19842419	38	9	146045	1.2998	0.09684	C22orf29	0.314805	FIS1
ENSG00000184470	22	19863040	19929341	345	41	145584	0.24857	0.40185	TXNRD2	0.628537	FIS1
ENSG00000093010	22	19929130	19957498	145	32	145111	2.0637	0.019521	COMT	0.131377	FIS1
ENSG00000099889	22	19957419	20004331	253	26	145879	-0.055033	0.52194	ARVCF	0.709589	FIS1
ENSG00000183597	22	20004537	20053449	218	38	145803	-1.0812	0.86019	TANGO2	0.913616	FIS1
ENSG00000128191	22	20067755	20099400	136	21	146138	-0.031877	0.51272	DGCR8	0.703993	FIS1
ENSG00000099899	22	20099389	20104915	25	11	146099	-0.21917	0.58674	TRMT2A	0.750951	FIS1
ENSG00000099901	22	20103461	20114878	44	17	145969	-0.21207	0.58397	RANBP1	0.749653	FIS1
ENSG00000099904	22	20116979	20135530	73	12	145955	-0.06208	0.52475	ZDHHC8	0.711222	FIS1
ENSG00000234409	22	20135950	20138399	15	5	145597	0.1344	0.44654	AC006547.14	0.658507	FIS1
ENSG00000040608	22	20228938	20270769	113	33	144982	0.36585	0.35724	RTN4R	0.595307	FIS1
ENSG00000128185	22	20301799	20307603	13	3	145656	-0.042739	0.51705	DGCR6L	0.706598	FIS1
ENSG00000188280	22	20692438	20716938	10	7	143835	-0.58961	0.72228	FAM230A	0.833173	FIS1
ENSG00000161133	22	20704868	20745048	77	27	144025	1.2711	0.10184	USP41	0.322768	FIS1
ENSG00000185252	22	20748405	20762745	62	9	143626	0.93591	0.17466	ZNF74	0.423723	FIS1
ENSG00000244486	22	20778874	20792146	54	14	145698	2.0338	0.020985	SCARF2	0.136312	FIS1
ENSG00000099910	22	20783528	20850170	200	26	145473	1.4037	0.080198	KLHL22	0.285032	FIS1
ENSG00000099917	22	20850200	20941919	299	25	145648	3.2737	0.00053069	MED15	0.0120818	FIS1
ENSG00000241973	22	21061979	21213705	575	25	146057	0.87623	0.19045	PI4KA	0.441292	FIS1
ENSG00000099937	22	21128167	21142008	59	12	145899	0.64047	0.26093	SERPIND1	0.512866	FIS1
ENSG00000099940	22	21213271	21245506	132	25	146080	0.92623	0.17716	SNAP29	0.426068	FIS1
ENSG00000099942	22	21271714	21308037	136	18	146120	0.45202	0.32563	CRKL	0.570789	FIS1
ENSG00000183773	22	21319396	21335649	61	18	145472	-2.3819	0.99139	AIFM3	0.99439	FIS1
ENSG00000099949	22	21333751	21353327	88	29	144930	-2.3428	0.99043	LZTR1	0.993796	FIS1
ENSG00000184436	22	21353393	21356485	11	6	145673	0.44059	0.32975	THAP7	0.574123	FIS1
ENSG00000269103	22	21358030	21360736	14	5	145960	-1.3384	0.90962	AC002472.1	0.941818	FIS1
ENSG00000099957	22	21364097	21383119	104	31	145604	-2.8309	0.99768	P2RX6	0.998367	FIS1
ENSG00000099960	22	21383007	21387129	21	10	146208	-0.14044	0.55584	SLC7A4	0.731876	FIS1
ENSG00000187905	22	21400249	21418457	62	19	145163	1.1839	0.11822	AC002472.13	0.348802	FIS1
ENSG00000133475	22	21562262	21581926	1	1	144591	-1.4336	0.92416	GGT2	0.951399	FIS1
ENSG00000169635	22	21771693	21805752	18	10	145317	1.7944	0.036373	HIC2	0.185708	FIS1
ENSG00000185651	22	21903736	21978323	171	19	145691	1.4868	0.068529	UBE2L3	0.261223	FIS1
ENSG00000161179	22	21982378	21984353	3	1	146444	0.98623	0.16201	YDJC	0.407418	FIS1
ENSG00000161180	22	21987005	21991616	15	6	146215	0.53369	0.29678	CCDC116	0.545292	FIS1
ENSG00000128228	22	21996550	21998587	12	7	145603	0.97748	0.16417	SDF2L1	0.410338	FIS1
ENSG00000100023	22	22006559	22054304	216	30	145639	-0.083472	0.53326	PPIL2	0.717198	FIS1
ENSG00000100027	22	22051833	22090123	150	34	145250	0.38108	0.35157	YPEL1	0.591459	FIS1
ENSG00000100030	22	22108789	22221970	351	31	145799	-0.0025675	0.50102	MAPK1	0.695551	FIS1
ENSG00000100034	22	22273793	22307209	110	19	146068	-1.3334	0.90879	PPM1F	0.941371	FIS1
ENSG00000100038	22	22311397	22337213	96	15	145956	-1.1487	0.87466	TOP3B	0.921526	FIS1
ENSG00000169575	22	22599087	22599927	11	5	146058	0.65969	0.25473	VPREB1	0.50727	FIS1
ENSG00000198477	22	22838767	22863505	109	13	145928	0.92194	0.17828	ZNF280B	0.42751	FIS1
ENSG00000169548	22	22868060	22874613	60	9	145110	-0.14334	0.55699	ZNF280A	0.732522	FIS1
ENSG00000185686	22	22890123	22901768	50	10	143576	-0.71912	0.76397	PRAME	0.858161	FIS1
ENSG00000220891	22	22901750	22909007	40	4	145860	0.038048	0.48482	LL22NC03-63E9.3	0.685042	FIS1
ENSG00000100121	22	22988780	22990368	5	2	145389	0.31533	0.37626	GGTLC2	0.610258	FIS1
ENSG00000254709	22	23229960	23238287	20	11	145205	-0.35676	0.63936	IGLL5	0.782785	FIS1
ENSG00000100218	22	23401593	23487208	269	27	145733	0.92659	0.17707	RTDR1	0.426068	FIS1
ENSG00000128266	22	23412540	23467224	179	26	145648	0.86795	0.19271	GNAZ	0.443754	FIS1
ENSG00000100228	22	23487513	23506537	83	9	145989	0.9402	0.17356	RAB36	0.422573	FIS1
ENSG00000186716	22	23521891	23660224	521	50	145638	0.54418	0.29316	BCR	0.542241	FIS1
ENSG00000128322	22	23915312	23922495	45	13	145046	-0.52006	0.69849	IGLL1	0.819237	FIS1
ENSG00000189269	22	23950639	23974508	64	16	145404	0.24348	0.40382	C22orf43	0.63021	FIS1
ENSG00000159496	22	24030323	24041363	35	13	146132	0.37891	0.35238	RGL4	0.591873	FIS1
ENSG00000187792	22	24083769	24093279	27	9	145685	-0.80204	0.78874	ZNF70	0.871173	FIS1
ENSG00000128218	22	24094930	24096655	3	2	146437	0.031522	0.48743	VPREB3	0.686543	FIS1
ENSG00000169314	22	24105208	24108048	9	5	145510	1.4934	0.067667	C22orf15	0.259309	FIS1
ENSG00000250479	22	24108021	24110630	16	7	144728	2.0916	0.018238	CHCHD10	0.126006	FIS1
ENSG00000099953	22	24110413	24126503	73	15	145909	0.43769	0.33081	MMP11	0.57475	FIS1
ENSG00000267954	22	24124467	24126145	8	4	146236	1.0632	0.14384	AP000349.1	0.383627	FIS1
ENSG00000099956	22	24129150	24176703	374	28	146018	0.87962	0.18953	SMARCB1	0.440419	FIS1
ENSG00000099958	22	24176690	24181315	23	7	146014	0.96207	0.16801	DERL3	0.415336	FIS1
ENSG00000133460	22	24198890	24228496	107	25	144992	0.52142	0.30104	SLC2A11	0.54935	FIS1
ENSG00000251357	22	24204375	24237410	128	28	145037	0.18453	0.4268	AP000350.10	0.645702	FIS1
ENSG00000240972	22	24236191	24237414	5	2	145138	0.042799	0.48293	MIF	0.683736	FIS1
ENSG00000218537	22	24236613	24241117	28	9	145007	0.66879	0.25181	AP000350.4	0.504528	FIS1
ENSG00000099974	22	24309089	24314721	26	5	145977	0.34181	0.36625	DDTL	0.60164	FIS1
ENSG00000099977	22	24313554	24322660	5	2	146495	0.60001	0.27425	DDT	0.525102	FIS1
ENSG00000099984	22	24322339	24326106	1	1	145353	0.85085	0.19742	GSTT2	0.448139	FIS1
ENSG00000184674	22	24376133	24384680	2	1	144459	-1.5131	0.93487	GSTT1	0.957895	FIS1
ENSG00000099991	22	24407642	24574596	426	47	146101	1.4722	0.070477	CABIN1	0.26515	FIS1
ENSG00000099994	22	24577227	24585078	29	11	146224	0.82107	0.2058	SUSD2	0.457294	FIS1
ENSG00000099998	22	24615622	24641110	111	26	145364	1.5249	0.063636	GGT5	0.251931	FIS1
ENSG00000100014	22	24666786	24813708	453	29	146202	-0.8625	0.80579	SPECC1L	0.88227	FIS1
ENSG00000258555	22	24666866	24838324	538	33	146141	-0.75867	0.77598	SPECC1L-ADORA2A	0.864967	FIS1
ENSG00000128271	22	24813847	24838328	85	26	145815	-0.5327	0.70288	ADORA2A	0.821628	FIS1
ENSG00000100024	22	24863206	24924358	205	33	145914	-0.68813	0.75431	UPB1	0.852654	FIS1
ENSG00000138867	22	24936406	24951903	53	11	145990	-0.38369	0.64939	GUCD1	0.789044	FIS1
ENSG00000100028	22	24951471	25005947	162	35	145603	-0.065143	0.52597	SNRPD3	0.711892	FIS1
ENSG00000100031	22	24979718	25024972	95	19	145342	0.3451	0.36501	GGT1	0.600608	FIS1
ENSG00000178026	22	24981588	24989175	27	13	144966	-0.31463	0.62348	FAM211B	0.77371	FIS1
ENSG00000184571	22	25115001	25170687	253	30	145220	1.5053	0.066129	PIWIL3	0.256481	FIS1
ENSG00000167037	22	25202236	25323545	611	87	145388	1.3922	0.081926	SGSM1	0.28882	FIS1
ENSG00000206069	22	25331077	25342662	33	14	145506	1.0383	0.14957	TMEM211	0.390368	FIS1
ENSG00000197077	22	25348697	25593415	793	80	145650	1.672	0.047262	KIAA1671	0.214354	FIS1
ENSG00000100053	22	25595817	25603330	31	15	145616	0.41518	0.339	CRYBB3	0.582022	FIS1
ENSG00000244752	22	25615489	25627836	53	22	144878	-0.29087	0.61442	CRYBB2	0.769132	FIS1
ENSG00000100068	22	25747385	25801344	163	34	145101	0.4344	0.332	LRP5L	0.575863	FIS1
ENSG00000100077	22	25960816	26125261	513	28	146044	-0.25014	0.59876	ADRBK2	0.758882	FIS1
ENSG00000133454	22	26138111	26427007	1315	129	145383	1.3166	0.093989	MYO18B	0.310848	FIS1
ENSG00000100095	22	26565440	26779562	990	116	145674	1.5938	0.055491	SEZ6L	0.23421	FIS1
ENSG00000128203	22	26825239	26840981	53	14	146009	0.56451	0.2862	ASPHD2	0.535661	FIS1
ENSG00000100099	22	26839389	26879803	162	25	146248	2.4761	0.006641	HPS4	0.0680154	FIS1
ENSG00000100104	22	26879843	26890624	30	10	146296	2.1465	0.015916	SRRD	0.115977	FIS1
ENSG00000100109	22	26887191	26908471	79	24	146144	1.7665	0.038653	TFIP11	0.191319	FIS1
ENSG00000128294	22	26921458	26992681	356	45	145704	1.1562	0.1238	TPST2	0.356062	FIS1
ENSG00000100122	22	26995242	27014052	71	16	145952	-0.57602	0.7177	CRYBB1	0.830272	FIS1
ENSG00000196431	22	27017928	27026636	46	9	145976	0.79029	0.21468	CRYBA4	0.465847	FIS1
ENSG00000169184	22	28144265	28197486	157	61	145065	0.56703	0.28535	MN1	0.534978	FIS1
ENSG00000180957	22	28247657	28316122	193	34	146141	2.1514	0.015723	PITPNB	0.115559	FIS1
ENSG00000100154	22	28374004	29075853	1857	71	146169	1.1369	0.1278	TTC28	0.361784	FIS1
ENSG00000183765	22	29083731	29138410	182	34	145878	1.2915	0.098272	CHEK2	0.317048	FIS1
ENSG00000100209	22	29138019	29153503	52	18	146065	1.7522	0.039866	HSCB	0.194952	FIS1
ENSG00000159873	22	29168662	29185283	66	16	146266	2.3066	0.010539	CCDC117	0.0916874	FIS1
ENSG00000100219	22	29190543	29196585	10	5	146327	2.4511	0.0071211	XBP1	0.0708958	FIS1
ENSG00000183579	22	29279580	29453475	555	49	145516	2.1157	0.017186	ZNRF3	0.121174	FIS1
ENSG00000100249	22	29454660	29457832	9	6	146125	1.0616	0.1442	C22orf31	0.383961	FIS1
ENSG00000183762	22	29469066	29564321	372	44	145900	0.5298	0.29813	KREMEN1	0.54685	FIS1
ENSG00000186998	22	29601840	29655586	224	44	145490	0.53551	0.29615	EMID1	0.544628	FIS1
ENSG00000100263	22	29655841	29664198	20	13	145904	1.7691	0.038438	RHBDD3	0.190787	FIS1
ENSG00000182944	22	29663998	29696515	86	31	145760	1.096	0.13655	EWSR1	0.373408	FIS1
ENSG00000185340	22	29702572	29708774	18	8	145979	-0.40461	0.65712	GAS2L1	0.79377	FIS1
ENSG00000100276	22	29708922	29715668	14	10	146049	1.585	0.056483	RASL10A	0.236077	FIS1
ENSG00000100280	22	29723669	29819168	283	35	145695	0.36801	0.35643	AP1B1	0.594606	FIS1
ENSG00000128250	22	29834572	29838444	21	7	146353	0.62975	0.26443	RFPL1	0.516345	FIS1
ENSG00000100285	22	29876219	29887379	43	14	145473	-0.10793	0.54297	NEFH	0.723654	FIS1
ENSG00000100296	22	29901868	29951205	193	30	146073	-0.060339	0.52406	THOC5	0.711076	FIS1
ENSG00000184117	22	29950797	29977326	104	18	146202	-1.2238	0.88948	NIPSNAP1	0.93086	FIS1
ENSG00000186575	22	29999545	30094587	248	40	146034	-0.058636	0.52338	NF2	0.710678	FIS1
ENSG00000100314	22	30116073	30127828	42	13	145056	-0.27629	0.60884	CABP7	0.765394	FIS1
ENSG00000100319	22	30126945	30163000	147	19	146100	0.93368	0.17524	ZMAT5	0.424258	FIS1
ENSG00000184076	22	30163358	30166402	9	5	146208	0.95252	0.17042	UQCR10	0.418327	FIS1
ENSG00000100325	22	30184597	30234271	176	26	145995	0.79219	0.21413	ASCC2	0.465316	FIS1
ENSG00000100330	22	30279144	30426855	472	39	146114	-0.81238	0.79171	MTMR3	0.873229	FIS1
ENSG00000176635	22	30476163	30573064	250	35	146123	-0.32387	0.62698	HORMAD2	0.774949	FIS1
ENSG00000128342	22	30636436	30642840	20	9	144523	-0.36824	0.64365	LIF	0.785012	FIS1
ENSG00000099985	22	30658818	30662829	14	9	145649	-1.3958	0.91861	OSM	0.947844	FIS1
ENSG00000239282	22	30681106	30685616	10	6	146082	-1.7191	0.95721	GATSL3	0.971471	FIS1
ENSG00000248751	22	30681227	30695471	35	14	146242	-0.98051	0.83658	RP1-130H16.18	0.90028	FIS1
ENSG00000099992	22	30687979	30723035	79	23	146236	-1.335	0.90906	TBC1D10A	0.941414	FIS1
ENSG00000099995	22	30727977	30752936	103	21	146231	-0.78672	0.78428	SF3A1	0.869156	FIS1
ENSG00000187860	22	30752624	30774647	93	12	146253	-0.46905	0.68048	CCDC157	0.808447	FIS1
ENSG00000099999	22	30773835	30817760	156	29	146012	0.78688	0.21568	RNF215	0.466623	FIS1
ENSG00000100003	22	30792846	30821305	87	19	146144	1.062	0.14412	SEC14L2	0.383887	FIS1
ENSG00000249590	22	30805244	30824977	60	18	146082	0.89919	0.18428	RP4-539M6.19	0.434898	FIS1
ENSG00000242114	22	30821518	30825045	13	6	146206	0.67155	0.25094	MTFP1	0.503425	FIS1
ENSG00000100012	22	30843946	30868036	116	14	146100	0.24494	0.40325	SEC14L3	0.629731	FIS1
ENSG00000133488	22	30884900	30901698	77	14	146198	0.37904	0.35233	SEC14L4	0.591842	FIS1
ENSG00000214491	22	30918786	30942669	109	15	145993	1.5004	0.066752	SEC14L6	0.257891	FIS1
ENSG00000128242	22	30950622	30970574	84	34	145437	0.9503	0.17098	GAL3ST1	0.418991	FIS1
ENSG00000100029	22	30972612	31003070	155	35	145932	-0.89916	0.81572	PES1	0.888146	FIS1
ENSG00000185339	22	31002825	31023265	165	29	146014	-0.25099	0.59909	TCN2	0.759096	FIS1
ENSG00000100036	22	31031639	31065003	151	36	145831	0.18192	0.42782	SLC35E4	0.646344	FIS1
ENSG00000167065	22	31048038	31063877	68	20	145473	0.24119	0.4047	DUSP18	0.630802	FIS1
ENSG00000184792	22	31089769	31303811	781	68	145825	0.95272	0.17037	OSBP2	0.418327	FIS1
ENSG00000133422	22	31321117	31364284	113	23	146229	3.0141	0.0012888	MORC2	0.0228883	FIS1
ENSG00000183963	22	31460091	31500743	175	27	145719	0.44243	0.32909	SMTN	0.573502	FIS1
ENSG00000198832	22	31500758	31516055	51	12	146127	0.18286	0.42745	SELM	0.646064	FIS1
ENSG00000185133	22	31518717	31530682	36	14	146212	2.0121	0.022106	INPP5J	0.140314	FIS1
ENSG00000100078	22	31530795	31536593	29	16	145480	2.425	0.0076532	PLA2G3	0.0740377	FIS1
ENSG00000138942	22	31556168	31603005	164	29	146182	2.3264	0.0099999	RNF185	0.0882569	FIS1
ENSG00000182541	22	31608225	31676066	201	41	146276	2.3875	0.0084819	LIMK2	0.0793043	FIS1
ENSG00000100100	22	31677579	31688520	43	14	146355	2.158	0.015463	PIK3IP1	0.114449	FIS1
ENSG00000100105	22	31721790	31742218	56	20	146186	1.2534	0.10503	PATZ1	0.327445	FIS1
ENSG00000213888	22	31742875	31744670	8	5	145307	0.74195	0.22906	AC005003.1	0.480231	FIS1
ENSG00000185721	22	31795509	31924726	419	42	146004	2.4882	0.0064199	DRG1	0.0667901	FIS1
ENSG00000184708	22	31832963	31892094	195	40	145896	2.1864	0.014392	EIF4ENIF1	0.110319	FIS1
ENSG00000198089	22	31884674	32014572	539	30	146189	1.3054	0.095878	SFI1	0.313553	FIS1
ENSG00000241878	22	32014477	32058418	195	27	146228	0.61417	0.26955	PISD	0.521066	FIS1
ENSG00000183530	22	32072242	32146126	252	28	146155	0.85925	0.1951	PRR14L	0.445673	FIS1
ENSG00000100150	22	32149944	32303012	593	31	146170	0.57951	0.28112	DEPDC5	0.531359	FIS1
ENSG00000128254	22	32329507	32341504	48	15	145591	1.4146	0.078592	C22orf24	0.281549	FIS1
ENSG00000128245	22	32340447	32353590	48	12	146169	1.444	0.074364	YWHAH	0.273494	FIS1
ENSG00000100170	22	32439019	32509016	234	20	146230	-0.054983	0.52192	SLC5A1	0.709589	FIS1
ENSG00000205856	22	32544993	32555309	42	12	145539	0.59368	0.27636	C22orf42	0.52658	FIS1
ENSG00000128253	22	32586422	32600718	72	17	146126	0.95746	0.16917	RFPL2	0.417043	FIS1
ENSG00000100191	22	32614465	32651328	172	36	146003	-0.033685	0.51344	SLC5A4	0.70447	FIS1
ENSG00000128276	22	32750872	32757148	64	10	146010	0.065188	0.47401	RFPL3	0.677526	FIS1
ENSG00000205853	22	32755893	32778039	181	22	146084	1.2795	0.10037	RFPL3S	0.320348	FIS1
ENSG00000100220	22	32783569	32808242	121	25	146234	0.52901	0.2984	RTCB	0.547027	FIS1
ENSG00000184459	22	32809834	32860471	251	57	145689	1.5819	0.056834	BPIFC	0.237072	FIS1
ENSG00000100225	22	32870663	32894818	99	13	146076	-1.3255	0.9075	FBXO7	0.940551	FIS1
ENSG00000185666	22	32908539	33454358	2292	139	145675	-0.64511	0.74057	SYN3	0.843458	FIS1
ENSG00000100234	22	33197687	33259030	204	48	145694	-0.42105	0.66314	TIMP3	0.797653	FIS1
ENSG00000133424	22	33558212	34318829	3600	250	145671	2.2799	0.011307	LARGE	0.0958104	FIS1
ENSG00000175329	22	35462129	35483380	133	14	146100	0.75654	0.22466	ISX	0.475298	FIS1
ENSG00000100281	22	35653445	35691800	116	11	146078	-1.0104	0.84385	HMGXB4	0.903996	FIS1
ENSG00000100284	22	35695268	35743985	180	29	145744	-0.72436	0.76558	TOM1	0.858936	FIS1
ENSG00000100292	22	35776354	35790207	54	9	145999	-0.27904	0.60989	HMOX1	0.765861	FIS1
ENSG00000100297	22	35796056	35821423	79	24	145875	0.077925	0.46894	MCM5	0.674411	FIS1
ENSG00000100302	22	35936915	35950048	39	10	145264	3.491	0.00024063	RASD2	0.00691025	FIS1
ENSG00000198125	22	36002811	36033998	147	26	145692	-0.12151	0.54836	MB	0.727043	FIS1
ENSG00000268818	22	36023040	36031181	37	14	145257	-0.61749	0.73154	AL049747.1	0.838695	FIS1
ENSG00000221963	22	36044442	36064456	90	15	145940	0.16469	0.43459	APOL6	0.65056	FIS1
ENSG00000128313	22	36113919	36125530	64	10	146012	1.4479	0.073823	APOL5	0.272293	FIS1
ENSG00000100320	22	36134783	36424473	565	51	146005	-0.14471	0.55753	RBFOX2	0.733029	FIS1
ENSG00000128284	22	36536372	36562225	145	34	145870	-0.060692	0.5242	APOL3	0.711076	FIS1
ENSG00000100336	22	36585172	36600886	114	19	145569	0.73519	0.23111	APOL4	0.482707	FIS1
ENSG00000128335	22	36622256	36636000	74	18	145614	-0.75249	0.77412	APOL2	0.863862	FIS1
ENSG00000100342	22	36649056	36663576	76	14	145167	0.54861	0.29164	APOL1	0.541233	FIS1
ENSG00000100345	22	36677327	36784063	444	68	145646	-1.5004	0.93325	MYH9	0.956887	FIS1
ENSG00000100348	22	36863083	36878077	89	17	145516	0.14068	0.44406	TXN2	0.656775	FIS1
ENSG00000100350	22	36883237	36903148	110	23	146034	-0.9199	0.82119	FOXRED2	0.891969	FIS1
ENSG00000100353	22	36906897	36925483	117	18	145765	0.20898	0.41723	EIF3D	0.638844	FIS1
ENSG00000166862	22	36959968	37099603	500	63	145339	0.3208	0.37418	CACNG2	0.60853	FIS1
ENSG00000100360	22	37154246	37172300	51	10	145968	0.068141	0.47284	IFT27	0.676826	FIS1
ENSG00000100362	22	37196728	37215523	86	17	145448	0.73196	0.2321	PVALB	0.483545	FIS1
ENSG00000100365	22	37257030	37274057	100	21	145819	-1.6866	0.95416	NCF4	0.969501	FIS1
ENSG00000100368	22	37309670	37336491	178	27	145580	-0.29487	0.61595	CSF2RB	0.770041	FIS1
ENSG00000185264	22	37387163	37403882	80	12	146267	0.36384	0.35799	TEX33	0.595736	FIS1
ENSG00000128311	22	37406900	37415681	54	12	144162	1.0909	0.13765	TST	0.375005	FIS1
ENSG00000128309	22	37415676	37425863	42	13	144904	1.0937	0.13705	MPST	0.374071	FIS1
ENSG00000100379	22	37447779	37459430	25	12	145640	0.63938	0.26129	KCTD17	0.513183	FIS1
ENSG00000187045	22	37461476	37505603	171	24	145695	-0.0018072	0.50072	TMPRSS6	0.695528	FIS1
ENSG00000100385	22	37521878	37571094	182	49	144915	1.478	0.069705	IL2RB	0.263471	FIS1
ENSG00000133466	22	37576207	37595425	99	16	145952	-1.4882	0.93165	C1QTNF6	0.956296	FIS1
ENSG00000183473	22	37600278	37608362	30	11	145850	0.18134	0.42805	SSTR3	0.646362	FIS1
ENSG00000128340	22	37621301	37640488	82	19	145225	1.298	0.097151	RAC2	0.315208	FIS1
ENSG00000100055	22	37678068	37711382	138	27	145272	0.34871	0.36365	CYTH4	0.599852	FIS1
ENSG00000166897	22	37764000	37823505	277	39	145379	-1.1607	0.87712	ELFN2	0.923037	FIS1
ENSG00000100060	22	37865101	37882439	43	19	145743	-1.2299	0.89063	MFNG	0.931352	FIS1
ENSG00000100065	22	37886400	37915549	117	24	145918	-1.9667	0.97539	CARD10	0.983247	FIS1
ENSG00000128283	22	37956454	37965412	35	13	144893	-1.4435	0.92557	CDC42EP1	0.952093	FIS1
ENSG00000100079	22	37966255	37978623	71	14	145349	0.018588	0.49258	LGALS2	0.690028	FIS1
ENSG00000100083	22	38004481	38029571	61	17	145854	1.3399	0.090141	GGA1	0.30476	FIS1
ENSG00000100092	22	38030661	38062939	136	20	145978	0.57361	0.28312	SH3BP1	0.533368	FIS1
ENSG00000241360	22	38054734	38062941	23	5	146267	0.91764	0.1794	PDXP	0.428944	FIS1
ENSG00000100097	22	38071615	38075813	12	5	144692	-0.15796	0.56276	LGALS1	0.735415	FIS1
ENSG00000100101	22	38077680	38170137	347	41	145884	3.9339	4.179e-05	NOL12	0.0020196	FIS1
ENSG00000100106	22	38093011	38172563	289	33	145882	4.1242	1.8605e-05	TRIOBP	0.00116026	FIS1
ENSG00000189060	22	38201114	38203442	6	3	146182	2.2831	0.011212	H1F0	0.0955354	FIS1
ENSG00000100116	22	38203912	38213183	37	9	145858	3.6008	0.00015859	GCAT	0.00515786	FIS1
ENSG00000128310	22	38219389	38221502	6	3	146211	-0.97665	0.83563	GALR3	0.899975	FIS1
ENSG00000100124	22	38226862	38245334	58	15	146065	1.1861	0.11779	ANKRD54	0.348294	FIS1
ENSG00000100129	22	38244875	38285414	128	22	146196	1.8598	0.031456	EIF3L	0.172138	FIS1
ENSG00000100139	22	38301664	38338829	128	24	146013	1.6939	0.045141	MICALL1	0.209549	FIS1
ENSG00000128346	22	38339528	38349676	21	13	145424	2.0103	0.022201	C22orf23	0.140539	FIS1
ENSG00000100142	22	38348614	38437922	171	36	145956	1.48	0.069438	POLR2F	0.262807	FIS1
ENSG00000100146	22	38366693	38383429	23	11	145993	1.137	0.12777	SOX10	0.361753	FIS1
ENSG00000100151	22	38452318	38471708	51	15	146116	1.031	0.15127	PICK1	0.392879	FIS1
ENSG00000100156	22	38474141	38480100	18	7	145739	0.93336	0.17532	SLC16A8	0.424277	FIS1
ENSG00000128298	22	38480896	38506677	79	18	145548	0.79985	0.2119	BAIAP2L2	0.462737	FIS1
ENSG00000184381	22	38507502	38601697	443	25	145881	0.22679	0.41029	PLA2G6	0.633661	FIS1
ENSG00000185022	22	38597889	38612518	43	9	145876	0.75814	0.22418	MAFF	0.475113	FIS1
ENSG00000198792	22	38615298	38669040	187	36	145778	1.3971	0.081199	TMEM184B	0.287437	FIS1
ENSG00000213923	22	38686697	38794527	278	63	145508	3.364	0.00038408	CSNK1E	0.00968559	FIS1
ENSG00000168135	22	38822332	38851205	105	25	145808	2.3535	0.0092976	KCNJ4	0.0841818	FIS1
ENSG00000100196	22	38864067	38879452	54	23	145966	-0.19677	0.578	KDELR3	0.746311	FIS1
ENSG00000100201	22	38879445	38903665	58	21	146072	0.47212	0.31842	DDX17	0.564663	FIS1
ENSG00000100206	22	38914954	38966291	118	34	146037	-0.38435	0.64964	DMC1	0.789145	FIS1
ENSG00000184949	22	38974125	39052634	253	22	146155	-0.35967	0.64045	FAM227A	0.782913	FIS1
ENSG00000100211	22	39052641	39069859	82	7	146238	-0.30047	0.61809	CBY1	0.771217	FIS1
ENSG00000100216	22	39077953	39080818	8	2	146413	-0.0031586	0.50126	TOMM22	0.695689	FIS1
ENSG00000100221	22	39081548	39097561	35	14	146195	0.1858	0.4263	JOSD1	0.645255	FIS1
ENSG00000100226	22	39101728	39134304	97	20	146020	-0.2593	0.6023	GTPBP1	0.760561	FIS1
ENSG00000100242	22	39130730	39190148	159	38	145672	1.2222	0.11081	SUN2	0.33658	FIS1
ENSG00000100246	22	39174513	39190203	42	16	146012	0.89847	0.18447	DNAL4	0.43512	FIS1
ENSG00000221890	22	39214457	39239987	107	21	145957	2.2982	0.010777	NPTXR	0.0930298	FIS1
ENSG00000183741	22	39257455	39268319	39	15	145489	1.3241	0.092741	CBX6	0.308697	FIS1
ENSG00000128383	22	39348746	39359188	27	12	145040	-0.79332	0.7862	APOBEC3A	0.869563	FIS1
ENSG00000179750	22	39378352	39388809	12	8	145072	-1.5236	0.93619	APOBEC3B	0.958706	FIS1
ENSG00000244509	22	39410088	39416357	25	6	144754	1.2839	0.099586	APOBEC3C	0.319305	FIS1
ENSG00000243811	22	39410368	39429281	63	15	144725	1.4329	0.07595	APOBEC3D	0.276309	FIS1
ENSG00000128394	22	39436609	39449915	39	6	145877	1.9406	0.026153	APOBEC3F	0.155551	FIS1
ENSG00000239713	22	39436924	39483748	152	30	145662	2.3355	0.009759	APOBEC3G	0.0867793	FIS1
ENSG00000100298	22	39493229	39500072	58	6	146145	1.8724	0.030574	APOBEC3H	0.169372	FIS1
ENSG00000100307	22	39516172	39548679	123	21	145383	2.6346	0.0042113	CBX7	0.0517741	FIS1
ENSG00000100311	22	39619364	39640756	89	15	145803	0.6109	0.27063	PDGFB	0.521948	FIS1
ENSG00000214854	22	39656865	39657063	2	1	144291	1.035	0.15032	AL031590.1	0.39157	FIS1
ENSG00000100316	22	39708887	39716394	37	10	146155	2.1473	0.015884	RPL3	0.115841	FIS1
ENSG00000100321	22	39745930	39781593	156	26	145613	4.8069	7.663e-07	SYNGR1	9.71812e-05	FIS1
ENSG00000100324	22	39795746	39833065	98	20	145660	4.7447	1.0438e-06	TAB1	0.00012483	FIS1
ENSG00000128268	22	39853349	39888199	80	36	145141	4.7087	1.2464e-06	MGAT3	0.00014274	FIS1
ENSG00000100335	22	39895437	39914137	40	13	145611	3.5209	0.00021507	MIEF1	0.00641272	FIS1
ENSG00000128272	22	39915700	39918691	8	5	145907	2.3795	0.0086684	ATF4	0.08053	FIS1
ENSG00000187051	22	39925098	39928860	6	3	145558	2.8774	0.002005	RPS19BP1	0.0317573	FIS1
ENSG00000100346	22	39966758	40085742	389	47	145196	4.1037	2.0334e-05	CACNA1I	0.00122758	FIS1
ENSG00000176177	22	40139049	40289868	290	31	145512	1.9574	0.02515	ENTHD1	0.152172	FIS1
ENSG00000100351	22	40297086	40369725	139	44	144774	0.44571	0.3279	GRAP2	0.572326	FIS1
ENSG00000133477	22	40390953	40439533	139	33	145384	1.0336	0.15067	FAM83F	0.391967	FIS1
ENSG00000100354	22	40440821	40731812	832	38	145785	1.5771	0.057384	TNRC6B	0.238419	FIS1
ENSG00000239900	22	40742507	40786467	88	25	145933	0.085442	0.46595	ADSL	0.67176	FIS1
ENSG00000100359	22	40766595	40806293	99	23	145891	0.39458	0.34658	SGSM3	0.58809	FIS1
ENSG00000196588	22	40806285	41032706	621	35	145992	1.8434	0.032632	MKL1	0.175624	FIS1
ENSG00000128285	22	41074754	41078818	19	6	146011	2.8524	0.0021695	MCHR1	0.0334918	FIS1
ENSG00000100372	22	41165634	41215403	98	20	145553	0.87969	0.18951	SLC25A17	0.440419	FIS1
ENSG00000100380	22	41220539	41253026	68	19	145786	0.23344	0.40771	ST13	0.632255	FIS1
ENSG00000196236	22	41253081	41363838	180	53	145618	1.0502	0.1468	XPNPEP3	0.387259	FIS1
ENSG00000172404	22	41255553	41258130	7	5	145429	0.3875	0.34919	DNAJB7	0.589711	FIS1
ENSG00000100387	22	41347351	41369313	34	14	145456	0.71328	0.23784	RBX1	0.490422	FIS1
ENSG00000100393	22	41487790	41576081	225	38	145966	3.3051	0.00047467	EP300	0.0111977	FIS1
ENSG00000100395	22	41601209	41627275	111	10	146162	3.5714	0.00017753	L3MBTL2	0.00555398	FIS1
ENSG00000100399	22	41625517	41636938	45	10	145740	2.4533	0.0070778	CHADL	0.0706942	FIS1
ENSG00000100401	22	41641615	41682255	111	20	145865	2.8763	0.0020116	RANGAP1	0.0318352	FIS1
ENSG00000100403	22	41697526	41756151	139	26	145953	2.645	0.0040849	ZC3H7B	0.050549	FIS1
ENSG00000167074	22	41763337	41795330	91	16	145941	2.5547	0.0053147	TEF	0.0603525	FIS1
ENSG00000183864	22	41829496	41843027	29	6	146007	2.2904	0.010998	TOB2	0.094283	FIS1
ENSG00000100410	22	41855721	41864729	21	5	145828	2.6163	0.0044438	PHF5A	0.0536893	FIS1
ENSG00000100412	22	41865129	41924993	128	39	145889	2.7718	0.0027876	ACO2	0.03976	FIS1
ENSG00000100413	22	41921808	41940610	56	13	146096	2.6774	0.0037101	POLR3H	0.0478681	FIS1
ENSG00000172346	22	41956767	41973745	48	9	145709	2.5101	0.006034	CSDC2	0.0643658	FIS1
ENSG00000100417	22	41972898	41985894	31	5	146274	2.0494	0.020212	PMM1	0.133494	FIS1
ENSG00000100418	22	41994032	42017100	49	10	146131	2.6015	0.004641	DESI1	0.0551203	FIS1
ENSG00000196419	22	42017123	42060044	101	16	146224	2.5231	0.0058155	XRCC6	0.0632277	FIS1
ENSG00000100138	22	42069934	42086508	56	9	146309	2.6811	0.0036686	NHP2L1	0.0475785	FIS1
ENSG00000184208	22	42084943	42094140	20	6	146226	2.4352	0.0074421	C22orf46	0.0728254	FIS1
ENSG00000167077	22	42095503	42195460	332	24	146221	2.8668	0.002073	MEI1	0.0324804	FIS1
ENSG00000100147	22	42196683	42222303	73	17	146140	2.8071	0.0024997	CCDC134	0.0369299	FIS1
ENSG00000198911	22	42229109	42303312	221	38	146079	3.1865	0.00072004	SREBF2	0.0152191	FIS1
ENSG00000234965	22	42307297	42310570	14	4	146045	0.58324	0.27987	SHISA8	0.530115	FIS1
ENSG00000159958	22	42321045	42322822	8	3	146126	-1.2196	0.88868	TNFRSF13C	0.930332	FIS1
ENSG00000100162	22	42334725	42343168	33	6	146035	0.41577	0.33879	CENPM	0.581838	FIS1
ENSG00000100167	22	42372276	42394225	91	20	145630	4.6126	1.9883e-06	SEPT3	0.00020309	FIS1
ENSG00000183066	22	42394729	42454460	152	18	145805	4.7562	9.8649e-07	WBP2NL	0.00012026	FIS1
ENSG00000198951	22	42454358	42466846	32	10	146132	3.8722	5.3928e-05	NAGA	0.00240904	FIS1
ENSG00000177096	22	42470255	42475445	12	3	146158	3.2158	0.00065043	FAM109B	0.014127	FIS1
ENSG00000183172	22	42475695	42480288	10	5	146221	2.1846	0.014458	SMDT1	0.110562	FIS1
ENSG00000184983	22	42481529	42486959	14	5	146201	3.9693	3.6036e-05	NDUFA6	0.00183541	FIS1
ENSG00000100197	22	42522501	42526908	18	12	145713	-0.090616	0.5361	CYP2D6	0.718807	FIS1
ENSG00000100207	22	42556019	42739622	529	55	145714	4.9806	3.1701e-07	TCF20	4.67986e-05	FIS1
ENSG00000235568	22	42776416	42828401	241	38	145089	0.85504	0.19626	NFAM1	0.446918	FIS1
ENSG00000189306	22	42905974	42915808	40	10	145679	2.118	0.017089	RRP7A	0.120896	FIS1
ENSG00000183569	22	42949623	42970388	72	20	145454	0.17656	0.42993	SERHL2	0.647224	FIS1
ENSG00000100227	22	42979727	43010968	89	27	145866	0.7959	0.21305	POLDIP3	0.463942	FIS1
ENSG00000100243	22	43013846	43045574	129	23	145113	-0.18767	0.57443	CYB5R3	0.743582	FIS1
ENSG00000249222	22	43035809	43036607	5	2	146180	0.25316	0.40007	ATP5L2	0.627051	FIS1
ENSG00000128274	22	43088127	43117304	175	29	145237	1.1117	0.13313	A4GALT	0.368842	FIS1
ENSG00000242247	22	43192508	43254112	258	18	146161	0.14739	0.44141	ARFGAP3	0.655678	FIS1
ENSG00000100266	22	43231418	43411151	692	27	146047	0.89725	0.18479	PACSIN2	0.435548	FIS1
ENSG00000100271	22	43435522	43485434	228	37	145824	-0.13093	0.55208	TTLL1	0.729722	FIS1
ENSG00000100290	22	43506754	43525718	74	17	145319	-0.74962	0.77326	BIK	0.863412	FIS1
ENSG00000100294	22	43528212	43539400	41	14	145667	-0.44263	0.67098	MCAT	0.802814	FIS1
ENSG00000100300	22	43547520	43559248	43	10	145881	1.2071	0.11369	TSPO	0.341377	FIS1
ENSG00000100304	22	43562628	43583139	121	28	145401	-0.049064	0.51957	TTLL12	0.708126	FIS1
ENSG00000159307	22	43593289	43739394	787	111	145326	1.0336	0.15066	SCUBE1	0.391967	FIS1
ENSG00000186732	22	43807202	43903728	451	58	145641	0.57628	0.28221	MPPED1	0.5322	FIS1
ENSG00000186976	22	43924624	44208217	1186	52	146147	0.35431	0.36155	EFCAB6	0.598445	FIS1
ENSG00000130540	22	44220389	44258398	168	23	146116	2.1589	0.015429	SULT4A1	0.114427	FIS1
ENSG00000100341	22	44275558	44287893	70	12	146117	-0.011629	0.50464	PNPLA5	0.698012	FIS1
ENSG00000100344	22	44319619	44360368	194	22	145749	-0.46835	0.68023	PNPLA3	0.808252	FIS1
ENSG00000100347	22	44351301	44406411	246	37	145775	0.10408	0.45855	SAMM50	0.666461	FIS1
ENSG00000188677	22	44395091	44568829	743	138	145021	1.8508	0.032101	PARVB	0.174074	FIS1
ENSG00000138964	22	44568836	44615413	247	39	145134	1.8094	0.035196	PARVG	0.182456	FIS1
ENSG00000138944	22	44639547	44708731	333	58	145346	0.82854	0.20368	KIAA1644	0.454978	FIS1
ENSG00000220702	22	44761431	44762164	6	3	144991	0.059047	0.47646	RP1-32I10.10	0.67923	FIS1
ENSG00000188636	22	44888452	44894178	25	4	145457	2.952	0.0015788	LDOC1L	0.0265418	FIS1
ENSG00000186654	22	45064593	45133561	450	75	145437	0.17533	0.43041	PRR5	0.647394	FIS1
ENSG00000248405	22	45098113	45258586	1126	143	145427	-1.1623	0.87744	PRR5-ARHGAP8	0.923282	FIS1
ENSG00000241484	22	45098355	45258665	1129	142	145429	-1.1685	0.87869	ARHGAP8	0.923898	FIS1
ENSG00000056487	22	45277042	45405880	570	58	145300	1.0288	0.15178	PHF21B	0.39369	FIS1
ENSG00000093000	22	45559722	45583896	108	13	145959	1.689	0.04561	NUP50	0.210617	FIS1
ENSG00000100364	22	45586219	45636650	260	31	145686	-1.1475	0.8744	KIAA0930	0.921509	FIS1
ENSG00000100373	22	45680863	45691755	53	14	145014	1.4557	0.072738	UPK3A	0.269986	FIS1
ENSG00000100376	22	45704849	45737836	143	22	145952	-0.43005	0.66642	FAM118A	0.79989	FIS1
ENSG00000077935	22	45739944	45809500	232	20	146021	-0.24569	0.59704	SMC1B	0.757413	FIS1
ENSG00000128408	22	45809572	45828376	81	12	146163	-1.0275	0.84792	RIBC2	0.906597	FIS1
ENSG00000077942	22	45898118	45997015	455	77	145212	0.30128	0.3816	FBLN1	0.613188	FIS1
ENSG00000130638	22	46067678	46241187	628	40	145847	0.88143	0.18904	ATXN10	0.440076	FIS1
ENSG00000188064	22	46316242	46373009	321	57	145749	0.82777	0.2039	WNT7B	0.455169	FIS1
ENSG00000182257	22	46445358	46450024	18	7	144567	-0.70836	0.76064	C22orf26	0.856042	FIS1
ENSG00000197182	22	46449749	46509808	207	44	144866	-0.021327	0.50851	FLJ27365	0.700554	FIS1
ENSG00000186951	22	46546424	46639653	291	53	145368	0.16088	0.43609	PPARA	0.65136	FIS1
ENSG00000205643	22	46639908	46646576	37	9	145933	-0.31241	0.62264	CDPF1	0.773437	FIS1
ENSG00000130943	22	46651560	46659219	36	6	146227	-0.13928	0.55538	PKDREJ	0.731627	FIS1
ENSG00000075234	22	46663858	46689905	110	16	145728	0.03799	0.48485	TTC38	0.685042	FIS1
ENSG00000075218	22	46692638	46726707	133	16	146045	0.10318	0.45891	GTSE1	0.666684	FIS1
ENSG00000100416	22	46726772	46753237	82	16	145558	0.27707	0.39086	TRMU	0.620333	FIS1
ENSG00000075275	22	46756731	46933067	1025	106	145120	0.73843	0.23013	CELSR1	0.481617	FIS1
ENSG00000075240	22	46971909	47075688	562	47	145656	0.26807	0.39432	GRAMD4	0.622947	FIS1
ENSG00000100422	22	47080308	47134158	245	51	145061	-0.14504	0.55766	CERK	0.733046	FIS1
ENSG00000054611	22	47158518	47571336	2049	136	145606	-0.18671	0.57405	TBC1D22A	0.743319	FIS1
ENSG00000218357	22	47857048	47882860	100	19	145706	0.40804	0.34162	LL22NC03-75H12.2	0.584609	FIS1
ENSG00000219438	22	48885272	49246724	2542	197	145149	2.7378	0.0030926	FAM19A5	0.0424776	FIS1
ENSG00000219016	22	48934712	48943199	37	10	146074	-2.4431	0.99272	CTA-299D3.8	0.995037	FIS1
ENSG00000188511	22	49808176	50051190	1233	108	145601	-0.52558	0.70041	C22orf34	0.82013	FIS1
ENSG00000100425	22	50166931	50221160	214	33	145977	0.8795	0.18956	BRD1	0.440419	FIS1
ENSG00000100426	22	50247490	50283726	182	17	146262	-0.10512	0.54186	ZBED4	0.722992	FIS1
ENSG00000182858	22	50293877	50312106	97	11	146277	-0.31922	0.62522	ALG12	0.774039	FIS1
ENSG00000184164	22	50311815	50321188	89	7	146154	0.072116	0.47125	CRELD2	0.676082	FIS1
ENSG00000198355	22	50354161	50357728	9	4	146130	1.2263	0.11004	PIM3	0.335103	FIS1
ENSG00000188263	22	50432942	50451088	81	18	144985	1.2877	0.098924	IL17REL	0.318266	FIS1
ENSG00000138892	22	50453552	50495364	191	46	145603	1.5307	0.06292	TTLL8	0.250989	FIS1
ENSG00000100427	22	50497820	50524331	193	20	146001	1.2677	0.10246	MLC1	0.323314	FIS1
ENSG00000073146	22	50528308	50600119	467	22	146263	1.1265	0.12998	MOV10L1	0.364705	FIS1
ENSG00000073150	22	50609160	50618723	38	19	145525	1.244	0.10675	PANX2	0.330124	FIS1
ENSG00000170638	22	50624344	50638027	76	21	145926	1.6	0.054804	TRABD	0.232672	FIS1
ENSG00000073169	22	50639408	50656045	86	23	146110	0.96014	0.16849	SELO	0.415826	FIS1
ENSG00000128159	22	50656118	50683421	133	24	146078	0.66648	0.25255	TUBGCP6	0.50526	FIS1
ENSG00000100429	22	50683612	50689834	22	7	146083	1.6064	0.054098	HDAC10	0.230805	FIS1
ENSG00000188130	22	50683879	50700254	70	17	145776	1.3672	0.08578	MAPK12	0.296271	FIS1
ENSG00000185386	22	50702142	50709196	23	10	145803	0.91055	0.18127	MAPK11	0.431776	FIS1
ENSG00000196576	22	50713408	50746056	132	29	145454	2.4242	0.0076711	PLXNB2	0.0740777	FIS1
ENSG00000268427	22	50714103	50714350	2	1	144963	1.665	0.047957	AL022328.1	0.216173	FIS1
ENSG00000205593	22	50747459	50765489	86	17	145622	1.816	0.034683	DENND6B	0.180892	FIS1
ENSG00000100239	22	50781733	50883514	458	42	145906	1.0894	0.13799	PPP6R2	0.375662	FIS1
ENSG00000100241	22	50883429	50913454	145	37	145536	0.85093	0.1974	SBF1	0.448139	FIS1
ENSG00000128165	22	50919985	50924869	19	12	145045	1.0488	0.14713	ADM2	0.387506	FIS1
ENSG00000100253	22	50925213	50929077	17	8	145235	1.7858	0.037062	MIOX	0.187489	FIS1
ENSG00000100258	22	50941376	50946135	24	10	145787	1.6654	0.04792	LMF2	0.21614	FIS1
ENSG00000025770	22	50946645	50961901	61	15	145763	0.96116	0.16824	NCAPH2	0.415672	FIS1
ENSG00000130489	22	50961997	50964868	19	7	146153	1.6853	0.04597	SCO2	0.21135	FIS1
ENSG00000025708	22	50964181	50968485	14	7	145968	1.6325	0.05129	TYMP	0.224554	FIS1
ENSG00000177989	22	50968139	50971009	6	2	146362	-1.1984	0.88462	ODF3B	0.927326	FIS1
ENSG00000130487	22	50986462	50989451	15	7	146246	1.5873	0.056221	KLHDC7B	0.235661	FIS1
ENSG00000217442	22	50989541	51001334	98	8	146149	1.401	0.080604	SYCE3	0.285973	FIS1
ENSG00000205560	22	51007290	51017899	60	11	146156	2.1555	0.015563	CPT1B	0.114874	FIS1
ENSG00000254413	22	51007298	51021394	79	15	146144	1.9142	0.027799	CHKB-CPT1B	0.160688	FIS1
ENSG00000100288	22	51017378	51039884	133	26	145776	-0.25973	0.60247	CHKB	0.760561	FIS1
ENSG00000008735	22	51039114	51052409	61	13	145555	0.6785	0.24873	MAPK8IP2	0.501195	FIS1
ENSG00000100299	22	51061182	51066607	42	16	145857	0.38808	0.34898	ARSA	0.589685	FIS1
ENSG00000251322	22	51112843	51171726	194	54	145587	2.7682	0.0028184	SHANK3	0.0399224	FIS1
ENSG00000100312	22	51176624	51183762	14	9	145197	0.42738	0.33455	ACR	0.578165	FIS1
ENSG00000079974	22	51205929	51222091	21	6	145068	-1.9306	0.97323	RABL2B	0.98196	FIS1
ENSG00000269831	1	738532	739137	1	1	282740	1.2816	0.099988	AL669831.1	0.239282	observed FIS
ENSG00000269308	1	818043	819983	4	2	282798	1.1694	0.12112	AL645608.2	0.268625	observed FIS
ENSG00000187634	1	860260	879955	82	19	282689	0.27505	0.39164	SAMD11	0.553014	observed FIS
ENSG00000268179	1	861264	866445	26	7	283050	0.1635	0.43506	AL645608.1	0.587668	observed FIS
ENSG00000188976	1	879584	894689	66	14	282505	0.9041	0.18297	NOC2L	0.348634	observed FIS
ENSG00000187961	1	895967	901095	23	6	281841	0.8921	0.18617	KLHL17	0.35228	observed FIS
ENSG00000187583	1	901877	911245	40	20	280658	1.1607	0.12288	PLEKHN1	0.270897	observed FIS
ENSG00000187642	1	910579	917497	33	10	281647	1.6258	0.051998	C1orf170	0.158119	observed FIS
ENSG00000188290	1	934342	935552	4	2	278879	2.6227	0.0043621	HES4	0.0283837	observed FIS
ENSG00000187608	1	948803	949920	7	3	282165	2.8888	0.0019334	ISG15	0.0153631	observed FIS
ENSG00000188157	1	955503	991496	179	31	281981	1.262	0.10347	AGRN	0.244274	observed FIS
ENSG00000237330	1	1006346	1009687	14	6	281280	2.2254	0.013027	RNF223	0.0623185	observed FIS
ENSG00000131591	1	1017198	1051741	132	20	281740	1.3005	0.096712	C1orf159	0.234601	observed FIS
ENSG00000162571	1	1109264	1133315	154	23	281669	2.5187	0.0058888	TTLL10	0.0356307	observed FIS
ENSG00000186891	1	1138888	1142071	13	4	281411	0.58917	0.27787	TNFRSF18	0.448252	observed FIS
ENSG00000186827	1	1146706	1149518	10	4	281408	0.54082	0.29432	TNFRSF4	0.464734	observed FIS
ENSG00000078808	1	1152288	1167411	113	9	281930	1.0451	0.14799	SDF4	0.305854	observed FIS
ENSG00000176022	1	1167629	1170421	11	4	282744	0.14768	0.4413	B3GALT6	0.592581	observed FIS
ENSG00000184163	1	1177826	1182102	16	5	281783	0.20351	0.41937	FAM132A	0.575192	observed FIS
ENSG00000160087	1	1189289	1209265	72	15	281641	0.8297	0.20336	UBE2J2	0.370988	observed FIS
ENSG00000162572	1	1215816	1227409	50	18	281534	1.2461	0.10637	SCNN1D	0.248451	observed FIS
ENSG00000131584	1	1227756	1244989	60	15	282144	0.36342	0.35815	ACAP3	0.523192	observed FIS
ENSG00000169972	1	1243947	1247057	6	4	281509	-0.47353	0.68208	PUSL1	0.773485	observed FIS
ENSG00000127054	1	1246965	1260071	32	12	281146	0.056583	0.47744	CPSF3L	0.621441	observed FIS
ENSG00000224051	1	1260136	1264277	18	6	282381	0.24703	0.40244	GLTPD1	0.561066	observed FIS
ENSG00000169962	1	1266694	1270686	20	9	282299	-1.1507	0.87507	TAS1R3	0.908235	observed FIS
ENSG00000107404	1	1270656	1284730	44	11	281666	-0.21516	0.58518	DVL1	0.704286	observed FIS
ENSG00000162576	1	1288069	1297157	39	10	282086	-0.79282	0.78606	MXRA8	0.847071	observed FIS
ENSG00000175756	1	1309110	1310875	12	4	281193	0.28207	0.38894	AURKAIP1	0.550641	observed FIS
ENSG00000221978	1	1321091	1334708	34	16	281798	0.48238	0.31477	CCNL2	0.484464	observed FIS
ENSG00000224870	1	1334902	1337426	11	4	282382	-0.60398	0.72707	RP4-758J18.2	0.807006	observed FIS
ENSG00000242485	1	1337288	1342693	18	7	282880	-0.22318	0.5883	MRPL20	0.706349	observed FIS
ENSG00000235098	1	1353800	1357149	11	5	279852	0.0093262	0.49628	ANKRD65	0.636294	observed FIS
ENSG00000205116	1	1361508	1363167	6	2	277167	0.25289	0.40018	TMEM88B	0.559636	observed FIS
ENSG00000179403	1	1370241	1378262	22	8	277586	0.047558	0.48103	VWA1	0.624282	observed FIS
ENSG00000215915	1	1385069	1405538	60	15	281150	-0.072162	0.52876	ATAD3C	0.66116	observed FIS
ENSG00000160072	1	1407143	1433228	88	11	281672	0.25117	0.40084	ATAD3B	0.56002	observed FIS
ENSG00000197785	1	1447531	1470067	84	19	281248	-0.27444	0.60813	ATAD3A	0.721267	observed FIS
ENSG00000205090	1	1470554	1475833	8	3	279370	-0.30127	0.6184	TMEM240	0.728124	observed FIS
ENSG00000160075	1	1477053	1510249	108	15	281542	-0.50216	0.69222	SSU72	0.781629	observed FIS
ENSG00000215014	1	1510355	1511373	3	1	280847	-2.3727	0.99117	AL645728.1	0.993283	observed FIS
ENSG00000228594	1	1533392	1535476	3	2	280975	-1.9223	0.97271	C1orf233	0.979166	observed FIS
ENSG00000197530	1	1550795	1565990	29	9	279513	0.36978	0.35577	MIB2	0.521174	observed FIS
ENSG00000248333	1	1570603	1590473	17	3	281819	3.8832	5.1556e-05	CDK11B	0.00087608	observed FIS
ENSG00000189339	1	1592939	1624167	51	17	279343	2.159	0.015423	SLC35E2B	0.0696875	observed FIS
ENSG00000008128	1	1634169	1655766	26	5	275620	0.89391	0.18568	CDK11A	0.351494	observed FIS
ENSG00000215790	1	1656277	1677431	33	10	277867	-0.70143	0.75848	SLC35E2	0.828917	observed FIS
ENSG00000008130	1	1682671	1711896	99	19	281849	1.8791	0.030118	NADK	0.110314	observed FIS
ENSG00000078369	1	1716729	1822495	256	38	281552	1.8441	0.032586	GNB1	0.116376	observed FIS
ENSG00000169885	1	1846266	1848735	13	4	282781	0.98551	0.16219	CALML6	0.323115	observed FIS
ENSG00000178821	1	1849029	1850712	7	3	282527	1.1578	0.12348	TMEM52	0.271776	observed FIS
ENSG00000142609	1	1853396	1935276	352	35	279490	0.017712	0.49293	C1orf222	0.63359	observed FIS
ENSG00000187730	1	1950780	1962192	40	14	280715	0.083016	0.46692	GABRD	0.613043	observed FIS
ENSG00000067606	1	1981909	2116834	570	48	281976	0.94306	0.17283	PRKCZ	0.336472	observed FIS
ENSG00000162585	1	2115903	2144159	76	22	281496	-0.18699	0.57416	C1orf86	0.696362	observed FIS
ENSG00000269554	1	2121237	2123179	4	2	281006	0.23043	0.40888	AL590822.2	0.566686	observed FIS
ENSG00000203301	1	2143360	2145620	7	4	279031	0.1852	0.42654	AL590822.1	0.581103	observed FIS
ENSG00000157933	1	2160134	2241558	324	65	281578	2.2918	0.010959	SKI	0.0553841	observed FIS
ENSG00000116151	1	2252692	2323146	386	57	281496	2.4446	0.0072509	MORN1	0.0413312	observed FIS
ENSG00000269753	1	2258581	2259042	1	1	283410	1.3783	0.084055	AL589739.1	0.214984	observed FIS
ENSG00000157916	1	2323267	2336883	51	19	282275	-0.36702	0.6432	RER1	0.745707	observed FIS
ENSG00000157911	1	2336236	2345236	40	16	281353	0.12579	0.44995	PEX10	0.599366	observed FIS
ENSG00000149527	1	2357419	2436969	397	67	281107	2.2321	0.012805	PLCH2	0.0616865	observed FIS
ENSG00000157881	1	2439972	2458039	91	22	282831	0.94276	0.1729	PANK4	0.336539	observed FIS
ENSG00000197921	1	2460184	2461684	6	4	281805	2.4905	0.0063779	HES5	0.0377441	observed FIS
ENSG00000157873	1	2487078	2496821	35	11	282398	-0.32253	0.62647	TNFRSF14	0.734308	observed FIS
ENSG00000157870	1	2517930	2522908	23	13	282405	-0.073603	0.52934	FAM213B	0.661572	observed FIS
ENSG00000142606	1	2522078	2564481	208	20	282659	-0.51338	0.69616	MMEL1	0.784297	observed FIS
ENSG00000215912	1	2567415	2718286	173	26	282658	-0.062003	0.52472	TTC34	0.658636	observed FIS
ENSG00000169717	1	2938046	2939465	6	3	283235	-0.028654	0.51143	ACTRT2	0.647546	observed FIS
ENSG00000142611	1	2985732	3355185	1875	221	281245	2.1818	0.014561	PRDM16	0.0672489	observed FIS
ENSG00000130762	1	3370990	3397677	124	20	282009	0.56184	0.28711	ARHGEF16	0.457124	observed FIS
ENSG00000162591	1	3406484	3528059	577	88	281213	-0.012489	0.50498	MEGF6	0.643055	observed FIS
ENSG00000158109	1	3541566	3546691	15	6	281935	0.48747	0.31296	TPRG1L	0.482797	observed FIS
ENSG00000116213	1	3547331	3569325	61	21	282498	0.50465	0.3069	WRAP73	0.477103	observed FIS
ENSG00000078900	1	3569084	3652765	365	66	280654	0.66812	0.25203	TP73	0.423396	observed FIS
ENSG00000162592	1	3668962	3688209	87	23	281299	1.6119	0.053491	CCDC27	0.161006	observed FIS
ENSG00000235169	1	3689352	3692546	15	7	279408	0.064285	0.47437	SMIM1	0.619296	observed FIS
ENSG00000130764	1	3696784	3713068	99	21	281744	1.6789	0.046582	LRRC47	0.14707	observed FIS
ENSG00000116198	1	3728645	3773778	330	23	282690	1.0624	0.14402	CEP104	0.300409	observed FIS
ENSG00000169598	1	3773845	3801993	175	26	281238	0.72323	0.23477	DFFB	0.405578	observed FIS
ENSG00000198912	1	3805689	3816857	55	12	282613	-1.1087	0.86621	C1orf174	0.901565	observed FIS
ENSG00000196581	1	4714792	4852594	821	100	281550	2.921	0.0017446	AJAP1	0.0142156	observed FIS
ENSG00000131697	1	5922871	6052533	571	34	282788	2.3617	0.0090965	NPHP4	0.0483373	observed FIS
ENSG00000069424	1	6051526	6161253	418	78	281185	0.53561	0.29611	KCNAB2	0.466138	observed FIS
ENSG00000268332	1	6100630	6101399	5	3	282721	0.23618	0.40664	AL035406.1	0.564741	observed FIS
ENSG00000116254	1	6161853	6240183	348	45	281493	2.6306	0.0042623	CHD5	0.0278783	observed FIS
ENSG00000116251	1	6241329	6269449	83	19	281023	3.2826	0.00051433	RPL22	0.00556313	observed FIS
ENSG00000158286	1	6265535	6281359	51	10	282444	-0.1523	0.56052	RNF207	0.685939	observed FIS
ENSG00000116237	1	6281253	6296032	48	10	282351	-1.5664	0.94138	ICMT	0.955888	observed FIS
ENSG00000173673	1	6304252	6305638	7	3	278777	-0.109	0.5434	HES3	0.672083	observed FIS
ENSG00000158292	1	6307406	6321035	48	6	281377	0.29371	0.38449	GPR153	0.546882	observed FIS
ENSG00000097021	1	6324329	6454451	594	36	282185	0.90006	0.18404	ACOT7	0.349775	observed FIS
ENSG00000069812	1	6472478	6484730	49	12	282063	0.10913	0.45655	HES2	0.604804	observed FIS
ENSG00000187017	1	6484848	6521430	136	20	281830	0.10872	0.45671	ESPN	0.604807	observed FIS
ENSG00000215788	1	6521211	6526255	21	10	281537	0.29176	0.38523	TNFRSF25	0.547193	observed FIS
ENSG00000171680	1	6526152	6580121	206	45	282020	-0.37753	0.64711	PLEKHG5	0.74806	observed FIS
ENSG00000162408	1	6581407	6614595	149	10	282773	0.16116	0.43598	NOL9	0.588316	observed FIS
ENSG00000173662	1	6615241	6639817	79	18	282214	0.17212	0.43167	TAS1R1	0.585013	observed FIS
ENSG00000204859	1	6640061	6649340	21	12	282769	1.0464	0.1477	ZBTB48	0.305475	observed FIS
ENSG00000162413	1	6650784	6674667	85	27	282742	1.1863	0.11775	KLHL21	0.263751	observed FIS
ENSG00000116273	1	6673745	6684093	27	8	282755	0.94446	0.17247	PHF13	0.335875	observed FIS
ENSG00000041988	1	6684926	6695646	43	11	282761	2.4804	0.0065615	THAP3	0.0385889	observed FIS
ENSG00000007923	1	6694228	6761984	209	34	282470	2.2692	0.011628	DNAJC11	0.057705	observed FIS
ENSG00000171735	1	6845384	7829766	3566	278	281231	5.8531	2.4121e-09	CAMTA1	1.8159e-07	observed FIS
ENSG00000049245	1	7831329	7841492	44	13	282557	1.2158	0.11203	VAMP3	0.256091	observed FIS
ENSG00000049246	1	7844380	7905237	272	28	282438	1.7431	0.040656	PER3	0.134636	observed FIS
ENSG00000049247	1	7903143	7913572	46	16	281204	1.3307	0.091643	UTS2	0.226446	observed FIS
ENSG00000049249	1	7979907	8000926	61	12	282184	-0.088931	0.53543	TNFRSF9	0.666194	observed FIS
ENSG00000116288	1	8014351	8045565	95	22	281820	0.91421	0.1803	PARK7	0.345287	observed FIS
ENSG00000116285	1	8064464	8086368	50	14	282560	1.0928	0.13723	ERRFI1	0.290662	observed FIS
ENSG00000162426	1	8377886	8404227	99	19	281295	1.6584	0.048621	SLC45A1	0.151221	observed FIS
ENSG00000142599	1	8412457	8877702	1005	41	282211	3.8939	4.9323e-05	RERE	0.00084574	observed FIS
ENSG00000074800	1	8921061	8939308	40	11	282205	1.9469	0.025775	ENO1	0.0992984	observed FIS
ENSG00000131686	1	9005926	9035151	152	35	281888	0.83051	0.20312	CA6	0.370711	observed FIS
ENSG00000197241	1	9063359	9086404	98	33	280904	-0.94533	0.82775	SLC2A7	0.874443	observed FIS
ENSG00000142583	1	9095166	9148537	228	38	281012	-0.9093	0.8184	SLC2A5	0.86824	observed FIS
ENSG00000180758	1	9160364	9189229	107	22	281597	0.15798	0.43723	GPR157	0.589084	observed FIS
ENSG00000049239	1	9294834	9331396	136	32	279790	1.9672	0.024578	H6PD	0.0961345	observed FIS
ENSG00000171621	1	9352939	9429591	437	66	281170	1.4862	0.068608	SPSB1	0.189142	observed FIS
ENSG00000171612	1	9599541	9645237	97	22	281882	0.87695	0.19026	SLC25A33	0.356662	observed FIS
ENSG00000188807	1	9648932	9674935	68	20	281931	0.92167	0.17835	TMEM201	0.343153	observed FIS
ENSG00000171608	1	9711790	9789172	236	53	281810	1.5216	0.064052	PIK3CD	0.180857	observed FIS
ENSG00000179840	1	9712668	9714644	8	4	282612	1.0229	0.15318	C1orf200	0.311873	observed FIS
ENSG00000171603	1	9789084	9884584	241	44	282663	0.304	0.38056	CLSTN1	0.54346	observed FIS
ENSG00000178585	1	9908334	9970394	168	39	282220	0.85075	0.19746	CTNNBIP1	0.364874	observed FIS
ENSG00000162441	1	9982173	10003465	65	18	282940	0.52919	0.29834	LZIC	0.468202	observed FIS
ENSG00000173614	1	10003486	10045559	126	27	282617	0.67419	0.2501	NMNAT1	0.421653	observed FIS
ENSG00000162444	1	10057264	10076078	54	10	282865	0.69759	0.24272	RBP7	0.414387	observed FIS
ENSG00000130939	1	10092890	10241297	483	41	282762	1.5214	0.064076	UBE4B	0.180871	observed FIS
ENSG00000054523	1	10270863	10441661	665	27	283036	0.052529	0.47905	KIF1B	0.622885	observed FIS
ENSG00000142657	1	10458649	10480201	62	14	282711	-1.0895	0.86203	PGD	0.898451	observed FIS
ENSG00000175279	1	10490159	10512210	78	15	282463	0.79591	0.21304	APITD1	0.381447	observed FIS
ENSG00000251503	1	10490159	10512210	78	15	282463	0.79591	0.21304	APITD1-CORT	0.381447	observed FIS
ENSG00000241563	1	10509776	10511959	5	3	280995	0.5447	0.29298	CORT	0.463392	observed FIS
ENSG00000160049	1	10516579	10532583	46	18	282090	1.4469	0.073962	DFFA	0.198576	observed FIS
ENSG00000142655	1	10532345	10690815	532	51	282133	0.47189	0.3185	PEX14	0.487476	observed FIS
ENSG00000130940	1	10696661	10856707	579	109	280996	2.0055	0.022457	CASZ1	0.0904021	observed FIS
ENSG00000175262	1	11006528	11042094	146	22	281621	-0.7658	0.7781	C1orf127	0.841861	observed FIS
ENSG00000120948	1	11072414	11085796	36	10	282112	1.3158	0.094113	TARDBP	0.230253	observed FIS
ENSG00000009724	1	11086580	11107290	83	17	282300	0.2845	0.38802	MASP2	0.549668	observed FIS
ENSG00000116649	1	11114641	11120081	9	3	283061	-0.68533	0.75343	SRM	0.824999	observed FIS
ENSG00000171824	1	11126675	11159938	119	11	282751	-0.34016	0.63313	EXOSC10	0.738997	observed FIS
ENSG00000198793	1	11166592	11322564	434	19	282838	-0.15607	0.56201	MTOR	0.687181	observed FIS
ENSG00000171819	1	11249398	11256038	23	6	282577	-1.3043	0.90394	ANGPTL7	0.928156	observed FIS
ENSG00000120942	1	11333263	11356106	52	11	281733	1.1618	0.12266	UBIAD1	0.270674	observed FIS
ENSG00000204624	1	11539223	11597641	195	25	282065	2.5618	0.0052069	PTCHD2	0.032429	observed FIS
ENSG00000116661	1	11708424	11715842	24	15	279321	-0.83412	0.79789	FBXO2	0.854847	observed FIS
ENSG00000132879	1	11714432	11723384	30	12	280985	-1.5085	0.93429	FBXO44	0.950743	observed FIS
ENSG00000116663	1	11724181	11734411	43	14	281613	0.075389	0.46995	FBXO6	0.615695	observed FIS
ENSG00000116670	1	11734537	11751707	71	17	280200	0.58642	0.2788	MAD2L2	0.449122	observed FIS
ENSG00000162490	1	11751786	11785914	117	32	280218	3.7926	7.4551e-05	DRAXIN	0.00118838	observed FIS
ENSG00000177674	1	11796141	11814859	73	14	280880	0.96209	0.168	AGTRAP	0.330655	observed FIS
ENSG00000215910	1	11821844	11849642	169	15	281233	-0.64557	0.74072	C1orf167	0.816941	observed FIS
ENSG00000177000	1	11845780	11866977	95	16	282662	-0.74969	0.77328	MTHFR	0.838415	observed FIS
ENSG00000011021	1	11866207	11903201	221	20	282733	-0.2018	0.57996	CLCN6	0.700519	observed FIS
ENSG00000175206	1	11905766	11908402	17	7	282164	-0.31371	0.62313	NPPA	0.731573	observed FIS
ENSG00000120937	1	11917521	11918988	3	2	283424	-0.063437	0.52529	NPPB	0.65887	observed FIS
ENSG00000116685	1	11979648	11986485	29	11	282161	1.3723	0.084993	KIAA2013	0.21618	observed FIS
ENSG00000083444	1	11994262	12035595	166	25	281516	0.98656	0.16193	PLOD1	0.322835	observed FIS
ENSG00000116688	1	12040238	12073571	102	15	281590	0.42156	0.33667	MFN2	0.504298	observed FIS
ENSG00000116691	1	12079523	12092102	34	11	281728	0.47538	0.31726	MIIP	0.48653	observed FIS
ENSG00000120949	1	12123434	12204264	253	49	280543	1.2656	0.10282	TNFRSF8	0.24331	observed FIS
ENSG00000028137	1	12227060	12269285	155	25	281669	-0.55858	0.71178	TNFRSF1B	0.796034	observed FIS
ENSG00000048707	1	12290124	12572099	767	36	282703	-1.043	0.85152	VPS13D	0.89148	observed FIS
ENSG00000162496	1	12627939	12677737	211	47	281518	-0.51275	0.69594	DHRS3	0.784212	observed FIS
ENSG00000204518	1	12704566	12727097	81	13	281729	-1.1492	0.87475	AADACL4	0.908052	observed FIS
ENSG00000188984	1	12776118	12788726	54	10	281836	0.62088	0.26734	AADACL3	0.438849	observed FIS
ENSG00000157330	1	12806163	12823847	66	16	281659	0.24264	0.40414	C1orf158	0.56251	observed FIS
ENSG00000116726	1	12834984	12838049	10	5	281222	-1.2123	0.8873	PRAMEF12	0.916949	observed FIS
ENSG00000116721	1	12851546	12856777	6	4	277371	-0.34568	0.63521	PRAMEF1	0.740556	observed FIS
ENSG00000204513	1	12884468	12891264	2	1	274485	0.23294	0.4079	PRAMEF11	0.565743	observed FIS
ENSG00000179172	1	12907261	12908578	1	1	283587	0.19601	0.4223	HNRNPCL1	0.577701	observed FIS
ENSG00000120952	1	12916941	12921764	12	3	280264	0.25463	0.39951	PRAMEF2	0.559196	observed FIS
ENSG00000243073	1	12939045	12946025	4	2	280758	-2.2211	0.98683	PRAMEF4	0.989763	observed FIS
ENSG00000162494	1	13801445	13840543	185	47	279861	1.2817	0.099982	LRRC38	0.239282	observed FIS
ENSG00000162493	1	13909960	13944452	156	41	281250	0.8392	0.20068	PDPN	0.36841	observed FIS
ENSG00000116731	1	14026693	14151574	490	43	282708	2.1835	0.014498	PRDM2	0.0671174	observed FIS
ENSG00000189337	1	14925200	15444539	2443	268	281256	2.7287	0.0031795	KAZN	0.0224766	observed FIS
ENSG00000171729	1	15479028	15546976	413	36	281298	0.4923	0.31125	TMEM51	0.481094	observed FIS
ENSG00000204464	1	15490840	15497813	31	9	281223	0.20621	0.41831	C1orf195	0.574238	observed FIS
ENSG00000142621	1	15573768	15726779	605	82	282000	-2.0834	0.98139	FHAD1	0.985405	observed FIS
ENSG00000142634	1	15736391	15756839	78	27	281035	0.64723	0.25874	EFHD2	0.430156	observed FIS
ENSG00000162438	1	15764935	15775737	32	13	281625	-0.64982	0.74209	CTRC	0.817736	observed FIS
ENSG00000142615	1	15783223	15798586	74	15	281944	-1.2849	0.90059	CELA2A	0.925873	observed FIS
ENSG00000215704	1	15792404	15817895	109	24	282388	1.7095	0.04368	CELA2B	0.141018	observed FIS
ENSG00000132906	1	15817327	15853029	160	15	282971	1.8112	0.035052	CASP9	0.122316	observed FIS
ENSG00000116138	1	15853308	15918874	255	18	282653	1.4523	0.073209	DNAJC16	0.197256	observed FIS
ENSG00000116771	1	15898848	15911605	64	11	283063	0.92842	0.1766	AGMAT	0.340896	observed FIS
ENSG00000197312	1	15943995	15995539	152	14	282810	-0.056271	0.52244	DDI2	0.656603	observed FIS
ENSG00000215695	1	15986364	15988217	5	3	283447	0.21024	0.41674	RSC1A1	0.572957	observed FIS
ENSG00000116786	1	16010827	16061264	189	22	282537	-0.019607	0.50782	PLEKHM2	0.644989	observed FIS
ENSG00000162461	1	16062900	16067891	10	5	282284	0.5975	0.27509	SLC25A34	0.445577	observed FIS
ENSG00000162460	1	16068917	16074477	26	8	282323	-0.093448	0.53723	TMEM82	0.667554	observed FIS
ENSG00000162458	1	16083102	16113089	127	26	281939	0.55632	0.289	FBLIM1	0.459134	observed FIS
ENSG00000065526	1	16174359	16266955	238	39	283040	1.96	0.024998	SPEN	0.0971739	observed FIS
ENSG00000116809	1	16268364	16302627	91	28	282906	2.5793	0.0049496	ZBTB17	0.0311932	observed FIS
ENSG00000183888	1	16330731	16335302	23	9	282807	1.8936	0.029138	C1orf64	0.107657	observed FIS
ENSG00000173641	1	16340523	16346089	52	7	282494	3.1409	0.00084206	HSPB7	0.00808515	observed FIS
ENSG00000186510	1	16345370	16360545	108	21	282732	2.657	0.0039422	CLCNKA	0.0265095	observed FIS
ENSG00000184908	1	16370272	16383803	127	19	281858	0.93814	0.17409	CLCNKB	0.337622	observed FIS
ENSG00000185519	1	16384264	16400127	67	11	281854	1.2104	0.11306	FAM131C	0.257271	observed FIS
ENSG00000142627	1	16450832	16482582	87	27	281179	2.3861	0.0085131	EPHA2	0.0464924	observed FIS
ENSG00000142632	1	16524349	16539104	67	11	282799	0.4021	0.34381	ARHGEF19	0.509915	observed FIS
ENSG00000204377	1	16555368	16556038	3	1	281996	0.34376	0.36551	C1orf134	0.530115	observed FIS
ENSG00000132881	1	16558195	16563657	20	9	282309	0.20113	0.4203	RSG1	0.575922	observed FIS
ENSG00000037637	1	16573334	16678949	301	23	282801	-0.6309	0.73595	FBXO42	0.813722	observed FIS
ENSG00000055070	1	16679070	16724640	137	23	282702	0.32566	0.37234	SZRD1	0.536279	observed FIS
ENSG00000187144	1	16713612	16763919	176	37	281271	-0.79212	0.78585	SPATA21	0.846893	observed FIS
ENSG00000157191	1	16767167	16786573	65	20	282579	-0.44364	0.67135	NECAP2	0.765359	observed FIS
ENSG00000219481	1	16888814	16940057	1	1	274904	0.096096	0.46172	NBPF1	0.608754	observed FIS
ENSG00000058453	1	17066768	17299474	137	45	280736	2.0978	0.01796	CROCC	0.0774421	observed FIS
ENSG00000117122	1	17300997	17307330	18	7	281821	0.4637	0.32143	MFAP2	0.490213	observed FIS
ENSG00000159363	1	17312453	17338423	64	16	282713	0.30569	0.37992	ATP13A2	0.543231	observed FIS
ENSG00000117118	1	17345217	17380665	140	17	282547	-0.013654	0.50545	SDHB	0.643505	observed FIS
ENSG00000117115	1	17393256	17445948	300	24	282436	1.3422	0.089773	PADI2	0.223645	observed FIS
ENSG00000142623	1	17531621	17572500	200	59	281226	-0.28286	0.61136	PADI1	0.723599	observed FIS
ENSG00000142619	1	17575593	17610728	215	38	282040	1.7387	0.041048	PADI3	0.135626	observed FIS
ENSG00000159339	1	17634690	17690499	328	31	282253	0.54367	0.29333	PADI4	0.463791	observed FIS
ENSG00000269468	1	17655507	17676070	163	17	282940	0.28822	0.38659	AC004824.2	0.548341	observed FIS
ENSG00000179051	1	17733256	17766220	119	28	282510	2.1015	0.017797	RCC2	0.0768668	observed FIS
ENSG00000074964	1	17866330	18024369	563	77	281491	0.84078	0.20024	ARHGEF10L	0.367944	observed FIS
ENSG00000117148	1	18081808	18153558	244	40	281942	0.47395	0.31777	ACTL8	0.486674	observed FIS
ENSG00000117154	1	18434240	18704977	1240	171	281466	0.1503	0.44027	IGSF21	0.591829	observed FIS
ENSG00000179023	1	18807424	18812478	29	7	282343	-1.0724	0.85823	KLHDC7A	0.895874	observed FIS
ENSG00000009709	1	18957500	19075360	470	90	281118	-2.4221	0.99228	PAX7	0.993858	observed FIS
ENSG00000179002	1	19166093	19186176	124	25	282019	0.7303	0.2326	TAS1R2	0.402861	observed FIS
ENSG00000255275	1	19175767	19247615	436	55	281707	0.63895	0.26143	RP13-279N23.2	0.432724	observed FIS
ENSG00000159423	1	19197926	19229275	187	33	281705	0.7581	0.2242	ALDH4A1	0.392958	observed FIS
ENSG00000169991	1	19230775	19283180	254	43	281989	0.25176	0.40061	IFFO2	0.559865	observed FIS
ENSG00000127481	1	19401000	19536770	365	32	282974	0.28552	0.38762	UBR4	0.549431	observed FIS
ENSG00000127463	1	19542158	19578046	136	20	282281	-1.8429	0.96733	EMC1	0.975643	observed FIS
ENSG00000053372	1	19578033	19586622	58	10	282979	0.37472	0.35393	MRTO4	0.519405	observed FIS
ENSG00000162482	1	19609052	19615744	30	6	282562	0.20991	0.41687	AKR7A3	0.573022	observed FIS
ENSG00000053371	1	19630459	19638640	28	12	281436	0.22987	0.40909	AKR7A2	0.566894	observed FIS
ENSG00000040487	1	19638820	19655794	97	16	281205	0.41392	0.33947	PQLC2	0.506824	observed FIS
ENSG00000077549	1	19665267	19812066	689	37	281946	0.51789	0.30227	CAPZB	0.472674	observed FIS
ENSG00000270136	1	19923473	19984549	211	42	281787	0.43249	0.33269	MINOS1-NBL1	0.500478	observed FIS
ENSG00000173436	1	19923477	19956314	93	20	282295	0.27165	0.39294	MINOS1	0.554298	observed FIS
ENSG00000158747	1	19967048	19984945	71	25	280878	1.0636	0.14376	NBL1	0.300032	observed FIS
ENSG00000158748	1	19991780	20006055	56	14	282782	1.2508	0.1055	HTR6	0.247121	observed FIS
ENSG00000162542	1	20008706	20126438	492	76	281193	1.3606	0.086827	TMCO4	0.21935	observed FIS
ENSG00000178828	1	20140523	20141771	9	5	282272	0.77092	0.22038	RNF186	0.389477	observed FIS
ENSG00000169914	1	20209006	20239438	98	23	282108	-1.2098	0.88681	OTUD3	0.916694	observed FIS
ENSG00000188784	1	20246502	20250110	22	8	282291	0.51277	0.30406	PLA2G2E	0.474444	observed FIS
ENSG00000188257	1	20301925	20306932	21	11	281480	-0.22638	0.58955	PLA2G2A	0.707131	observed FIS
ENSG00000127472	1	20354672	20417683	256	27	282797	0.46443	0.32117	PLA2G5	0.489975	observed FIS
ENSG00000117215	1	20438432	20446050	28	15	281178	-0.17912	0.57108	PLA2G2D	0.693874	observed FIS
ENSG00000158786	1	20465819	20476879	26	16	280698	-0.62049	0.73253	PLA2G2F	0.810937	observed FIS
ENSG00000187980	1	20487746	20503917	65	16	282213	-0.5803	0.71914	PLA2G2C	0.801464	observed FIS
ENSG00000162543	1	20512578	20522541	22	12	280227	-0.30406	0.61946	UBXN10	0.729212	observed FIS
ENSG00000158816	1	20617412	20681387	308	35	282120	1.2902	0.098488	VWA5B1	0.237366	observed FIS
ENSG00000162545	1	20808884	20812713	7	4	282882	3.0744	0.0010545	CAMK2N1	0.00964464	observed FIS
ENSG00000090432	1	20825943	20834654	38	16	281702	4.7267	1.141e-06	MUL1	3.76929e-05	observed FIS
ENSG00000183114	1	20878932	20881512	7	3	282821	5.161	1.2281e-07	FAM43B	5.66004e-06	observed FIS
ENSG00000158825	1	20915441	20945401	137	24	282411	1.8906	0.029336	CDA	0.108205	observed FIS
ENSG00000158828	1	20959948	20978004	77	12	282588	2.3674	0.0089566	PINK1	0.0478631	observed FIS
ENSG00000244038	1	20978270	20988000	34	9	282916	2.2256	0.01302	DDOST	0.0623166	observed FIS
ENSG00000117245	1	20990507	21044510	238	63	281270	2.0546	0.019959	KIF17	0.0834023	observed FIS
ENSG00000189410	1	21046225	21059330	50	15	281681	1.236	0.10824	SH2D5	0.250857	observed FIS
ENSG00000127483	1	21069154	21113816	117	23	281799	2.9514	0.0015817	HP1BP3	0.0131606	observed FIS
ENSG00000075151	1	21132963	21503377	997	48	282524	2.7253	0.0032126	EIF4G3	0.0226512	observed FIS
ENSG00000117298	1	21543740	21671997	469	64	281358	1.6742	0.047044	ECE1	0.147853	observed FIS
ENSG00000142794	1	21766621	21811498	172	22	282964	0.19914	0.42108	NBPF3	0.576533	observed FIS
ENSG00000162551	1	21835858	21904905	354	36	282174	0.55876	0.28816	ALPL	0.458301	observed FIS
ENSG00000076864	1	21922708	21995801	323	53	281740	1.9239	0.027183	RAP1GAP	0.102607	observed FIS
ENSG00000090686	1	22004791	22110099	444	44	282551	1.5601	0.059363	USP48	0.172334	observed FIS
ENSG00000187942	1	22138758	22151714	53	26	281981	0.84841	0.19811	LDLRAD2	0.365646	observed FIS
ENSG00000142798	1	22148738	22263790	501	62	282045	1.2183	0.11156	HSPG2	0.255396	observed FIS
ENSG00000219073	1	22303514	22325135	104	18	282450	0.4058	0.34245	CELA3B	0.509001	observed FIS
ENSG00000142789	1	22328149	22339032	22	7	282279	1.2703	0.102	CELA3A	0.242135	observed FIS
ENSG00000070831	1	22379120	22419437	147	30	282813	3.1701	0.00076199	CDC42	0.0075027	observed FIS
ENSG00000162552	1	22443798	22470462	121	28	282665	4.6898	1.3675e-06	WNT4	4.39164e-05	observed FIS
ENSG00000184677	1	22778344	22857650	222	36	282633	0.15741	0.43746	ZBTB40	0.589348	observed FIS
ENSG00000070886	1	22890057	22930087	178	33	281285	0.33931	0.36719	EPHA8	0.531558	observed FIS
ENSG00000173372	1	22962999	22966101	9	5	282933	1.3463	0.089102	C1QA	0.222678	observed FIS
ENSG00000159189	1	22970123	22974603	25	6	281761	0.60907	0.27124	C1QC	0.44226	observed FIS
ENSG00000173369	1	22979255	22988031	37	11	282407	2.3242	0.010056	C1QB	0.0519743	observed FIS
ENSG00000133216	1	23037332	23241818	646	98	281243	1.003	0.15792	EPHB2	0.31796	observed FIS
ENSG00000215906	1	23279536	23291831	44	13	281082	1.9245	0.027147	LACTBL1	0.102491	observed FIS
ENSG00000227868	1	23337327	23342343	12	4	281960	2.4214	0.0077304	C1orf234	0.0435002	observed FIS
ENSG00000004487	1	23345941	23410182	107	20	282330	1.8028	0.035713	KDM1A	0.123709	observed FIS
ENSG00000169641	1	23410516	23504301	232	36	282715	2.6066	0.0045719	LUZP1	0.0294346	observed FIS
ENSG00000179546	1	23516993	23521222	13	5	282863	2.3274	0.0099731	HTR1D	0.0516448	observed FIS
ENSG00000125944	1	23630264	23670829	70	21	281760	3.0109	0.0013022	HNRNPR	0.0113393	observed FIS
ENSG00000125945	1	23685941	23695935	36	9	282250	3.1328	0.0008656	ZNF436	0.00823999	observed FIS
ENSG00000249087	1	23695490	23698332	4	2	283287	2.6194	0.0044037	C1orf213	0.0286051	observed FIS
ENSG00000204219	1	23707554	23751233	149	28	282438	1.6359	0.050928	TCEA3	0.156046	observed FIS
ENSG00000088280	1	23755056	23811061	168	30	282916	-0.59602	0.72442	ASAP3	0.804977	observed FIS
ENSG00000007968	1	23832922	23857712	60	12	282738	0.26409	0.39585	E2F2	0.556243	observed FIS
ENSG00000117318	1	23884409	23886285	8	3	278323	0.397	0.34568	ID3	0.511429	observed FIS
ENSG00000197880	1	23907985	23967058	170	53	281872	-1.5722	0.94205	MDS2	0.956372	observed FIS
ENSG00000142676	1	24018269	24022915	14	5	282126	0.68808	0.2457	RPL11	0.417476	observed FIS
ENSG00000011007	1	24069645	24088549	30	17	282267	0.88408	0.18833	TCEB3	0.354451	observed FIS
ENSG00000057757	1	24104895	24114722	18	11	282037	-0.06057	0.52415	PITHD1	0.658052	observed FIS
ENSG00000011009	1	24117460	24122029	6	3	283101	-0.8169	0.79301	LYPLA2	0.851646	observed FIS
ENSG00000117308	1	24122089	24127271	5	3	279882	-0.64463	0.74042	GALE	0.816753	observed FIS
ENSG00000117305	1	24128375	24165110	69	12	282305	0.24377	0.4037	HMGCL	0.562146	observed FIS
ENSG00000179163	1	24171567	24194784	54	13	282474	-0.38496	0.64987	FUCA1	0.750241	observed FIS
ENSG00000188822	1	24197016	24285549	231	21	282023	0.60839	0.27146	CNR2	0.442275	observed FIS
ENSG00000189266	1	24285599	24289952	1	1	283587	-0.12889	0.55128	PNRC2	0.678204	observed FIS
ENSG00000188529	1	24291294	24307417	2	1	283587	-0.53237	0.70276	SRSF10	0.789498	observed FIS
ENSG00000142661	1	24382525	24438665	232	34	281367	0.48071	0.31536	MYOM3	0.484948	observed FIS
ENSG00000142677	1	24446261	24469611	91	23	281523	-0.81728	0.79312	IL22RA1	0.851716	observed FIS
ENSG00000185436	1	24480647	24514449	157	28	280672	-0.076748	0.53059	IFNLR1	0.66244	observed FIS
ENSG00000158055	1	24645812	24690972	143	36	281854	1.4957	0.06736	GRHL3	0.186627	observed FIS
ENSG00000001460	1	24683489	24743424	200	27	282506	1.4496	0.073591	STPG1	0.197931	observed FIS
ENSG00000001461	1	24742284	24799466	219	29	281172	2.1618	0.015317	NIPAL3	0.0694576	observed FIS
ENSG00000117602	1	24829387	24867530	134	21	282512	1.5042	0.06627	RCAN3	0.185023	observed FIS
ENSG00000184454	1	24882602	24935819	271	34	281649	-0.63059	0.73585	NCMAP	0.813659	observed FIS
ENSG00000133226	1	24958207	24999758	75	21	281378	0.027932	0.48886	SRRM1	0.630198	observed FIS
ENSG00000169504	1	25071848	25170815	175	36	282299	1.6822	0.046266	CLIC4	0.146308	observed FIS
ENSG00000020633	1	25226002	25291612	194	50	281258	1.0443	0.14817	RUNX3	0.305991	observed FIS
ENSG00000117614	1	25549170	25558993	15	9	281714	-0.36946	0.64411	SYF2	0.746201	observed FIS
ENSG00000117616	1	25568728	25664704	78	35	281703	-1.3152	0.90578	C1orf63	0.92954	observed FIS
ENSG00000187010	1	25598884	25656936	22	13	281320	-0.99023	0.83897	RHD	0.882399	observed FIS
ENSG00000183726	1	25664408	25688852	68	15	282196	-0.83175	0.79723	TMEM50A	0.854489	observed FIS
ENSG00000188672	1	25688740	25756683	149	20	282112	0.44225	0.32916	RHCE	0.497153	observed FIS
ENSG00000204178	1	25757388	25826700	158	14	282003	0.88808	0.18725	TMEM57	0.353533	observed FIS
ENSG00000157978	1	25870071	25895377	91	17	282214	-0.72048	0.76438	LDLRAP1	0.83269	observed FIS
ENSG00000117643	1	25943959	26112698	470	51	281953	0.65148	0.25737	MAN1C1	0.428704	observed FIS
ENSG00000162430	1	26126667	26144713	58	9	281204	1.1283	0.1296	SEPN1	0.280475	observed FIS
ENSG00000255054	1	26137961	26150235	43	7	282585	1.072	0.14187	RP1-317E23.6	0.297335	observed FIS
ENSG00000117640	1	26145131	26159432	39	5	282793	0.94783	0.17161	MTFR1L	0.334717	observed FIS
ENSG00000223474	1	26145212	26147288	7	3	282877	0.689	0.24541	AL020996.1	0.417208	observed FIS
ENSG00000127423	1	26158414	26185903	77	6	282824	0.95763	0.16912	AUNIP	0.33202	observed FIS
ENSG00000182749	1	26187701	26197744	14	7	282351	-0.0004771	0.50019	PAQR7	0.639485	observed FIS
ENSG00000117632	1	26210672	26233482	35	9	282136	-0.62632	0.73445	STMN1	0.812491	observed FIS
ENSG00000158006	1	26286258	26324648	106	12	282279	2.0071	0.022369	PAFAH2	0.0901247	observed FIS
ENSG00000158008	1	26346375	26362955	36	12	282499	1.4363	0.075458	EXTL1	0.201136	observed FIS
ENSG00000158014	1	26363743	26372624	23	6	282708	1.022	0.1534	SLC30A2	0.31222	observed FIS
ENSG00000158022	1	26377795	26394927	58	12	282117	0.31446	0.37659	TRIM63	0.54023	observed FIS
ENSG00000175087	1	26437664	26452034	39	4	282179	-0.44219	0.67082	PDIK1L	0.764997	observed FIS
ENSG00000197245	1	26485511	26489119	15	8	282597	0.63192	0.26372	FAM110D	0.435219	observed FIS
ENSG00000142684	1	26496362	26498551	10	3	283282	-2.6225	0.99564	ZNF593	0.996177	observed FIS
ENSG00000142675	1	26503894	26516377	35	12	282792	-1.0664	0.85688	CNKSR1	0.89491	observed FIS
ENSG00000188782	1	26517052	26529459	71	14	282385	-0.6425	0.73973	CATSPER4	0.816373	observed FIS
ENSG00000130695	1	26560691	26605299	166	18	283066	0.76735	0.22144	CEP85	0.390566	observed FIS
ENSG00000142669	1	26605667	26608007	7	3	281936	1.1609	0.12284	SH3BGRL3	0.270897	observed FIS
ENSG00000158062	1	26607819	26644854	160	18	283015	0.49995	0.30855	UBXN11	0.478644	observed FIS
ENSG00000169442	1	26644448	26647014	13	4	283124	0.21193	0.41608	CD52	0.572383	observed FIS
ENSG00000176092	1	26648350	26680621	120	21	282373	1.3535	0.087942	AIM1L	0.221125	observed FIS
ENSG00000176083	1	26688125	26701013	65	15	282796	0.85172	0.19718	ZNF683	0.364642	observed FIS
ENSG00000131914	1	26737269	26756213	47	17	280630	4.371	6.1832e-06	LIN28A	0.00015704	observed FIS
ENSG00000117682	1	26758773	26797785	99	33	282474	3.4863	0.00024488	DHDDS	0.0030993	observed FIS
ENSG00000198830	1	26798941	26802463	8	5	282824	0.30809	0.37901	HMGN2	0.542641	observed FIS
ENSG00000117676	1	26856252	26901521	132	23	282092	3.5194	0.00021629	RPS6KA1	0.00280317	observed FIS
ENSG00000117713	1	27022524	27108595	181	22	282826	3.7418	9.1369e-05	ARID1A	0.00139652	observed FIS
ENSG00000060642	1	27113963	27124889	22	9	282552	3.2959	0.00049046	PIGV	0.00535452	observed FIS
ENSG00000204160	1	27153201	27184093	75	18	282300	3.9285	4.2739e-05	ZDHHC18	0.00075265	observed FIS
ENSG00000175793	1	27189633	27190947	1	1	283587	2.0211	0.021636	SFN	0.0881107	observed FIS
ENSG00000142751	1	27202624	27216788	28	8	282450	3.9449	3.9917e-05	GPN2	0.00071225	observed FIS
ENSG00000198746	1	27216979	27226957	17	8	282654	3.4019	0.00033455	GPATCH3	0.00396591	observed FIS
ENSG00000090273	1	27226729	27273353	105	24	282598	3.7598	8.5012e-05	NUDC	0.00131887	observed FIS
ENSG00000131910	1	27237980	27240457	8	5	282814	2.3172	0.010246	NR0B2	0.05274	observed FIS
ENSG00000175707	1	27276053	27286897	15	5	283217	3.568	0.00017984	C1orf172	0.00241869	observed FIS
ENSG00000253368	1	27320198	27327389	14	8	281482	1.7173	0.042963	TRNP1	0.139561	observed FIS
ENSG00000158246	1	27331511	27339327	13	8	281291	-0.65188	0.74276	FAM46B	0.818235	observed FIS
ENSG00000090020	1	27425306	27493472	125	23	282188	0.24856	0.40185	SLC9A1	0.560726	observed FIS
ENSG00000142784	1	27561007	27635110	143	27	282691	-0.86514	0.80652	WDTC1	0.860115	observed FIS
ENSG00000186501	1	27648651	27662891	52	18	282557	0.39242	0.34737	TMEM222	0.513366	observed FIS
ENSG00000142765	1	27668513	27680421	35	12	282285	0.16781	0.43336	SYTL1	0.586293	observed FIS
ENSG00000142733	1	27681675	27693383	36	13	282185	0.31838	0.3751	MAP3K6	0.538839	observed FIS
ENSG00000142748	1	27695603	27701315	12	9	280808	0.75625	0.22475	FCN3	0.39363	observed FIS
ENSG00000174950	1	27705666	27709870	5	2	282152	0.10648	0.4576	CD164L2	0.605307	observed FIS
ENSG00000181773	1	27719148	27722318	6	4	282990	-1.2479	0.89396	GPR3	0.921204	observed FIS
ENSG00000158195	1	27730730	27816669	201	25	282521	0.71755	0.23652	WASF2	0.407447	observed FIS
ENSG00000126705	1	27860546	27930942	124	32	282157	1.4827	0.069077	AHDC1	0.189831	observed FIS
ENSG00000000938	1	27938575	27961788	53	12	282308	0.81608	0.20723	FGR	0.375078	observed FIS
ENSG00000126709	1	27992572	27998729	13	4	282934	-0.2876	0.61317	IFI6	0.724924	observed FIS
ENSG00000009780	1	28052490	28089633	102	11	282762	0.74006	0.22963	FAM76A	0.399418	observed FIS
ENSG00000117758	1	28099694	28150963	86	14	282645	0.46496	0.32098	STX12	0.489764	observed FIS
ENSG00000117751	1	28157289	28178187	42	13	282402	-0.95156	0.82934	PPP1R8	0.875535	observed FIS
ENSG00000130775	1	28199055	28213196	59	14	281093	2.277	0.011394	THEMIS2	0.0570833	observed FIS
ENSG00000117748	1	28218035	28241257	78	12	282593	2.2922	0.010946	RPA2	0.0553628	observed FIS
ENSG00000130768	1	28261504	28285668	100	21	281854	2.0955	0.018062	SMPDL3B	0.0777979	observed FIS
ENSG00000158156	1	28285973	28294607	34	14	282278	1.3243	0.092702	XKR8	0.227907	observed FIS
ENSG00000158161	1	28296855	28415207	415	36	282787	0.45067	0.32611	EYA3	0.494334	observed FIS
ENSG00000169403	1	28473677	28520447	104	38	281804	1.6441	0.050081	PTAFR	0.154226	observed FIS
ENSG00000126698	1	28525967	28559536	122	21	282652	1.0213	0.15355	DNAJC8	0.312344	observed FIS
ENSG00000215902	1	28527013	28527152	1	1	283250	0.070414	0.47193	AL353354.1	0.617391	observed FIS
ENSG00000269804	1	28527070	28527419	1	1	283250	0.070414	0.47193	AL353354.2	0.617391	observed FIS
ENSG00000130770	1	28562620	28573417	43	6	283089	0.47902	0.31596	ATPIF1	0.485515	observed FIS
ENSG00000130766	1	28586038	28609002	82	24	282875	1.4577	0.072457	SESN2	0.195813	observed FIS
ENSG00000130772	1	28655513	28662476	14	8	282221	0.46621	0.32053	MED18	0.489433	observed FIS
ENSG00000204138	1	28696114	28826881	460	17	283046	0.79087	0.21451	PHACTR4	0.383225	observed FIS
ENSG00000180198	1	28832455	28865812	105	20	282750	0.61274	0.27002	RCC1	0.441108	observed FIS
ENSG00000180098	1	28879597	28905051	58	14	281590	1.3419	0.089818	TRNAU1AP	0.223714	observed FIS
ENSG00000120656	1	28915835	28969597	108	29	282443	1.4476	0.07386	TAF12	0.198501	observed FIS
ENSG00000188060	1	28918712	28921955	11	7	282165	1.0335	0.15068	RAB42	0.308611	observed FIS
ENSG00000162419	1	28995244	29045865	116	22	282670	0.48802	0.31277	GMEB1	0.482615	observed FIS
ENSG00000198492	1	29063133	29096287	87	22	282755	0.63357	0.26318	YTHDF2	0.434534	observed FIS
ENSG00000116329	1	29138654	29190208	199	30	281500	1.9329	0.026626	OPRD1	0.101212	observed FIS
ENSG00000159023	1	29213603	29446553	592	38	282731	3.7241	9.8018e-05	EPB41	0.0014829	observed FIS
ENSG00000253304	1	29445940	29450447	15	6	282520	3.7783	7.8953e-05	TMEM200B	0.00124118	observed FIS
ENSG00000116350	1	29474255	29508499	88	24	281125	3.7914	7.4894e-05	SRSF4	0.00119065	observed FIS
ENSG00000116353	1	29519385	29557454	125	25	283074	4.6454	1.6971e-06	MECR	5.28746e-05	observed FIS
ENSG00000060656	1	29563028	29653325	301	48	281362	4.259	1.0265e-05	PTPRU	0.00023626	observed FIS
ENSG00000162510	1	31184124	31196434	37	6	282242	0.003306	0.49868	MATN1	0.638289	observed FIS
ENSG00000162511	1	31205316	31230667	82	32	280302	0.63218	0.26363	LAPTM5	0.435146	observed FIS
ENSG00000162512	1	31342314	31381608	124	47	280856	2.1018	0.017784	SDC3	0.0768282	observed FIS
ENSG00000134644	1	31404353	31538838	442	40	282736	1.7176	0.042931	PUM1	0.139481	observed FIS
ENSG00000084628	1	31652592	31712401	277	22	282355	1.6219	0.052413	NKAIN1	0.158896	observed FIS
ENSG00000060688	1	31732417	31769662	133	15	282878	1.0259	0.15246	SNRNP40	0.31103	observed FIS
ENSG00000121766	1	31769842	31837783	206	19	282852	1.182	0.11861	ZCCHC17	0.26508	observed FIS
ENSG00000121769	1	31838472	31849697	35	17	282696	0.41523	0.33899	FABP3	0.506453	observed FIS
ENSG00000168528	1	31882412	31907525	99	16	282214	2.1717	0.014939	SERINC2	0.0683008	observed FIS
ENSG00000268950	1	31902192	31902614	3	2	282266	2.217	0.013313	AC114494.1	0.0630799	observed FIS
ENSG00000142910	1	32042116	32053288	18	12	281854	3.6048	0.00015622	TINAGL1	0.00216259	observed FIS
ENSG00000121764	1	32083287	32098119	40	7	282682	7.0677	7.8776e-13	HCRTR1	1.88424e-10	observed FIS
ENSG00000162517	1	32095463	32110497	31	7	282653	7.1377	4.7451e-13	PEF1	1.22827e-10	observed FIS
ENSG00000084636	1	32117848	32169920	153	38	281888	6.4612	5.1936e-11	COL16A1	7.66705e-09	observed FIS
ENSG00000121753	1	32192718	32230494	107	21	282609	0.46583	0.32067	BAI2	0.489574	observed FIS
ENSG00000134668	1	32256023	32281652	86	21	281040	1.2465	0.10629	SPOCD1	0.248325	observed FIS
ENSG00000184007	1	32372022	32410457	82	25	282629	1.8589	0.031517	PTP4A2	0.113936	observed FIS
ENSG00000212673	1	32379174	32380745	2	1	282988	0.94355	0.1727	AL136115.1	0.336253	observed FIS
ENSG00000121774	1	32479430	32526451	71	46	282601	-0.012509	0.50499	KHDRBS1	0.643055	observed FIS
ENSG00000121775	1	32537632	32568467	63	15	282768	2.8848	0.001958	TMEM39B	0.0155064	observed FIS
ENSG00000025800	1	32573639	32642169	128	28	282970	2.9754	0.0014629	KPNA6	0.0124015	observed FIS
ENSG00000084652	1	32645287	32663886	43	17	283023	3.0668	0.0010819	TXLNA	0.00980978	observed FIS
ENSG00000160050	1	32665987	32670988	7	5	282585	2.2347	0.01272	CCDC28B	0.0614096	observed FIS
ENSG00000160051	1	32671236	32674288	9	4	283436	3.2788	0.0005212	IQCC	0.00560535	observed FIS
ENSG00000222046	1	32674695	32681797	25	16	282790	2.7016	0.0034504	DCDC2B	0.0239262	observed FIS
ENSG00000160055	1	32680073	32687972	19	9	282826	2.8734	0.0020304	TMEM234	0.0159661	observed FIS
ENSG00000084623	1	32687529	32697205	23	7	282864	2.9439	0.0016208	EIF3I	0.0134386	observed FIS
ENSG00000183615	1	32712834	32714457	3	2	282445	2.2459	0.012354	FAM167B	0.0601179	observed FIS
ENSG00000182866	1	32716840	32751766	70	38	282446	1.2967	0.097365	LCK	0.235661	observed FIS
ENSG00000116478	1	32757687	32799236	59	38	282443	0.51858	0.30203	HDAC1	0.472486	observed FIS
ENSG00000175130	1	32799433	32801980	2	1	282017	-1.7959	0.96375	MARCKSL1	0.972961	observed FIS
ENSG00000162526	1	32817122	32829913	10	7	282484	0.77016	0.2206	TSSK3	0.389612	observed FIS
ENSG00000225828	1	32826871	32829879	2	1	281986	1.4594	0.072231	FAM229A	0.195429	observed FIS
ENSG00000160058	1	32830704	32860332	44	29	282410	-0.3046	0.61966	BSDC1	0.729311	observed FIS
ENSG00000254553	1	32930658	33066393	368	21	282499	0.2009	0.42039	RP1-27O5.3	0.575922	observed FIS
ENSG00000273274	1	32930670	32962287	53	20	282179	1.4512	0.073358	ZBTB8B	0.197513	observed FIS
ENSG00000160062	1	33005028	33071540	214	18	282423	0.093628	0.4627	ZBTB8A	0.609585	observed FIS
ENSG00000176261	1	33065773	33116504	186	19	282594	0.83754	0.20115	ZBTB8OS	0.36888	observed FIS
ENSG00000162521	1	33116743	33151812	115	12	282885	0.75921	0.22386	RBBP4	0.392654	observed FIS
ENSG00000162520	1	33145507	33169197	75	9	282351	0.99657	0.15949	SYNC	0.319894	observed FIS
ENSG00000162522	1	33207486	33240571	74	25	282231	2.0797	0.018774	KIAA1522	0.0798455	observed FIS
ENSG00000134684	1	33240840	33283754	106	21	283074	1.7002	0.044551	YARS	0.142831	observed FIS
ENSG00000116497	1	33282368	33324476	117	31	282843	2.0942	0.01812	S100PBP	0.0779412	observed FIS
ENSG00000160097	1	33327869	33338083	18	8	283185	0.82894	0.20357	FNDC5	0.371263	observed FIS
ENSG00000121905	1	33351595	33364042	27	11	282694	0.69218	0.24441	HPCA	0.416049	observed FIS
ENSG00000121900	1	33360195	33367039	15	6	282857	-0.47049	0.681	TMEM54	0.772724	observed FIS
ENSG00000116514	1	33402046	33430286	78	16	282752	2.0783	0.01884	RNF19B	0.0800001	observed FIS
ENSG00000004455	1	33473585	33546597	183	26	282430	-0.2405	0.59503	AK2	0.711716	observed FIS
ENSG00000142920	1	33546705	33586131	93	28	282510	-0.29843	0.61731	ADC	0.727556	observed FIS
ENSG00000116525	1	33611003	33647660	117	16	281496	0.13414	0.44664	TRIM62	0.596699	observed FIS
ENSG00000160094	1	33722146	33766320	105	23	281850	0.16102	0.43604	ZNF362	0.588316	observed FIS
ENSG00000184389	1	33772367	33786699	40	13	282597	1.11	0.1335	A3GALT2	0.285299	observed FIS
ENSG00000134686	1	33789224	33896653	382	32	282797	0.86841	0.19258	PHC2	0.35939	observed FIS
ENSG00000121903	1	33938246	33962107	69	13	281932	-2.0982	0.98205	ZSCAN20	0.985859	observed FIS
ENSG00000121904	1	33979609	34631443	2344	216	281594	4.2041	1.3105e-05	CSMD2	0.00028862	observed FIS
ENSG00000176256	1	34326076	34330392	15	9	281902	1.3472	0.088966	HMGB4	0.222545	observed FIS
ENSG00000142698	1	34632484	34684732	253	33	282528	-0.25836	0.60194	C1orf94	0.716353	observed FIS
ENSG00000163866	1	35178338	35325417	643	88	281180	1.4786	0.069625	SMIM12	0.190627	observed FIS
ENSG00000189280	1	35220648	35224113	16	9	281837	-0.034935	0.51393	GJB5	0.649971	observed FIS
ENSG00000189433	1	35225342	35229325	24	14	281928	-1.9863	0.9765	GJB4	0.981747	observed FIS
ENSG00000188910	1	35246790	35251970	16	6	280139	0.66433	0.25324	GJB3	0.424552	observed FIS
ENSG00000187513	1	35258599	35261348	13	4	282327	0.51141	0.30453	GJA4	0.474942	observed FIS
ENSG00000116544	1	35331037	35395186	146	51	279836	1.8641	0.031155	DLGAP3	0.11293	observed FIS
ENSG00000271741	1	35447134	35497342	113	13	282563	-0.32902	0.62893	RP11-244H3.4	0.736141	observed FIS
ENSG00000243749	1	35447136	35450954	10	3	282559	-0.95226	0.82952	ZMYM6NB	0.875628	observed FIS
ENSG00000163867	1	35449523	35497569	106	13	282589	-0.28547	0.61236	ZMYM6	0.724331	observed FIS
ENSG00000197056	1	35525387	35581460	143	27	282258	-0.61916	0.73209	ZMYM1	0.810593	observed FIS
ENSG00000116560	1	35641979	35658749	57	10	282760	2.2374	0.012631	SFPQ	0.0610892	observed FIS
ENSG00000146463	1	35734568	35887659	351	34	282590	0.46976	0.31926	ZMYM4	0.488244	observed FIS
ENSG00000142687	1	35899091	36023551	279	34	282648	-0.75564	0.77507	KIAA0319L	0.839585	observed FIS
ENSG00000020129	1	36023074	36032875	22	8	282749	-0.40787	0.65831	NCDN	0.756576	observed FIS
ENSG00000116819	1	36038971	36060929	47	17	282467	-0.29743	0.61693	TFAP2E	0.727231	observed FIS
ENSG00000126067	1	36067185	36107445	70	26	282452	1.2251	0.11027	PSMB2	0.253672	observed FIS
ENSG00000142686	1	36179476	36185073	10	5	282971	1.6225	0.052353	C1orf216	0.158799	observed FIS
ENSG00000092853	1	36185819	36235568	86	20	282709	1.5159	0.064774	CLSPN	0.182152	observed FIS
ENSG00000134698	1	36273773	36323491	99	27	282317	1.7267	0.04211	AGO4	0.137929	observed FIS
ENSG00000092847	1	36335409	36395211	137	38	282368	1.8302	0.033608	AGO1	0.119036	observed FIS
ENSG00000126070	1	36396319	36538101	256	37	282208	1.4953	0.067418	AGO3	0.186739	observed FIS
ENSG00000092850	1	36549676	36553876	5	3	283012	0.93847	0.174	TEKT2	0.337622	observed FIS
ENSG00000116863	1	36554476	36559533	10	6	282040	-0.15898	0.56316	ADPRHL2	0.687839	observed FIS
ENSG00000171812	1	36560837	36590821	89	19	281924	0.19786	0.42158	COL8A2	0.57705	observed FIS
ENSG00000054116	1	36602173	36615098	39	9	282003	1.5452	0.06115	TRAPPC3	0.175632	observed FIS
ENSG00000116871	1	36621180	36646450	53	16	281935	2.4555	0.007035	MAP7D1	0.0404422	observed FIS
ENSG00000054118	1	36690017	36770958	150	25	281717	0.53516	0.29627	THRAP3	0.466138	observed FIS
ENSG00000214193	1	36771988	36790484	42	19	281579	1.9235	0.027209	SH3D21	0.102668	observed FIS
ENSG00000142694	1	36787632	36789755	6	3	280629	2.2743	0.011473	EVA1B	0.0572667	observed FIS
ENSG00000116883	1	36789335	36794822	21	8	281183	0.29854	0.38265	RP11-268J15.5	0.545208	observed FIS
ENSG00000196182	1	36805225	36851497	106	26	281734	0.88723	0.18748	STK40	0.353626	observed FIS
ENSG00000181817	1	36856839	36863493	42	8	282365	2.1027	0.017745	LSM10	0.0766948	observed FIS
ENSG00000116885	1	36881428	36916086	177	13	283040	0.93639	0.17454	OSCP1	0.338163	observed FIS
ENSG00000116898	1	36921319	36930038	50	10	282837	1.7978	0.036105	MRPS15	0.124565	observed FIS
ENSG00000119535	1	36931644	36948879	63	21	281677	2.5283	0.0057303	CSF3R	0.0349402	observed FIS
ENSG00000163873	1	37261128	37499730	704	94	281395	1.9448	0.0259	GRIK3	0.0995084	observed FIS
ENSG00000163874	1	37940153	37949980	22	11	280673	2.6738	0.0037502	ZC3H12A	0.0254496	observed FIS
ENSG00000163875	1	37958176	37980375	90	19	282173	3.0722	0.0010626	MEAF6	0.00969058	observed FIS
ENSG00000163877	1	38000050	38019903	62	17	282760	3.2669	0.00054373	SNIP1	0.00579815	observed FIS
ENSG00000163879	1	38022520	38032458	45	15	283072	3.4608	0.00026933	DNALI1	0.00333722	observed FIS
ENSG00000134697	1	38032417	38061536	91	21	282931	3.431	0.00030065	GNL2	0.00363473	observed FIS
ENSG00000169218	1	38076951	38100595	90	21	281328	3.2555	0.00056599	RSPO1	0.00598151	observed FIS
ENSG00000116922	1	38147242	38157914	43	8	282833	0.67932	0.24847	C1orf109	0.420009	observed FIS
ENSG00000134690	1	38158090	38175391	64	15	282692	1.4788	0.0696	CDCA8	0.190603	observed FIS
ENSG00000183317	1	38179552	38230805	229	31	282569	1.7961	0.036241	EPHA10	0.124874	observed FIS
ENSG00000185090	1	38259474	38266809	13	8	282876	1.87	0.030745	MANEAL	0.111895	observed FIS
ENSG00000196449	1	38268616	38273857	13	4	283257	0.99875	0.15896	YRDC	0.31934	observed FIS
ENSG00000197982	1	38272651	38275126	4	2	282242	1.7232	0.042427	C1orf122	0.138539	observed FIS
ENSG00000188786	1	38275239	38325292	118	30	282926	2.2674	0.011683	MTF1	0.0578062	observed FIS
ENSG00000230610	1	38292232	38293886	3	2	282214	0.87571	0.19059	AL929472.1	0.356891	observed FIS
ENSG00000204084	1	38326369	38412729	270	35	282522	2.0371	0.020819	INPP5B	0.0858381	observed FIS
ENSG00000183431	1	38422647	38456593	123	21	282730	1.6046	0.054292	SF3A3	0.162455	observed FIS
ENSG00000183386	1	38462442	38471278	21	13	281680	3.036	0.0011985	FHL3	0.0106216	observed FIS
ENSG00000183520	1	38474930	38490496	43	21	281031	1.1676	0.12149	UTP11L	0.269224	observed FIS
ENSG00000185668	1	38509523	38512450	3	2	281802	-0.23583	0.59322	POU3F1	0.710225	observed FIS
ENSG00000116954	1	39303870	39325495	66	19	282467	1.2421	0.1071	RRAGC	0.249424	observed FIS
ENSG00000214114	1	39328636	39347289	67	18	282382	0.87082	0.19193	MYCBP	0.358619	observed FIS
ENSG00000131233	1	39330175	39347289	62	16	282465	0.80752	0.20968	GJA9	0.377452	observed FIS
ENSG00000158315	1	39351479	39407471	217	40	282033	0.46163	0.32217	RHBDL2	0.490681	observed FIS
ENSG00000174574	1	39456895	39471731	58	10	282241	1.212	0.11276	AKIRIN1	0.25696	observed FIS
ENSG00000168653	1	39491990	39500308	31	6	282760	1.4417	0.074696	NDUFS5	0.199838	observed FIS
ENSG00000127603	1	39546988	39952849	1155	48	282694	1.4678	0.071076	MACF1	0.19325	observed FIS
ENSG00000255103	1	39876151	39882154	16	8	283234	2.1613	0.015336	KIAA0754	0.0695105	observed FIS
ENSG00000183682	1	39957318	39991607	89	23	282591	2.1988	0.013947	BMP8A	0.0653303	observed FIS
ENSG00000090621	1	40026488	40042462	53	19	283020	-1.4059	0.92013	PABPC4	0.940588	observed FIS
ENSG00000163909	1	40089825	40105617	55	25	279131	1.7687	0.038473	HEYL	0.130038	observed FIS
ENSG00000116981	1	40124793	40137710	21	8	282214	1.6068	0.05405	NT5C1A	0.161961	observed FIS
ENSG00000116983	1	40144320	40157361	81	16	281460	1.0583	0.14495	HPCAL4	0.301782	observed FIS
ENSG00000084072	1	40157854	40229586	254	46	281501	1.1483	0.12543	PPIE	0.274542	observed FIS
ENSG00000116985	1	40222854	40254533	107	20	281951	0.62005	0.26761	BMP8B	0.438993	observed FIS
ENSG00000043514	1	40306723	40349183	156	23	283113	2.8844	0.001961	TRIT1	0.0155237	observed FIS
ENSG00000116990	1	40361098	40367928	17	9	282314	2.8331	0.0023047	MYCL	0.0175745	observed FIS
ENSG00000168389	1	40420802	40435638	29	15	281147	2.4353	0.0074394	MFSD2A	0.042202	observed FIS
ENSG00000131236	1	40505905	40538321	144	15	282986	0.71336	0.23781	CAP1	0.408663	observed FIS
ENSG00000131238	1	40538379	40563375	111	16	282701	0.4937	0.31076	PPT1	0.480691	observed FIS
ENSG00000117000	1	40627045	40706593	152	37	282549	0.53369	0.29678	RLF	0.466668	observed FIS
ENSG00000188800	1	40711619	40717363	13	9	282275	0.23601	0.40671	TMCO2	0.564797	observed FIS
ENSG00000084073	1	40723779	40759856	67	24	282644	1.2442	0.10672	ZMPSTE24	0.248991	observed FIS
ENSG00000049089	1	40766159	40783488	77	16	282245	1.99	0.023296	COL9A2	0.0925765	observed FIS
ENSG00000084070	1	40810522	40888998	235	47	281656	-0.34278	0.63412	SMAP2	0.739811	observed FIS
ENSG00000187801	1	40915774	40929390	65	23	281907	-0.45077	0.67392	ZFP69B	0.767456	observed FIS
ENSG00000187815	1	40942887	40962015	57	14	282748	-0.98701	0.83818	ZFP69	0.882108	observed FIS
ENSG00000164002	1	40974413	40982228	32	10	283270	-2.4983	0.99376	EXO5	0.994866	observed FIS
ENSG00000117010	1	40997233	41013841	67	12	283127	-2.1753	0.9852	ZNF684	0.988391	observed FIS
ENSG00000117016	1	41086351	41131329	155	29	282760	0.95481	0.16984	RIMS3	0.332648	observed FIS
ENSG00000066136	1	41157320	41237275	253	25	282969	0.60978	0.271	NFYC	0.441945	observed FIS
ENSG00000117013	1	41249684	41306124	191	50	280854	2.67	0.0037931	KCNQ4	0.0256805	observed FIS
ENSG00000179862	1	41326729	41328018	10	4	282980	-0.041133	0.51641	CITED4	0.651955	observed FIS
ENSG00000171793	1	41445007	41478235	109	26	281795	5.3649	4.0487e-08	CTPS1	2.1921e-06	observed FIS
ENSG00000171790	1	41481269	41488909	40	15	283017	4.5382	2.8375e-06	SLFNL1	8.10561e-05	observed FIS
ENSG00000010803	1	41492872	41707826	662	36	283002	4.7745	9.0085e-07	SCMH1	3.10035e-05	observed FIS
ENSG00000204060	1	41827594	41849262	74	19	281063	7.4329	5.3124e-14	FOXO6	1.79256e-11	observed FIS
ENSG00000127129	1	41944446	41950344	24	9	280954	1.1857	0.11787	EDN2	0.263926	observed FIS
ENSG00000127124	1	41972036	42501596	1853	97	282242	1.2875	0.098955	HIVEP3	0.238063	observed FIS
ENSG00000044012	1	42619092	42621495	10	5	282625	-0.011743	0.50468	GUCA2B	0.642859	observed FIS
ENSG00000197273	1	42628362	42630389	6	4	282975	-0.50154	0.692	GUCA2A	0.781486	observed FIS
ENSG00000198815	1	42642210	42801548	399	28	282919	0.68872	0.2455	FOXJ3	0.417286	observed FIS
ENSG00000177181	1	42846466	42888249	174	15	281641	-0.62176	0.73295	RIMKLA	0.811355	observed FIS
ENSG00000066185	1	42896000	42921938	104	13	283042	0.78077	0.21747	ZMYND12	0.386321	observed FIS
ENSG00000127125	1	42921788	42939056	42	7	283193	1.0456	0.14786	PPCS	0.305685	observed FIS
ENSG00000186409	1	42929001	43120335	698	31	282577	1.2025	0.11458	CCDC30	0.259099	observed FIS
ENSG00000171960	1	43124096	43142429	42	13	282600	0.84145	0.20005	PPIH	0.367754	observed FIS
ENSG00000065978	1	43148098	43168020	48	18	282436	0.55169	0.29058	YBX1	0.460831	observed FIS
ENSG00000164007	1	43198764	43205925	23	8	283158	1.6656	0.047897	CLDN19	0.14982	observed FIS
ENSG00000117385	1	43212006	43232755	63	22	282414	2.6481	0.0040473	LEPRE1	0.0269858	observed FIS
ENSG00000164008	1	43232940	43263968	82	24	282502	0.94841	0.17146	C1orf50	0.334494	observed FIS
ENSG00000177868	1	43272723	43282954	38	14	282707	-0.45874	0.67679	CCDC23	0.769565	observed FIS
ENSG00000164010	1	43282795	43310660	79	27	281970	1.1747	0.12007	ERMAP	0.26686	observed FIS
ENSG00000164011	1	43312280	43318148	12	6	283126	2.4066	0.0080512	ZNF691	0.0447784	observed FIS
ENSG00000117394	1	43391052	43424530	152	24	282428	1.8559	0.031734	SLC2A1	0.11448	observed FIS
ENSG00000186973	1	43610824	43622067	58	13	282972	-0.48476	0.68608	FAM183A	0.776739	observed FIS
ENSG00000117395	1	43629846	43736607	501	47	282692	1.69	0.045518	EBNA1BP2	0.144824	observed FIS
ENSG00000243710	1	43637820	43720029	389	37	282658	1.5725	0.057923	WDR65	0.169718	observed FIS
ENSG00000179178	1	43735665	43739673	14	9	282350	1.8707	0.030696	TMEM125	0.1118	observed FIS
ENSG00000253313	1	43747554	43751288	7	4	280145	1.501	0.066677	C1orf210	0.185639	observed FIS
ENSG00000066056	1	43766664	43788779	43	10	282227	4.5539	2.6329e-06	TIE1	7.65404e-05	observed FIS
ENSG00000117400	1	43803478	43818443	21	8	282813	4.2135	1.2572e-05	MPL	0.00027883	observed FIS
ENSG00000117399	1	43824626	43828874	8	5	283298	4.6275	1.8503e-06	CDC20	5.67586e-05	observed FIS
ENSG00000066322	1	43829068	43833696	9	6	282009	3.9361	4.1412e-05	ELOVL1	0.00073356	observed FIS
ENSG00000159479	1	43849588	43855479	7	4	282765	3.1657	0.00077361	MED8	0.00759778	observed FIS
ENSG00000198198	1	43855553	43918321	141	22	282871	5.0503	2.206e-07	SZT2	9.34632e-06	observed FIS
ENSG00000178922	1	43916824	43919660	10	5	283017	5.3395	4.659e-08	HYI	2.43758e-06	observed FIS
ENSG00000142949	1	43990858	44089343	330	29	282513	6.3138	1.3616e-10	PTPRF	1.65992e-08	observed FIS
ENSG00000066135	1	44115829	44171186	137	33	282419	6.5209	3.4943e-11	KDM4A	5.41216e-09	observed FIS
ENSG00000126091	1	44171495	44396831	676	46	282621	8.0469	4.2471e-16	ST3GAL3	7.86589e-13	observed FIS
ENSG00000117407	1	44398992	44402913	14	6	282718	6.0723	6.3026e-10	ARTN	5.51361e-08	observed FIS
ENSG00000117408	1	44412611	44433694	40	8	282247	5.4588	2.3973e-08	IPO13	1.40681e-06	observed FIS
ENSG00000132768	1	44435672	44439041	5	2	282615	4.7161	1.2021e-06	DPH2	3.92991e-05	observed FIS
ENSG00000117410	1	44440159	44443967	11	6	282932	7.4447	4.8572e-14	ATP6V0B	1.72685e-11	observed FIS
ENSG00000117411	1	44444615	44456840	31	13	281993	4.7219	1.1683e-06	B4GALT2	3.84603e-05	observed FIS
ENSG00000159214	1	44457031	44462200	12	5	281481	4.2587	1.0279e-05	CCDC24	0.00023629	observed FIS
ENSG00000196517	1	44457172	44497139	116	28	281995	3.7676	8.2399e-05	SLC6A9	0.00128892	observed FIS
ENSG00000171872	1	44584522	44600812	60	17	282270	1.5953	0.055324	KLF17	0.164508	observed FIS
ENSG00000178028	1	44679127	44686353	18	10	282797	2.4217	0.0077243	DMAP1	0.0434788	observed FIS
ENSG00000117419	1	44686742	44820932	304	33	282615	2.1598	0.015394	ERI3	0.0695942	observed FIS
ENSG00000187147	1	44870866	45117396	874	109	281274	3.2588	0.00055936	RNF220	0.00592802	observed FIS
ENSG00000126106	1	45100910	45140227	147	22	282390	2.1576	0.015478	TMEM53	0.0698525	observed FIS
ENSG00000198520	1	45140364	45191263	182	65	281792	1.632	0.051337	C1orf228	0.156867	observed FIS
ENSG00000142945	1	45205490	45233439	102	24	282925	1.5615	0.059207	KIF2C	0.172119	observed FIS
ENSG00000142937	1	45240923	45244451	12	8	281652	1.2151	0.11216	RPS8	0.25618	observed FIS
ENSG00000142959	1	45249257	45253377	3	1	282945	0.51848	0.30206	BEST4	0.472494	observed FIS
ENSG00000173846	1	45265897	45271662	19	7	282863	2.4475	0.0071916	PLK3	0.0410924	observed FIS
ENSG00000188396	1	45271585	45272957	7	4	281976	2.9959	0.0013681	TCTEX1D4	0.011764	observed FIS
ENSG00000222009	1	45274154	45281257	25	9	281939	2.0495	0.020206	BTBD19	0.0840895	observed FIS
ENSG00000117425	1	45285516	45308735	93	22	282352	0.69476	0.2436	PTCH2	0.415289	observed FIS
ENSG00000070785	1	45316450	45452282	507	25	282224	1.8951	0.029039	EIF2B3	0.107508	observed FIS
ENSG00000126107	1	45468212	45477001	36	10	283174	1.1596	0.12311	HECTD3	0.271255	observed FIS
ENSG00000126088	1	45477819	45481247	14	8	283074	0.86588	0.19328	UROD	0.360215	observed FIS
ENSG00000162415	1	45482071	45771881	711	43	282664	1.6806	0.046422	ZSWIM5	0.146663	observed FIS
ENSG00000132781	1	45794835	45806142	30	16	282482	2.6769	0.0037148	MUTYH	0.02525	observed FIS
ENSG00000132773	1	45805342	45809647	9	6	282345	1.9359	0.026439	TOE1	0.100765	observed FIS
ENSG00000070759	1	45809555	45956872	351	28	282508	2.7752	0.0027588	TESK2	0.0201509	observed FIS
ENSG00000236624	1	45959538	45965751	18	6	282923	1.7469	0.040326	CCDC163P	0.133872	observed FIS
ENSG00000132763	1	45965725	45976739	28	10	282686	1.466	0.071318	MMACHC	0.193666	observed FIS
ENSG00000117450	1	45976708	45988719	43	7	283023	1.1455	0.12599	PRDX1	0.275354	observed FIS
ENSG00000117448	1	46016215	46035721	76	15	282742	2.0302	0.02117	AKR1A1	0.0868634	observed FIS
ENSG00000132780	1	46049518	46084566	135	16	283200	1.6742	0.047049	NASP	0.147853	observed FIS
ENSG00000159588	1	46085716	46089729	14	4	283221	0.95177	0.17061	CCDC17	0.333559	observed FIS
ENSG00000159592	1	46092976	46153785	200	21	282886	1.3444	0.089404	GPBP1L1	0.223167	observed FIS
ENSG00000159596	1	46152886	46160115	22	5	281571	1.8565	0.031694	TMEM69	0.114401	observed FIS
ENSG00000197429	1	46159996	46216322	161	17	281690	1.1994	0.11518	IPP	0.259998	observed FIS
ENSG00000086015	1	46252659	46501796	777	26	283064	0.8443	0.19925	MAST2	0.366944	observed FIS
ENSG00000117461	1	46505812	46642160	398	36	282764	1.1802	0.11897	PIK3R3	0.265383	observed FIS
ENSG00000117472	1	46640745	46651630	21	6	280648	1.7653	0.038756	TSPAN1	0.13068	observed FIS
ENSG00000085998	1	46654354	46685977	69	18	282830	1.3904	0.082196	POMGNT1	0.211922	observed FIS
ENSG00000171357	1	46669006	46686933	34	15	282410	1.1984	0.11538	LURAP1	0.260237	observed FIS
ENSG00000085999	1	46713360	46744145	64	26	282875	0.77132	0.22026	RAD54L	0.389429	observed FIS
ENSG00000132128	1	46726868	46769280	76	33	282715	0.74348	0.22859	LRRC41	0.398213	observed FIS
ENSG00000173660	1	46769303	46782448	29	13	283048	1.2249	0.1103	UQCRH	0.25371	observed FIS
ENSG00000117481	1	46805849	46830824	167	5	283163	1.1741	0.12017	NSUN4	0.267051	observed FIS
ENSG00000117480	1	46859937	46879520	56	20	282290	1.2073	0.11366	FAAH	0.258046	observed FIS
ENSG00000197587	1	46972668	46979898	38	13	282790	0.59955	0.2744	DMBX1	0.445146	observed FIS
ENSG00000162456	1	47011316	47017199	33	10	282859	1.1875	0.11752	KNCN	0.263267	observed FIS
ENSG00000079277	1	47023090	47082515	183	30	282522	0.80572	0.2102	MKNK1	0.377992	observed FIS
ENSG00000142961	1	47073387	47082563	27	6	282415	0.56344	0.28657	MOB3C	0.45681	observed FIS
ENSG00000123472	1	47098409	47139539	157	15	283047	1.4244	0.077165	ATPAF1	0.203675	observed FIS
ENSG00000159658	1	47124366	47184824	193	21	282799	2.0927	0.018189	EFCAB14	0.0781619	observed FIS
ENSG00000186118	1	47134527	47139266	17	8	282730	0.9664	0.16692	TEX38	0.32955	observed FIS
ENSG00000142973	1	47223510	47285085	198	44	281720	0.085268	0.46602	CYP4B1	0.612287	observed FIS
ENSG00000187048	1	47394849	47407156	46	12	282912	0.41867	0.33773	CYP4A11	0.505495	observed FIS
ENSG00000186377	1	47427036	47516423	252	30	282259	0.86923	0.19236	CYP4X1	0.359209	observed FIS
ENSG00000186160	1	47533160	47583991	142	11	282248	1.3373	0.090565	CYP4Z1	0.224848	observed FIS
ENSG00000162365	1	47603107	47615413	54	10	282757	0.99461	0.15996	CYP4A22	0.320489	observed FIS
ENSG00000162366	1	47649265	47656716	16	9	281850	2.0498	0.020191	PDZK1IP1	0.0840895	observed FIS
ENSG00000162367	1	47681962	47697892	50	15	282642	4.5879	2.2385e-06	TAL1	6.70344e-05	observed FIS
ENSG00000123473	1	47715811	47779819	217	21	283107	1.0701	0.14228	STIL	0.298029	observed FIS
ENSG00000162368	1	47799469	47844511	166	22	282698	1.3486	0.088728	CMPK1	0.222237	observed FIS
ENSG00000186790	1	47881744	47883723	5	3	282672	0.94477	0.17239	FOXE3	0.335788	observed FIS
ENSG00000186564	1	47901689	47906363	11	6	283053	1.9676	0.024556	FOXD2	0.0961281	observed FIS
ENSG00000269113	1	48226200	48462567	840	53	281977	0.39349	0.34698	TRABD2B	0.5129	observed FIS
ENSG00000273395	1	48226979	48227290	2	1	278997	-0.769	0.77905	FLJ00388	0.842496	observed FIS
ENSG00000269709	1	48569306	48569878	1	1	282467	-1.9446	0.97409	AL109659.1	0.980002	observed FIS
ENSG00000117834	1	48688357	48714316	72	18	282777	0.039807	0.48412	SLC5A9	0.626528	observed FIS
ENSG00000132122	1	48761044	48937845	429	46	282306	0.65169	0.2573	SPATA6	0.428704	observed FIS
ENSG00000186094	1	48998527	50489585	3439	98	282232	0.75787	0.22426	AGBL4	0.393027	observed FIS
ENSG00000162373	1	49193195	49242641	109	27	281618	2.347	0.0094624	BEND5	0.0498054	observed FIS
ENSG00000227839	1	50459990	50461874	3	2	282875	0.49292	0.31103	AL645730.2	0.480995	observed FIS
ENSG00000162374	1	50513686	50669458	323	55	282227	0.45883	0.32318	ELAVL4	0.491652	observed FIS
ENSG00000142700	1	50883222	50889172	5	3	281496	0.9723	0.16545	DMRTA2	0.327572	observed FIS
ENSG00000185104	1	50905150	51425935	1091	50	282850	1.4026	0.080364	FAF1	0.208741	observed FIS
ENSG00000123080	1	51426417	51440305	25	12	282563	0.78308	0.21679	CDKN2C	0.385422	observed FIS
ENSG00000204006	1	51567906	51613752	139	23	283013	1.2732	0.10148	C1orf185	0.24145	observed FIS
ENSG00000123091	1	51701943	51739127	125	11	283029	1.4974	0.067145	RNF11	0.186365	observed FIS
ENSG00000085831	1	51752930	51810788	188	41	282613	2.5898	0.004801	TTC39A	0.0304735	observed FIS
ENSG00000085832	1	51819935	51985000	589	25	283205	3.2169	0.00064788	EPS15	0.00661309	observed FIS
ENSG00000117859	1	52042851	52254889	486	49	282576	2.4258	0.0076365	OSBPL9	0.0430873	observed FIS
ENSG00000078618	1	52254863	52344477	255	27	282454	2.0006	0.02272	NRD1	0.0911308	observed FIS
ENSG00000169213	1	52373628	52456436	244	32	282396	2.1476	0.015873	RAB3B	0.0710413	observed FIS
ENSG00000117862	1	52485803	52521843	92	17	282372	1.4847	0.068806	TXNDC12	0.189447	observed FIS
ENSG00000198841	1	52497775	52499488	5	2	283048	0.21796	0.41373	KTI12	0.570409	observed FIS
ENSG00000134717	1	52521797	52556388	83	21	282225	2.4045	0.0080966	BTF3L4	0.0448924	observed FIS
ENSG00000157077	1	52608046	52812358	472	40	282783	2.4033	0.008125	ZFYVE9	0.0449971	observed FIS
ENSG00000154222	1	52811395	52831865	58	24	282803	2.4161	0.007843	CC2D1B	0.0438985	observed FIS
ENSG00000085840	1	52838501	52870131	63	21	282367	2.7272	0.0031939	ORC1	0.022553	observed FIS
ENSG00000134748	1	52870236	52886511	26	12	281710	0.41684	0.3384	PRPF38A	0.506006	observed FIS
ENSG00000134744	1	52873954	53019159	334	30	282114	2.1332	0.016456	ZCCHC11	0.0728397	observed FIS
ENSG00000116157	1	53068044	53074723	26	8	282635	1.5343	0.062475	GPX7	0.177897	observed FIS
ENSG00000182183	1	53099016	53135355	112	30	281375	1.3845	0.083097	FAM159A	0.213343	observed FIS
ENSG00000162377	1	53152508	53164038	40	12	281751	1.1386	0.12744	COA7	0.277391	observed FIS
ENSG00000162378	1	53192126	53293014	359	27	282359	0.33523	0.36872	ZYG11B	0.532752	observed FIS
ENSG00000203995	1	53308183	53360670	175	22	282440	0.47033	0.31906	ZYG11A	0.488054	observed FIS
ENSG00000121310	1	53361656	53392884	59	19	282631	0.93918	0.17382	ECHDC2	0.337588	observed FIS
ENSG00000116171	1	53392901	53517375	583	32	282319	1.1577	0.12349	SCP2	0.271776	observed FIS
ENSG00000174348	1	53527854	53551174	135	20	282236	1.3645	0.086201	PODN	0.218257	observed FIS
ENSG00000162383	1	53552855	53608289	343	49	281952	2.0399	0.020678	SLC1A7	0.0854058	observed FIS
ENSG00000157184	1	53662101	53679869	36	10	282611	3.1316	0.0008692	CPT2	0.00825347	observed FIS
ENSG00000162384	1	53679771	53686289	17	6	283064	3.814	6.8373e-05	C1orf123	0.00110692	observed FIS
ENSG00000162385	1	53692564	53704282	33	11	282110	3.8511	5.8785e-05	MAGOH	0.00097183	observed FIS
ENSG00000157193	1	53711217	53793742	274	41	282071	4.354	6.6833e-06	LRP8	0.00016582	observed FIS
ENSG00000143006	1	53925072	53933161	36	11	282636	-2.0245	0.97854	DMRTB1	0.983223	observed FIS
ENSG00000174332	1	53971910	54199877	908	76	281932	1.0824	0.13953	GLIS1	0.294095	observed FIS
ENSG00000058804	1	54231133	54304533	202	28	282316	1.6686	0.047598	NDC1	0.149212	observed FIS
ENSG00000058799	1	54317392	54356407	154	18	282650	0.28955	0.38608	YIPF1	0.547852	observed FIS
ENSG00000211452	1	54356912	54376759	88	13	282710	0.79185	0.21423	DIO1	0.382943	observed FIS
ENSG00000081870	1	54382247	54411602	83	12	282601	2.3145	0.010321	HSPB11	0.0530393	observed FIS
ENSG00000116212	1	54411750	54433841	59	22	282439	2.1318	0.01651	LRRC42	0.0729761	observed FIS
ENSG00000203985	1	54474412	54483856	32	7	281905	0.019777	0.49211	LDLRAD1	0.633066	observed FIS
ENSG00000116209	1	54497347	54519177	61	17	282595	0.69941	0.24215	TMEM59	0.413975	observed FIS
ENSG00000116205	1	54519260	54578192	182	29	282773	0.73376	0.23155	TCEANC2	0.401538	observed FIS
ENSG00000212670	1	54569968	54571750	4	2	282586	0.48489	0.31388	AL161915.1	0.483764	observed FIS
ENSG00000157211	1	54598747	54619443	106	22	281029	0.99477	0.15992	CDCP2	0.320485	observed FIS
ENSG00000256407	1	54606897	54665746	235	47	281435	0.36568	0.3573	RP11-446E24.4	0.522282	observed FIS
ENSG00000248835	1	54635333	54637997	15	6	282740	-0.81576	0.79268	AL357673.1	0.851485	observed FIS
ENSG00000215883	1	54638009	54665709	90	25	281997	-0.2662	0.60496	CYB5RL	0.718908	observed FIS
ENSG00000116221	1	54649714	54691137	162	39	282610	-0.46914	0.68051	MRPL37	0.772538	observed FIS
ENSG00000157216	1	54691105	54879152	694	121	281947	1.9984	0.022834	SSBP3	0.0913747	observed FIS
ENSG00000198711	1	54703710	54704736	6	4	280168	-0.86607	0.80677	SSBP3-AS1	0.860215	observed FIS
ENSG00000162390	1	55007930	55104865	476	53	282181	2.3494	0.0094025	ACOT11	0.049573	observed FIS
ENSG00000162391	1	55074855	55089229	57	18	281893	1.5288	0.063161	FAM151A	0.179122	observed FIS
ENSG00000271723	1	55107459	55207981	509	52	281864	0.14153	0.44372	MROH7-TTC4	0.594759	observed FIS
ENSG00000184313	1	55107463	55175939	294	51	281316	0.8147	0.20762	MROH7	0.375317	observed FIS
ENSG00000243725	1	55181495	55208330	187	9	282649	-1.0393	0.85066	TTC4	0.890808	observed FIS
ENSG00000162396	1	55222571	55230187	32	9	283018	0.08503	0.46612	PARS2	0.612376	observed FIS
ENSG00000006555	1	55245385	55266940	84	19	281174	0.33869	0.36742	TTC22	0.531728	observed FIS
ENSG00000162398	1	55271736	55307925	177	18	280504	-1.2352	0.89161	C1orf177	0.919866	observed FIS
ENSG00000116133	1	55315306	55352891	162	25	282192	0.8098	0.20903	DHCR24	0.376856	observed FIS
ENSG00000143001	1	55446465	55457966	53	8	282010	0.085455	0.46595	TMEM61	0.612238	observed FIS
ENSG00000162399	1	55464606	55476556	51	16	281466	1.3266	0.092321	BSND	0.227474	observed FIS
ENSG00000169174	1	55505221	55530525	132	31	281880	0.99707	0.15936	PCSK9	0.319769	observed FIS
ENSG00000162402	1	55532032	55680786	433	46	282815	1.0862	0.13869	USP24	0.292781	observed FIS
ENSG00000162407	1	56960419	57110974	581	61	281228	1.4765	0.069911	PPAP2B	0.191285	observed FIS
ENSG00000162409	1	57110995	57181008	297	23	282471	-0.96613	0.83301	PRKAA2	0.878281	observed FIS
ENSG00000187889	1	57184477	57285369	418	68	281228	2.0028	0.022599	C1orf168	0.0908383	observed FIS
ENSG00000157131	1	57320479	57383894	306	37	282739	2.6274	0.0043025	C8A	0.0280732	observed FIS
ENSG00000021852	1	57394883	57431813	166	37	282319	1.1557	0.1239	C8B	0.272234	observed FIS
ENSG00000173406	1	57460451	59012406	6118	335	282051	4.0385	2.6894e-05	DAB1	0.00051645	observed FIS
ENSG00000162600	1	58881056	59012474	593	53	282493	-0.62505	0.73403	OMA1	0.812122	observed FIS
ENSG00000184292	1	59041099	59043166	13	4	283315	-1.2484	0.89405	TACSTD2	0.921204	observed FIS
ENSG00000162601	1	59120411	59165764	206	18	282706	-1.1392	0.87269	MYSM1	0.906393	observed FIS
ENSG00000177606	1	59246465	59249785	4	2	282175	2.6464	0.0040673	JUN	0.0270488	observed FIS
ENSG00000172456	1	59762310	60233347	1343	112	282137	1.0923	0.13736	FGGY	0.29084	observed FIS
ENSG00000134709	1	60280458	60342050	188	34	281584	0.60341	0.27312	HOOK1	0.443837	observed FIS
ENSG00000134716	1	60358980	60392462	89	19	282602	-0.73404	0.76854	CYP2J2	0.835049	observed FIS
ENSG00000162598	1	60452941	60539442	263	44	282215	0.31434	0.37663	C1orf87	0.54023	observed FIS
ENSG00000162599	1	61330931	61928465	2109	240	281919	3.4671	0.00026308	NFIA	0.00328563	observed FIS
ENSG00000162604	1	62146718	62191095	150	24	282044	0.43367	0.33226	TM2D1	0.500186	observed FIS
ENSG00000132849	1	62208149	62629592	1741	134	281462	0.66312	0.25363	INADL	0.425005	observed FIS
ENSG00000240563	1	62660503	62678000	124	23	282799	0.92673	0.17703	L1TD1	0.341343	observed FIS
ENSG00000132854	1	62702651	62785085	414	36	281649	-0.5766	0.7179	KANK4	0.800557	observed FIS
ENSG00000162607	1	62901968	62917475	42	7	281609	1.9447	0.025904	USP1	0.0995084	observed FIS
ENSG00000116641	1	62920399	63153969	497	30	282498	2.1073	0.017545	DOCK7	0.0761963	observed FIS
ENSG00000132855	1	63063158	63071830	11	6	282008	1.7989	0.036017	ANGPTL3	0.124397	observed FIS
ENSG00000269624	1	63073437	63075249	3	1	282936	1.9986	0.022828	AL138847.1	0.09137	observed FIS
ENSG00000125703	1	63249806	63331184	232	23	281762	1.2185	0.11151	ATG4C	0.255312	observed FIS
ENSG00000187140	1	63788730	63790797	5	3	279790	0.24092	0.40481	FOXD3	0.563027	observed FIS
ENSG00000088035	1	63833261	63904233	211	33	281840	-0.22453	0.58883	ALG6	0.706581	observed FIS
ENSG00000142856	1	63906441	64059392	458	32	282832	-0.17857	0.57086	ITGB3BP	0.69374	observed FIS
ENSG00000203965	1	63989043	64038364	145	19	283126	0.043568	0.48262	EFCAB7	0.625311	observed FIS
ENSG00000116652	1	64014588	64015405	2	1	283447	-0.35086	0.63715	DLEU2L	0.741491	observed FIS
ENSG00000079739	1	64058947	64125916	261	47	281937	1.4808	0.069335	PGM1	0.190106	observed FIS
ENSG00000185483	1	64239693	64647181	1351	117	281343	-0.84326	0.80046	ROR1	0.856289	observed FIS
ENSG00000177414	1	64669310	64733051	206	28	280881	0.20283	0.41963	UBE2U	0.575423	observed FIS
ENSG00000158966	1	64936428	65158741	642	98	281799	-0.59395	0.72373	CACHD1	0.804542	observed FIS
ENSG00000162437	1	65210778	65298915	221	32	282469	2.3293	0.0099221	RAVER2	0.0515417	observed FIS
ENSG00000162434	1	65298912	65432187	480	46	282123	3.3059	0.00047344	JAK1	0.00519854	observed FIS
ENSG00000162433	1	65613232	65697828	258	31	281029	2.9137	0.0017856	AK4	0.0144718	observed FIS
ENSG00000116675	1	65713902	65881552	566	40	281957	-0.156	0.56198	DNAJC6	0.687181	observed FIS
ENSG00000116678	1	65886248	66107242	712	42	282161	2.6683	0.0038116	LEPR	0.0257651	observed FIS
ENSG00000213625	1	65886270	65901690	57	17	281751	1.3909	0.082125	LEPROT	0.211797	observed FIS
ENSG00000184588	1	66258197	66840259	1865	119	281820	1.1088	0.13375	PDE4B	0.28564	observed FIS
ENSG00000118473	1	66999066	67213982	889	31	282211	3.2519	0.00057319	SGIP1	0.00603398	observed FIS
ENSG00000248458	1	67131547	67142710	39	11	282241	3.1128	0.00092654	AL139147.1	0.00868878	observed FIS
ENSG00000152760	1	67218142	67244470	96	16	281661	2.5355	0.0056149	TCTEX1D1	0.0343697	observed FIS
ENSG00000172410	1	67263424	67266939	12	5	281869	-0.78089	0.78257	INSL5	0.844707	observed FIS
ENSG00000152763	1	67278568	67390570	288	39	281899	-0.25826	0.6019	WDR78	0.716351	observed FIS
ENSG00000198160	1	67390578	67454302	175	22	282657	0.58618	0.27888	MIER1	0.449213	observed FIS
ENSG00000116704	1	67465015	67519782	204	24	282388	0.71055	0.23868	SLC35D1	0.409616	observed FIS
ENSG00000203963	1	67557848	67697536	540	43	282291	-0.4438	0.67141	C1orf141	0.765381	observed FIS
ENSG00000162594	1	67632083	67725662	330	41	281943	-0.53946	0.70521	IL23R	0.791262	observed FIS
ENSG00000081985	1	67773047	67862583	304	25	282211	-0.5599	0.71223	IL12RB2	0.796418	observed FIS
ENSG00000142864	1	67873493	67896098	40	16	281795	-0.36339	0.64184	SERBP1	0.744564	observed FIS
ENSG00000116717	1	68150744	68154021	10	4	281764	2.9349	0.0016682	GADD45A	0.0137019	observed FIS
ENSG00000172380	1	68167149	68299150	458	55	282211	2.7414	0.0030592	GNG12	0.0218386	observed FIS
ENSG00000162595	1	68511645	68517314	18	7	281695	0.030743	0.48774	DIRAS3	0.629402	observed FIS
ENSG00000116729	1	68564142	68698803	649	88	281920	2.2574	0.011993	WLS	0.0588776	observed FIS
ENSG00000116745	1	68894505	68915642	80	16	281415	0.7517	0.22612	RPE65	0.395497	observed FIS
ENSG00000024526	1	68939835	68962904	75	12	282504	-0.74142	0.77078	DEPDC1	0.836617	observed FIS
ENSG00000033122	1	70034081	70617628	2030	104	281957	2.9108	0.0018023	LRRC7	0.0145664	observed FIS
ENSG00000066557	1	70610488	70671303	142	27	282330	1.2846	0.099463	LRRC40	0.23889	observed FIS
ENSG00000116754	1	70671365	70718735	104	21	282642	0.40963	0.34104	SRSF11	0.508025	observed FIS
ENSG00000118454	1	70726271	70820417	228	46	281618	0.58364	0.27973	ANKRD13C	0.450045	observed FIS
ENSG00000197568	1	70820488	70851022	88	19	282784	0.65461	0.25636	HHLA3	0.427893	observed FIS
ENSG00000116761	1	70876901	70905534	99	28	281334	0.71906	0.23605	CTH	0.40686	observed FIS
ENSG00000050628	1	71318036	71513491	716	58	282093	3.9066	4.6811e-05	PTGER3	0.00081225	observed FIS
ENSG00000132485	1	71528974	71546980	44	15	282615	2.5049	0.0061246	ZRANB2	0.0366932	observed FIS
ENSG00000172260	1	71861623	72748417	2492	136	282195	8.0472	4.2349e-16	NEGR1	7.86589e-13	observed FIS
ENSG00000162620	1	74491699	74663871	408	36	282296	1.9048	0.028403	LRRIQ3	0.105796	observed FIS
ENSG00000254685	1	74663896	74699770	120	14	282878	2.9477	0.0016008	FPGT	0.0133003	observed FIS
ENSG00000259030	1	74663919	75009666	936	89	282040	3.6869	0.00011352	FPGT-TNNI3K	0.00166802	observed FIS
ENSG00000116783	1	74663947	75010112	936	89	282040	3.6869	0.00011352	TNNI3K	0.00166802	observed FIS
ENSG00000162621	1	74935562	74978298	98	15	282259	1.3238	0.092785	LRRC53	0.228035	observed FIS
ENSG00000178965	1	75033795	75139422	249	39	281780	0.42412	0.33574	C1orf173	0.503384	observed FIS
ENSG00000116791	1	75171170	75199092	110	29	282372	1.7472	0.040299	CRYZ	0.133813	observed FIS
ENSG00000162623	1	75198836	75232362	137	22	282601	2.1029	0.017736	TYW3	0.0766734	observed FIS
ENSG00000162624	1	75594119	75627218	93	24	281769	3.2279	0.00062346	LHX8	0.00641312	observed FIS
ENSG00000137968	1	75667816	76076801	1423	70	282114	0.49052	0.31188	SLC44A5	0.481674	observed FIS
ENSG00000117054	1	76190036	76253260	293	22	282745	0.53083	0.29777	ACADM	0.467564	observed FIS
ENSG00000137955	1	76251879	76260764	24	9	283004	-0.76626	0.77824	RABGGTB	0.841861	observed FIS
ENSG00000057468	1	76262567	76378923	494	33	282960	0.0018973	0.49924	MSH4	0.638746	observed FIS
ENSG00000154007	1	76384558	76398116	64	15	282801	-0.52343	0.69966	ASB17	0.78681	observed FIS
ENSG00000184005	1	76540404	77100286	2120	186	281641	3.7171	0.00010078	ST6GALNAC3	0.00151619	observed FIS
ENSG00000117069	1	77333126	77531396	649	62	282040	1.4402	0.074902	ST6GALNAC5	0.200134	observed FIS
ENSG00000142892	1	77554675	77685115	446	33	282080	1.5121	0.065259	PIGK	0.183121	observed FIS
ENSG00000154027	1	77747736	78025651	1265	92	282465	1.8127	0.034941	AK5	0.122064	observed FIS
ENSG00000036549	1	78028101	78149104	280	32	282744	2.7425	0.0030485	ZZZ3	0.0217919	observed FIS
ENSG00000077254	1	78161672	78225537	141	38	282819	3.295	0.00049211	USP33	0.00536269	observed FIS
ENSG00000180488	1	78245309	78344106	236	51	282548	3.5562	0.00018811	FAM73A	0.00249967	observed FIS
ENSG00000162614	1	78354198	78409580	147	35	282707	1.8231	0.034142	NEXN	0.120117	observed FIS
ENSG00000162613	1	78409740	78444794	88	19	283139	2.0052	0.022473	FUBP1	0.0904472	observed FIS
ENSG00000162616	1	78444859	78483648	123	34	282743	1.7165	0.043034	DNAJB4	0.139696	observed FIS
ENSG00000137960	1	78445226	78604133	500	56	282428	1.937	0.026375	GIPC2	0.100597	observed FIS
ENSG00000122420	1	78769568	79005434	867	75	282085	0.91757	0.17942	PTGFR	0.34423	observed FIS
ENSG00000137959	1	79085607	79111830	79	22	282569	0.46346	0.32152	IFI44L	0.490232	observed FIS
ENSG00000137965	1	79115481	79129763	33	10	282378	0.46931	0.31942	IFI44	0.4884	observed FIS
ENSG00000162618	1	79355449	79472403	597	32	281941	0.4361	0.33138	ELTD1	0.499263	observed FIS
ENSG00000117114	1	81771845	82458120	2970	209	282102	4.371	6.1829e-06	LPHN2	0.00015704	observed FIS
ENSG00000137941	1	84330711	84464833	428	22	282829	3.0701	0.00107	TTLL7	0.00973927	observed FIS
ENSG00000142875	1	84543745	84704181	344	37	282020	2.4112	0.0079505	PRKACB	0.0443164	observed FIS
ENSG00000203943	1	84764049	84855640	280	35	282157	3.509	0.00022492	SAMD13	0.00289713	observed FIS
ENSG00000137976	1	84864215	84880701	84	15	282454	1.1904	0.11695	DNASE2B	0.262519	observed FIS
ENSG00000117133	1	84944942	84963473	100	23	283058	0.10723	0.4573	RPF1	0.605122	observed FIS
ENSG00000174021	1	84964008	84972248	31	10	283262	0.85195	0.19712	GNG5	0.364567	observed FIS
ENSG00000117151	1	85015289	85040163	93	20	282740	-0.023005	0.50918	CTBS	0.64596	observed FIS
ENSG00000180869	1	85093913	85100703	22	10	282574	0.82801	0.20383	C1orf180	0.371397	observed FIS
ENSG00000117155	1	85109390	85156486	155	25	282724	1.1216	0.13101	SSX2IP	0.282405	observed FIS
ENSG00000171517	1	85277285	85358896	346	68	280943	0.071769	0.47139	LPAR3	0.616983	observed FIS
ENSG00000153898	1	85391268	85462796	304	31	282342	-0.41676	0.66157	MCOLN2	0.758511	observed FIS
ENSG00000162643	1	85464830	85598821	458	54	281927	-0.3577	0.63972	WDR63	0.743281	observed FIS
ENSG00000055732	1	85483765	85514182	81	21	282275	-0.56227	0.71303	MCOLN3	0.796913	observed FIS
ENSG00000097096	1	85622556	85666729	152	22	282290	-0.6536	0.74331	SYDE2	0.818603	observed FIS
ENSG00000162642	1	85715639	85725355	36	15	282671	2.4756	0.0066501	C1orf52	0.0389765	observed FIS
ENSG00000142867	1	85731931	85742773	45	16	282896	0.53605	0.29596	BCL10	0.466138	observed FIS
ENSG00000153904	1	85784164	86043933	921	85	281831	0.67623	0.24945	DDAH1	0.421083	observed FIS
ENSG00000142871	1	86046444	86049645	8	5	279470	0.82429	0.20489	CYR61	0.372628	observed FIS
ENSG00000117174	1	86115106	86174116	177	37	282702	1.4381	0.075205	ZNHIT6	0.200632	observed FIS
ENSG00000171502	1	86194916	86622626	1781	77	282253	0.25436	0.39961	COL24A1	0.559211	observed FIS
ENSG00000122417	1	86814344	86862023	219	29	282986	-1.9303	0.97321	ODF2L	0.979482	observed FIS
ENSG00000137975	1	86889769	86922241	205	29	282362	-0.84196	0.80009	CLCA2	0.856092	observed FIS
ENSG00000016490	1	86934051	86965972	143	33	281055	0.69704	0.24289	CLCA1	0.414562	observed FIS
ENSG00000016602	1	87012761	87046437	94	20	281813	2.0529	0.020041	CLCA4	0.0836364	observed FIS
ENSG00000097033	1	87170259	87213867	135	27	282634	2.1531	0.015656	SH3GLB1	0.0703701	observed FIS
ENSG00000183291	1	87328132	87380107	209	25	283008	1.5039	0.066297	2025-09-15	0.185044	observed FIS
ENSG00000153936	1	87380331	87602334	742	39	282545	1.1419	0.12674	HS2ST1	0.276353	observed FIS
ENSG00000267561	1	87458692	87634884	593	46	282354	0.71529	0.23722	RP5-1052I5.2	0.408066	observed FIS
ENSG00000143013	1	87794151	87814606	77	26	282019	2.6139	0.004476	LMO4	0.0289948	observed FIS
ENSG00000065243	1	89149905	89301938	527	19	282910	1.006	0.1572	PKN2	0.316916	observed FIS
ENSG00000137947	1	89318615	89357627	148	17	282718	0.82628	0.20432	GTF2B	0.371931	observed FIS
ENSG00000137944	1	89401456	89458636	162	22	282318	3.3025	0.00047916	CCBL2	0.00525186	observed FIS
ENSG00000213516	1	89445139	89458643	32	21	281183	0.74129	0.22926	RBMXL1	0.398977	observed FIS
ENSG00000117226	1	89472349	89488577	41	13	282717	0.22673	0.41032	GBP3	0.567946	observed FIS
ENSG00000117228	1	89518002	89531043	53	12	282612	-0.84586	0.80118	GBP1	0.856817	observed FIS
ENSG00000162645	1	89571815	89616139	149	18	282948	-1.8844	0.97025	GBP2	0.977492	observed FIS
ENSG00000213512	1	89597434	89641723	123	22	282911	-1.2025	0.88541	GBP7	0.915748	observed FIS
ENSG00000162654	1	89646831	89664615	54	17	282957	-0.38554	0.65008	GBP4	0.7503	observed FIS
ENSG00000154451	1	89724633	89738544	34	14	282355	-0.31527	0.62372	GBP5	0.732084	observed FIS
ENSG00000183347	1	89829617	89852020	90	20	282767	-0.28982	0.61402	GBP6	0.725566	observed FIS
ENSG00000197147	1	89990395	90063423	237	25	282719	1.1764	0.11973	LRRC8B	0.266512	observed FIS
ENSG00000171488	1	90098631	90235462	327	27	282017	2.9591	0.0015425	LRRC8C	0.01296	observed FIS
ENSG00000271949	1	90098699	90398809	771	70	281996	3.1217	0.00089919	RP11-302M6.4	0.0084913	observed FIS
ENSG00000171492	1	90286573	90402170	284	63	281625	2.5149	0.005953	LRRC8D	0.0359271	observed FIS
ENSG00000162664	1	90460671	90501090	94	29	282298	0.82715	0.20408	ZNF326	0.371675	observed FIS
ENSG00000143032	1	91177096	91182794	19	13	282088	3.0865	0.0010126	BARHL2	0.0093611	observed FIS
ENSG00000122482	1	91380859	91487829	268	27	282690	1.1465	0.1258	ZNF644	0.275161	observed FIS
ENSG00000162669	1	91726323	91870426	424	41	282525	-0.33038	0.62944	HFM1	0.736556	observed FIS
ENSG00000097046	1	91966408	91991321	62	15	282878	1.5532	0.060191	CDC7	0.173806	observed FIS
ENSG00000069702	1	92145902	92371892	923	87	281694	0.13861	0.44488	TGFBR3	0.595609	observed FIS
ENSG00000137948	1	92414928	92479983	248	26	282709	0.64743	0.25868	BRDT	0.430148	observed FIS
ENSG00000172031	1	92495539	92529093	103	22	281950	1.0423	0.14863	EPHX4	0.30646	observed FIS
ENSG00000189195	1	92545862	92613393	205	26	281902	1.7046	0.044133	BTBD8	0.14214	observed FIS
ENSG00000069712	1	92632542	92650280	46	11	282224	1.9548	0.025304	KIAA1107	0.0980608	observed FIS
ENSG00000203910	1	92683497	92711370	57	16	282761	1.0351	0.15032	C1orf146	0.308095	observed FIS
ENSG00000174842	1	92711959	92764544	109	23	282666	0.8765	0.19038	GLMN	0.356729	observed FIS
ENSG00000122484	1	92764522	92867613	278	31	283047	0.97153	0.16564	RPAP2	0.327913	observed FIS
ENSG00000162676	1	92940319	92952433	43	16	281931	0.62033	0.26752	GFI1	0.438971	observed FIS
ENSG00000067208	1	92974253	93257961	921	34	282771	1.5148	0.06491	EVI5	0.182466	observed FIS
ENSG00000122406	1	93297582	93307481	21	10	282799	0.4773	0.31657	RPL5	0.485978	observed FIS
ENSG00000154511	1	93307724	93427057	286	21	282604	0.98634	0.16198	FAM69A	0.322866	observed FIS
ENSG00000143033	1	93544792	93604638	141	26	281787	0.47818	0.31626	MTF2	0.485818	observed FIS
ENSG00000117500	1	93615299	93646285	78	17	282974	2.1755	0.014797	TMED5	0.0679283	observed FIS
ENSG00000122483	1	93645476	93744287	285	23	282820	1.8421	0.032729	CCDC18	0.116754	observed FIS
ENSG00000117505	1	93811445	93835055	65	14	282940	1.4842	0.068884	DR1	0.189549	observed FIS
ENSG00000137942	1	93913688	94020218	208	52	282381	1.6183	0.052801	FNBP1L	0.159739	observed FIS
ENSG00000137936	1	94027347	94312706	1121	50	282151	2.4659	0.0068334	BCAR3	0.039706	observed FIS
ENSG00000067334	1	94333373	94345474	55	10	283027	1.5527	0.060253	DNTTIP2	0.173876	observed FIS
ENSG00000023909	1	94350761	94374966	86	20	282272	2.8277	0.0023443	GCLM	0.0177476	observed FIS
ENSG00000198691	1	94458393	94586688	573	96	281959	1.4111	0.079114	ABCA4	0.206569	observed FIS
ENSG00000137962	1	94614544	94740624	288	47	281909	1.5502	0.060551	ARHGAP29	0.174443	observed FIS
ENSG00000117528	1	94883933	94984222	177	34	281281	0.77003	0.22064	ABCD3	0.389646	observed FIS
ENSG00000117525	1	94994781	95007356	39	14	281150	0.10526	0.45808	F3	0.60587	observed FIS
ENSG00000143036	1	95285898	95360802	369	66	281576	0.80584	0.21017	SLC44A3	0.377974	observed FIS
ENSG00000117519	1	95362507	95392834	146	37	281745	2.7781	0.0027338	CNN3	0.0200535	observed FIS
ENSG00000172339	1	95439963	95538501	349	41	282449	0.87245	0.19148	ALG14	0.358096	observed FIS
ENSG00000152078	1	95582894	95663163	286	35	282150	0.36787	0.35649	TMEM56	0.521567	observed FIS
ENSG00000271092	1	95583479	95712781	471	46	282315	0.11037	0.45606	TMEM56-RWDD3	0.604327	observed FIS
ENSG00000122481	1	95699711	95712781	55	19	282619	-0.4759	0.68293	RWDD3	0.774124	observed FIS
ENSG00000237435	1	96403457	96488436	373	35	282109	2.7414	0.0030589	RP11-147C23.1	0.0218386	observed FIS
ENSG00000117569	1	97187221	97289294	353	34	282737	2.5133	0.0059805	PTBP2	0.0360586	observed FIS
ENSG00000188641	1	97543299	98386605	2874	176	281917	5.5552	1.3868e-08	DPYD	8.67714e-07	observed FIS
ENSG00000162627	1	99127236	99226056	412	32	282487	-1.3237	0.9072	SNX7	0.930694	observed FIS
ENSG00000117598	1	99355806	99470588	546	57	282474	2.4187	0.0077879	LPPR5	0.043721	observed FIS
ENSG00000117600	1	99729509	99775146	176	35	282422	0.51406	0.3036	LPPR4	0.474	observed FIS
ENSG00000099260	1	100111499	100160097	200	30	282145	0.21087	0.41649	PALMD	0.57271	observed FIS
ENSG00000156869	1	100174259	100232187	276	14	282702	0.51884	0.30194	FRRS1	0.472486	observed FIS
ENSG00000162688	1	100315640	100389579	307	24	282523	-1.038	0.85037	AGL	0.89072	observed FIS
ENSG00000117620	1	100435345	100492535	201	19	283188	-0.037339	0.51489	SLC35A3	0.650576	observed FIS
ENSG00000156875	1	100503653	100548933	164	23	282943	-0.059526	0.52373	HIAT1	0.657612	observed FIS
ENSG00000156876	1	100549119	100598511	160	23	282964	-0.047281	0.51886	SASS6	0.6538	observed FIS
ENSG00000122435	1	100598706	100616053	56	15	282802	-0.51012	0.69502	TRMT13	0.783691	observed FIS
ENSG00000122477	1	100614409	100643771	81	21	282641	-0.062551	0.52494	LRRC39	0.658819	observed FIS
ENSG00000137992	1	100652475	100715390	162	18	282746	-0.53891	0.70502	DBT	0.791143	observed FIS
ENSG00000137996	1	100731763	100758325	93	14	282849	-1.9023	0.97143	RTCA	0.978368	observed FIS
ENSG00000079335	1	100810584	100985833	442	41	282481	1.5103	0.065482	CDC14A	0.183561	observed FIS
ENSG00000181656	1	101003693	101007574	11	5	280858	1.4069	0.079735	GPR88	0.207645	observed FIS
ENSG00000162692	1	101185298	101204601	42	20	281161	-0.85107	0.80263	VCAM1	0.857575	observed FIS
ENSG00000162694	1	101337943	101361554	47	19	282246	1.1115	0.13317	EXTL2	0.284981	observed FIS
ENSG00000162695	1	101361632	101447309	192	30	282547	0.6172	0.26855	SLC30A7	0.44	observed FIS
ENSG00000117543	1	101455179	101491644	72	15	282346	0.62328	0.26655	DPH5	0.4379	observed FIS
ENSG00000170989	1	101702444	101707074	11	6	282238	0.29017	0.38584	S1PR1	0.547606	observed FIS
ENSG00000118733	1	102268130	102462586	859	100	282016	-0.1151	0.54582	OLFM3	0.673866	observed FIS
ENSG00000060718	1	103342023	103574052	1168	44	282770	4.5517	2.6605e-06	COL11A1	7.69875e-05	observed FIS
ENSG00000185946	1	104068313	104097861	59	18	281059	0.79821	0.21238	RNPC3	0.38068	observed FIS
ENSG00000240038	1	104096437	104122156	61	32	281386	0.12979	0.44837	AMY2B	0.598242	observed FIS
ENSG00000243480	1	104159999	104168402	2	1	281485	1.6827	0.04622	AMY2A	0.146245	observed FIS
ENSG00000198890	1	107599267	107601916	5	3	282530	0.96805	0.16651	PRMT6	0.329084	observed FIS
ENSG00000162631	1	107682629	108026080	1056	108	281731	-0.031807	0.51269	NTNG1	0.648783	observed FIS
ENSG00000134215	1	108113782	108507766	1719	128	282106	-0.018225	0.50727	VAV3	0.644612	observed FIS
ENSG00000085491	1	108676658	108743471	257	23	282141	0.072609	0.47106	SLC25A24	0.616765	observed FIS
ENSG00000196427	1	108765963	108786689	2	1	283450	-1.2274	0.89016	NBPF4	0.91895	observed FIS
ENSG00000186086	1	108918421	109013624	3	1	282753	-0.49091	0.68825	NBPF6	0.778566	observed FIS
ENSG00000162636	1	109102711	109187522	183	16	282752	0.10268	0.45911	FAM102B	0.606492	observed FIS
ENSG00000162639	1	109190912	109204148	30	16	282344	-0.72112	0.76458	HENMT1	0.832805	observed FIS
ENSG00000134186	1	109234945	109244425	13	9	281684	-0.40903	0.65874	PRPF38B	0.756782	observed FIS
ENSG00000143107	1	109255279	109285365	85	25	280752	-0.76312	0.7773	FNDC7	0.841446	observed FIS
ENSG00000116266	1	109289296	109352148	238	17	283020	-0.25298	0.59986	STXBP3	0.714639	observed FIS
ENSG00000162641	1	109358520	109506106	598	39	282052	0.66033	0.25452	AKNAD1	0.425875	observed FIS
ENSG00000121957	1	109417972	109477167	193	27	282900	0.78804	0.21534	GPSM2	0.383946	observed FIS
ENSG00000121940	1	109472130	109506111	137	30	281551	0.71446	0.23747	CLCC1	0.408264	observed FIS
ENSG00000085433	1	109512836	109584850	254	26	282008	0.30744	0.37925	WDR47	0.542754	observed FIS
ENSG00000197780	1	109605108	109618624	55	16	280277	1.593	0.055576	TAF13	0.164965	observed FIS
ENSG00000215717	1	109632425	109639556	30	9	281302	0.88549	0.18795	TMEM167B	0.354072	observed FIS
ENSG00000179902	1	109648573	109656479	39	11	282850	1.4129	0.078846	C1orf194	0.206229	observed FIS
ENSG00000116299	1	109656301	109749401	394	47	281881	2.0838	0.01859	KIAA1324	0.0793308	observed FIS
ENSG00000031698	1	109756540	109780791	59	20	281861	0.3021	0.38129	SARS	0.544091	observed FIS
ENSG00000143126	1	109792641	109818372	94	21	282105	-0.030504	0.51217	CELSR2	0.64831	observed FIS
ENSG00000134222	1	109822178	109825808	13	9	282259	0.68546	0.24653	PSRC1	0.418172	observed FIS
ENSG00000221986	1	109834987	109849663	62	20	282267	6.9155	2.3307e-12	MYBPHL	4.83966e-10	observed FIS
ENSG00000134243	1	109852192	109940573	193	26	282766	6.7159	9.3424e-12	SORT1	1.73073e-09	observed FIS
ENSG00000143106	1	109941653	109969062	64	17	282803	6.7919	5.5332e-12	PSMA5	1.05611e-09	observed FIS
ENSG00000143028	1	110009180	110024759	58	9	282353	6.985	1.4246e-12	SYPL2	3.13014e-10	observed FIS
ENSG00000162650	1	110026101	110035426	17	7	282332	6.7944	5.4389e-12	ATXN7L2	1.04871e-09	observed FIS
ENSG00000174151	1	110036674	110045554	21	8	281355	6.9633	1.6616e-12	CYB561D1	3.60892e-10	observed FIS
ENSG00000181754	1	110046797	110052360	14	7	280873	6.5192	3.5347e-11	AMIGO1	5.43022e-09	observed FIS
ENSG00000156097	1	110082494	110091028	19	8	282811	1.9357	0.02645	GPR61	0.100786	observed FIS
ENSG00000065135	1	110091233	110136975	131	32	282801	2.0857	0.018505	GNAI3	0.079111	observed FIS
ENSG00000134183	1	110145889	110155679	31	13	282738	2.3258	0.010014	GNAT2	0.0517856	observed FIS
ENSG00000116337	1	110158726	110174673	47	15	282411	3.4874	0.00024387	AMPD2	0.00308909	observed FIS
ENSG00000168765	1	110198703	110208118	27	10	282442	3.0684	0.0010761	GSTM4	0.00977307	observed FIS
ENSG00000213366	1	110210644	110252171	72	22	281355	1.8554	0.031773	GSTM2	0.11454	observed FIS
ENSG00000134184	1	110230436	110251661	34	11	281254	0.56518	0.28597	GSTM1	0.456161	observed FIS
ENSG00000134201	1	110254864	110318050	191	39	281842	0.57096	0.28401	GSTM5	0.454301	observed FIS
ENSG00000134202	1	110276554	110284384	20	6	282611	0.72572	0.23401	GSTM3	0.404611	observed FIS
ENSG00000198758	1	110292702	110306649	47	15	281288	0.68852	0.24556	EPS8L3	0.417313	observed FIS
ENSG00000184371	1	110452864	110473614	56	19	281801	1.8946	0.029075	CSF1	0.107599	observed FIS
ENSG00000168710	1	110527308	110566357	95	21	282297	2.0723	0.01912	AHCYL1	0.0807355	observed FIS
ENSG00000143093	1	110574199	110617263	163	27	282301	4.2677	9.8769e-06	STRIP1	0.00022984	observed FIS
ENSG00000156150	1	110602616	110613322	45	11	282078	4.3777	5.9958e-06	ALX3	0.00015331	observed FIS
ENSG00000186150	1	110655062	110656569	4	2	282768	-0.3163	0.62411	UBL4B	0.732359	observed FIS
ENSG00000197106	1	110693108	110744824	152	29	281490	2.8429	0.002235	SLC6A17	0.0172167	observed FIS
ENSG00000116396	1	110753965	110825722	281	41	281465	2.6055	0.004587	KCNC4	0.0294816	observed FIS
ENSG00000162775	1	110881128	110889299	15	6	282877	1.566	0.058672	RBM15	0.171143	observed FIS
ENSG00000168679	1	110905470	110933704	87	22	282484	1.4349	0.075655	SLC16A4	0.201339	observed FIS
ENSG00000134248	1	110943871	110950564	19	6	283040	1.8528	0.031955	LAMTOR5	0.115036	observed FIS
ENSG00000143125	1	110993822	110999976	26	8	281850	0.44959	0.3265	PROK1	0.494693	observed FIS
ENSG00000143105	1	111059839	111061797	7	4	283537	2.7204	0.0032604	KCNA10	0.0228943	observed FIS
ENSG00000177301	1	111136202	111174096	143	25	282059	1.0891	0.13805	KCNA2	0.29192	observed FIS
ENSG00000177272	1	111214310	111217655	4	2	282507	-0.43079	0.66669	KCNA3	0.762346	observed FIS
ENSG00000143119	1	111415775	111442550	102	17	280314	-1.0335	0.84932	CD53	0.889966	observed FIS
ENSG00000121931	1	111489807	111506701	34	16	282205	-0.074467	0.52968	LRIF1	0.661797	observed FIS
ENSG00000156171	1	111659955	111682838	71	14	282611	0.211	0.41644	DRAM2	0.57271	observed FIS
ENSG00000134255	1	111682249	111727724	117	36	282344	-0.17432	0.56919	CEPT1	0.692468	observed FIS
ENSG00000162777	1	111729796	111747157	60	24	281396	-0.087294	0.53478	DENND2D	0.665761	observed FIS
ENSG00000064886	1	111743393	111786062	188	34	281998	0.20776	0.41771	CHI3L2	0.573581	observed FIS
ENSG00000134216	1	111833484	111863188	224	27	281895	-0.11861	0.54721	CHIA	0.674984	observed FIS
ENSG00000173947	1	111888910	111895635	35	8	283040	-1.961	0.97506	PIFO	0.980756	observed FIS
ENSG00000085465	1	111956936	111970399	64	14	282904	0.55799	0.28842	OVGP1	0.458521	observed FIS
ENSG00000116455	1	111982512	111991998	27	11	283135	-1.7232	0.95757	WDR77	0.968332	observed FIS
ENSG00000116459	1	111991486	112005395	46	13	282909	-0.7658	0.7781	ATP5F1	0.841861	observed FIS
ENSG00000143110	1	112016414	112021134	13	7	281676	-0.41463	0.66079	C1orf162	0.757997	observed FIS
ENSG00000121933	1	112025970	112106584	307	42	281627	0.057798	0.47695	ADORA3	0.621163	observed FIS
ENSG00000116473	1	112084840	112259313	679	60	282280	3.3485	0.00040626	RAP1A	0.00463568	observed FIS
ENSG00000197852	1	112223252	112298446	324	44	282399	4.1285	1.8257e-05	FAM212B	0.00037498	observed FIS
ENSG00000064703	1	112297867	112310638	59	12	283148	2.3292	0.0099232	DDX20	0.0515417	observed FIS
ENSG00000171385	1	112313284	112531777	879	120	281537	3.5627	0.00018352	KCND3	0.00245074	observed FIS
ENSG00000143079	1	112938803	113006078	193	12	282827	-1.0819	0.86035	CTTNBP2NL	0.897393	observed FIS
ENSG00000134245	1	113009163	113072787	206	48	280891	0.74518	0.22808	WNT2B	0.397693	observed FIS
ENSG00000007341	1	113066140	113163447	301	27	282858	-1.2109	0.88703	ST7L	0.916803	observed FIS
ENSG00000116489	1	113161795	113214241	116	26	282875	0.042597	0.48301	CAPZA1	0.625542	observed FIS
ENSG00000155363	1	113215763	113243368	77	19	282851	-0.32309	0.62669	MOV10	0.734429	observed FIS
ENSG00000155366	1	113243728	113250056	20	7	281232	-0.53266	0.70286	RHOC	0.789563	observed FIS
ENSG00000271810	1	113245236	113254055	28	10	281061	-0.86212	0.80569	RP11-426L16.10	0.859694	observed FIS
ENSG00000155367	1	113252616	113258099	20	12	282189	0.39113	0.34785	PPM1J	0.513754	observed FIS
ENSG00000184599	1	113263041	113269857	23	8	279079	0.36068	0.35917	FAM19A3	0.523855	observed FIS
ENSG00000155380	1	113454469	113499635	107	31	282768	0.38866	0.34876	SLC16A1	0.514616	observed FIS
ENSG00000198799	1	113615831	113674882	150	30	282224	-0.064147	0.52557	LRIG2	0.65909	observed FIS
ENSG00000081026	1	113933371	114228545	720	49	282385	0.68771	0.24582	MAGI3	0.417526	observed FIS
ENSG00000116793	1	114239453	114302111	153	26	282395	-0.60533	0.72752	PHTF1	0.807283	observed FIS
ENSG00000081019	1	114304454	114355098	102	28	282454	0.26298	0.39628	RSBN1	0.556612	observed FIS
ENSG00000134242	1	114356433	114414381	141	29	282151	-0.17867	0.5709	PTPN22	0.693744	observed FIS
ENSG00000188761	1	114420790	114430169	36	17	281489	-0.34956	0.63667	BCL2L15	0.741343	observed FIS
ENSG00000134262	1	114437370	114447823	27	12	283006	1.2488	0.10587	AP4B1	0.247773	observed FIS
ENSG00000118655	1	114447763	114456708	17	8	282074	0.23944	0.40538	DCLRE1B	0.563613	observed FIS
ENSG00000163349	1	114471814	114520426	100	28	282425	0.89611	0.1851	HIPK1	0.350817	observed FIS
ENSG00000116774	1	114522063	114524876	9	6	282133	0.21911	0.41328	OLFML3	0.570066	observed FIS
ENSG00000134207	1	114631913	114696541	308	67	281174	1.105	0.13458	SYT6	0.286936	observed FIS
ENSG00000197323	1	114935399	115053781	438	39	282997	1.0396	0.14925	TRIM33	0.307114	observed FIS
ENSG00000116752	1	115110178	115124260	43	18	283212	-0.2277	0.59006	BCAS2	0.707542	observed FIS
ENSG00000175984	1	115125469	115213043	304	36	282994	-1.0815	0.86027	DENND2C	0.897359	observed FIS
ENSG00000116748	1	115215719	115238239	81	25	282911	-1.4347	0.92431	AMPD1	0.943942	observed FIS
ENSG00000213281	1	115247090	115259515	26	10	282915	-0.066692	0.52659	NRAS	0.659781	observed FIS
ENSG00000009307	1	115259534	115301297	130	29	282985	-1.5802	0.94298	CSDE1	0.956752	observed FIS
ENSG00000052723	1	115312100	115323306	13	7	282073	0.16815	0.43323	SIKE1	0.586202	observed FIS
ENSG00000198765	1	115397424	115537991	435	33	282866	-0.21157	0.58378	SYCP1	0.703449	observed FIS
ENSG00000134200	1	115572415	115576941	30	6	282850	-0.47201	0.68154	TSHB	0.773105	observed FIS
ENSG00000134198	1	115590632	115632121	196	32	280352	-0.10512	0.54186	TSPAN2	0.670786	observed FIS
ENSG00000134259	1	115828539	115880857	225	48	281991	-0.22077	0.58736	NGF	0.705666	observed FIS
ENSG00000173218	1	116184574	116240845	225	44	281153	2.1806	0.014607	VANGL1	0.0673639	observed FIS
ENSG00000118729	1	116242628	116311402	385	29	282192	1.4735	0.070312	CASQ2	0.191913	observed FIS
ENSG00000177551	1	116378998	116386538	27	7	282847	0.60715	0.27187	NHLH2	0.442752	observed FIS
ENSG00000163393	1	116519119	116612675	295	33	282712	2.2637	0.011795	SLC22A15	0.0582162	observed FIS
ENSG00000173212	1	116654376	116677861	105	24	282573	0.56461	0.28617	MAB21L3	0.456342	observed FIS
ENSG00000163399	1	116915290	116952883	94	14	282894	2.2911	0.010978	ATP1A1	0.0554606	observed FIS
ENSG00000269279	1	116915890	116926718	31	9	282719	2.4066	0.0080518	AL136376.1	0.0447784	observed FIS
ENSG00000116815	1	117057157	117113661	95	25	281335	-0.54242	0.70624	CD58	0.791995	observed FIS
ENSG00000143061	1	117117031	117210375	166	51	280535	1.6083	0.053885	IGSF3	0.161675	observed FIS
ENSG00000203864	1	117236734	117249225	23	14	280478	0.65568	0.25601	C1orf137	0.42746	observed FIS
ENSG00000116824	1	117297007	117311850	50	15	282663	0.76956	0.22078	CD2	0.38982	observed FIS
ENSG00000134247	1	117452679	117532980	285	34	282481	3.415	0.0003189	PTGFRN	0.00381388	observed FIS
ENSG00000134256	1	117544382	117579167	125	33	281873	2.8904	0.0019236	CD101	0.0152917	observed FIS
ENSG00000116830	1	117602925	117650075	143	37	282167	2.1622	0.015303	TTF2	0.0694108	observed FIS
ENSG00000134253	1	117653682	117665209	54	14	283210	-0.59659	0.72461	TRIM45	0.805052	observed FIS
ENSG00000134258	1	117686209	117753556	270	44	281818	1.1664	0.12172	VTCN1	0.269538	observed FIS
ENSG00000198162	1	117910071	118071494	549	29	282970	-0.23716	0.59373	MAN1A2	0.710566	observed FIS
ENSG00000183508	1	118148556	118170994	85	13	282472	1.0476	0.14741	FAM46C	0.305055	observed FIS
ENSG00000196505	1	118406107	118472253	216	20	282942	-1.5313	0.93715	GDAP2	0.952699	observed FIS
ENSG00000065183	1	118472343	118509165	108	15	282884	-1.3972	0.91882	WDR3	0.939605	observed FIS
ENSG00000155761	1	118496484	118727846	614	41	282671	-0.14153	0.55627	SPAG17	0.682088	observed FIS
ENSG00000092607	1	119425669	119532179	358	35	282247	0.30046	0.38191	TBX15	0.544606	observed FIS
ENSG00000116874	1	119573839	119683294	351	32	282699	-0.43596	0.66857	WARS2	0.76363	observed FIS
ENSG00000116882	1	119911402	119936753	79	17	282636	0.15345	0.43902	HAO2	0.59054	observed FIS
ENSG00000203859	1	119957554	119965658	28	7	282484	1.9127	0.027891	HSD3B2	0.104507	observed FIS
ENSG00000203857	1	120049821	120057681	26	6	281795	0.35121	0.36272	HSD3B1	0.52739	observed FIS
ENSG00000143067	1	120162045	120190396	94	23	281120	0.3887	0.34875	ZNF697	0.514616	observed FIS
ENSG00000092621	1	120202421	120286838	247	43	280582	-0.69827	0.7575	PHGDH	0.828118	observed FIS
ENSG00000134240	1	120290619	120311528	60	16	281314	-0.11908	0.54739	HMGCS2	0.675111	observed FIS
ENSG00000134193	1	120336641	120354283	82	20	281463	-0.456	0.67581	REG4	0.768889	observed FIS
ENSG00000134249	1	120436156	120439118	7	3	281757	1.0193	0.15402	ADAM30	0.312908	observed FIS
ENSG00000134250	1	120454176	120612240	158	20	282041	1.3555	0.087637	NOTCH2	0.220622	observed FIS
ENSG00000188610	1	120837756	120855681	4	2	278927	0.15968	0.43657	FAM72B	0.588584	observed FIS
ENSG00000198019	1	120926979	120935937	4	2	279991	-0.7124	0.76189	FCGR1B	0.831409	observed FIS
ENSG00000178104	1	144836157	145076186	35	19	278485	0.28773	0.38678	PDE4DIP	0.548529	observed FIS
ENSG00000168509	1	145413095	145417545	4	2	279966	1.2401	0.10747	HFE2	0.24987	observed FIS
ENSG00000117289	1	145438469	145442635	9	5	282145	2.6016	0.0046394	TXNIP	0.029667	observed FIS
ENSG00000121851	1	145456236	145470388	19	12	281389	1.3805	0.083722	POLR3GL	0.214452	observed FIS
ENSG00000181039	1	145470508	145475646	10	7	281822	-0.92206	0.82175	ANKRD34A	0.87044	observed FIS
ENSG00000152022	1	145477085	145501669	32	16	281183	0.93408	0.17513	LIX1L	0.338994	observed FIS
ENSG00000131795	1	145507598	145513536	5	3	279493	0.26212	0.39661	RBM8A	0.55691	observed FIS
ENSG00000131779	1	145516252	145523730	3	2	280489	0.54058	0.2944	PEX11B	0.464744	observed FIS
ENSG00000143127	1	145524891	145543868	35	14	282549	-0.54375	0.70669	ITGA10	0.792217	observed FIS
ENSG00000198483	1	145549230	145568526	64	16	281400	-0.039804	0.51588	ANKRD35	0.651516	observed FIS
ENSG00000131788	1	145575233	145586546	10	7	281640	0.45628	0.3241	PIAS3	0.492615	observed FIS
ENSG00000186364	1	145586115	145589439	9	5	280906	-0.52112	0.69886	NUDT17	0.786238	observed FIS
ENSG00000186141	1	145592605	145611025	35	12	281693	0.90058	0.18391	POLR3C	0.349755	observed FIS
ENSG00000121848	1	145611036	145696218	159	20	281925	0.28448	0.38802	RNF115	0.549668	observed FIS
ENSG00000117281	1	145695798	145715614	39	10	281750	0.2677	0.39447	CD160	0.555433	observed FIS
ENSG00000174827	1	145726918	145764074	28	19	280450	0.035119	0.48599	PDZK1	0.62783	observed FIS
ENSG00000117262	1	145764411	145827103	14	10	279503	-0.20844	0.58256	GPR89A	0.702403	observed FIS
ENSG00000131791	1	146626685	146644129	80	17	282586	-0.066388	0.52647	PRKAB2	0.659737	observed FIS
ENSG00000131781	1	146646930	146714700	391	26	283010	-0.35009	0.63686	FMO5	0.741427	observed FIS
ENSG00000131778	1	146714291	146767443	290	31	282924	0.17195	0.43174	CHD1L	0.585066	observed FIS
ENSG00000116128	1	147013182	147098017	307	58	282267	0.23408	0.40746	BCL9	0.565381	observed FIS
ENSG00000162836	1	147101453	147142618	152	25	282359	1.3744	0.08466	ACP6	0.215798	observed FIS
ENSG00000143140	1	147228332	147245484	86	17	281875	-0.65345	0.74327	GJA5	0.818603	observed FIS
ENSG00000121634	1	147374946	147381393	34	11	280791	-0.52804	0.70127	GJA8	0.788293	observed FIS
ENSG00000188092	1	147400506	147465753	6	4	280952	-1.2845	0.90052	GPR89B	0.925852	observed FIS
ENSG00000203832	1	148250249	148347506	2	1	275337	-1.4732	0.92966	NBPF20	0.94792	observed FIS
ENSG00000243452	1	148555979	148596267	4	1	280448	-0.39974	0.65533	NBPF15	0.754792	observed FIS
ENSG00000203827	1	148739443	148758311	1	1	269698	-1.008	0.84327	NBPF16	0.88564	observed FIS
ENSG00000150337	1	149754227	149764074	1	1	283587	1.332	0.091432	FCGR1A	0.226168	observed FIS
ENSG00000203814	1	149754245	149783928	12	3	281605	1.3604	0.086851	HIST2H2BF	0.219374	observed FIS
ENSG00000184678	1	149856010	149858232	4	2	281660	1.3366	0.090677	HIST2H2BE	0.225037	observed FIS
ENSG00000178096	1	149859440	149872351	37	6	281627	1.6915	0.045373	BOLA1	0.144508	observed FIS
ENSG00000159164	1	149874870	149889434	31	10	281419	1.4229	0.077383	SV2A	0.204051	observed FIS
ENSG00000143368	1	149895209	149900236	16	3	282527	1.5534	0.060161	SF3B4	0.173806	observed FIS
ENSG00000014914	1	149900543	149908791	22	6	282527	1.7957	0.036275	MTMR11	0.124969	observed FIS
ENSG00000163113	1	149909705	149982625	116	29	281953	2.3473	0.0094553	OTUD7B	0.0497825	observed FIS
ENSG00000136631	1	150039369	150117505	176	17	282492	2.2496	0.012238	VPS45	0.0597625	observed FIS
ENSG00000023902	1	150121373	150136916	47	12	281357	2.2088	0.013593	PLEKHO1	0.0640372	observed FIS
ENSG00000143401	1	150190717	150208504	29	7	279700	1.7633	0.038921	ANP32E	0.131096	observed FIS
ENSG00000118298	1	150229554	150237478	15	9	281726	-0.013577	0.50542	CA14	0.643505	observed FIS
ENSG00000117362	1	150237804	150241980	2	1	280948	0.90329	0.18319	APH1A	0.348983	observed FIS
ENSG00000118292	1	150240600	150253327	22	8	280575	1.2203	0.11118	C1orf54	0.254835	observed FIS
ENSG00000159208	1	150254953	150259505	13	6	280580	0.30434	0.38044	C1orf51	0.543453	observed FIS
ENSG00000187145	1	150266289	150281414	60	9	282900	0.009986	0.49602	MRPS21	0.636134	observed FIS
ENSG00000117360	1	150293925	150325671	100	16	282913	1.0215	0.1535	PRPF3	0.312322	observed FIS
ENSG00000163125	1	150335567	150449042	405	21	282925	0.14602	0.44195	RPRD2	0.593286	observed FIS
ENSG00000143374	1	150459887	150480078	66	11	282648	0.12485	0.45032	TARS2	0.599522	observed FIS
ENSG00000143369	1	150480538	150486265	19	8	282910	-0.30082	0.61822	ECM1	0.728082	observed FIS
ENSG00000143382	1	150521884	150533413	28	10	281942	2.1731	0.014887	ADAMTSL4	0.0681766	observed FIS
ENSG00000225996	1	150521897	150524367	2	1	280516	1.4475	0.073877	AL356356.1	0.198517	observed FIS
ENSG00000143384	1	150547032	150552066	10	6	283229	1.4253	0.07703	MCL1	0.203491	observed FIS
ENSG00000143420	1	150573327	150602088	74	19	282097	1.9926	0.023154	ENSA	0.0923034	observed FIS
ENSG00000143457	1	150618701	150669630	164	15	282920	0.43737	0.33092	GOLPH3L	0.498909	observed FIS
ENSG00000143452	1	150670536	150693364	73	8	283141	0.71867	0.23617	HORMAD1	0.406955	observed FIS
ENSG00000163131	1	150702672	150738433	82	13	282954	0.34819	0.36385	CTSS	0.528707	observed FIS
ENSG00000143387	1	150768684	150780799	16	7	282451	-0.21318	0.58441	CTSK	0.703915	observed FIS
ENSG00000143437	1	150782181	150849244	137	23	282378	0.83051	0.20313	ARNT	0.370711	observed FIS
ENSG00000143379	1	150898739	150937213	99	24	282783	0.9376	0.17422	SETDB1	0.337821	observed FIS
ENSG00000143418	1	150933059	150947479	43	11	282947	0.27907	0.3901	CERS2	0.551664	observed FIS
ENSG00000143412	1	150954493	150968110	44	13	282710	0.10982	0.45628	ANXA9	0.604577	observed FIS
ENSG00000143409	1	150969025	150980851	32	13	282583	0.50173	0.30793	FAM63A	0.478192	observed FIS
ENSG00000143363	1	150980896	151008189	114	23	282000	1.1384	0.12748	PRUNE	0.277391	observed FIS
ENSG00000163141	1	151009046	151020076	46	18	282647	0.74029	0.22956	BNIPL	0.399405	observed FIS
ENSG00000143443	1	151020216	151024462	7	2	282776	1.2186	0.1115	C1orf56	0.255312	observed FIS
ENSG00000197622	1	151023447	151042801	54	17	282607	1.1918	0.11667	CDC42SE1	0.262145	observed FIS
ENSG00000213190	1	151030234	151040970	31	9	282661	1.307	0.0956	MLLT11	0.232791	observed FIS
ENSG00000143458	1	151043054	151098018	190	31	282769	0.88769	0.18735	GABPB2	0.353592	observed FIS
ENSG00000143434	1	151104161	151119104	58	14	282512	0.67679	0.24927	SEMA6C	0.420968	observed FIS
ENSG00000163154	1	151129105	151132225	5	3	280079	0.020273	0.49191	TNFAIP8L2	0.632968	observed FIS
ENSG00000163156	1	151129140	151142773	34	8	282298	0.1323	0.44737	SCNM1	0.59721	observed FIS
ENSG00000163155	1	151132224	151138424	16	5	282553	-1.0629	0.85608	LYSMD1	0.894223	observed FIS
ENSG00000163157	1	151142462	151148760	15	6	282897	0.10372	0.4587	TMOD4	0.606351	observed FIS
ENSG00000163159	1	151142463	151167797	53	16	282449	0.44707	0.32741	VPS72	0.495573	observed FIS
ENSG00000143398	1	151170425	151222012	158	23	282258	1.5353	0.062357	PIP5K1A	0.177763	observed FIS
ENSG00000159352	1	151227179	151239955	26	8	282129	1.9401	0.026185	PSMD4	0.100171	observed FIS
ENSG00000232671	1	151252500	151254405	5	3	282307	0.93207	0.17565	RP11-126K1.2	0.339706	observed FIS
ENSG00000143373	1	151254094	151264656	18	7	283063	1.8254	0.033972	ZNF687	0.119868	observed FIS
ENSG00000143393	1	151264273	151300191	85	21	282520	1.7014	0.044437	PI4KB	0.142701	observed FIS
ENSG00000143390	1	151313116	151319833	10	5	282053	0.24777	0.40216	RFX5	0.56091	observed FIS
ENSG00000143416	1	151336778	151345209	28	17	281708	2.0232	0.021528	SELENBP1	0.0877655	observed FIS
ENSG00000159377	1	151372010	151374420	4	2	283336	-0.33576	0.63148	PSMB4	0.737846	observed FIS
ENSG00000143442	1	151375200	151431941	129	16	282651	0.30107	0.38168	POGZ	0.54436	observed FIS
ENSG00000143375	1	151482986	151511168	49	15	282250	0.29631	0.3835	CGN	0.545967	observed FIS
ENSG00000143367	1	151512781	151556059	83	23	282067	-0.36709	0.64322	TUFT1	0.745707	observed FIS
ENSG00000143376	1	151584541	151671567	184	33	282613	1.7785	0.037658	SNX27	0.127937	observed FIS
ENSG00000159409	1	151674880	151689290	35	10	281628	2.2442	0.012409	CELF3	0.0603175	observed FIS
ENSG00000240510	1	151682909	151702070	48	15	281702	2.1742	0.014846	AL589765.1	0.0680238	observed FIS
ENSG00000178796	1	151682909	151702281	48	15	281702	2.1742	0.014846	RIIAD1	0.0680238	observed FIS
ENSG00000143436	1	151732119	151736040	17	5	282919	1.542	0.061537	MRPL9	0.176314	observed FIS
ENSG00000143450	1	151735445	151743808	22	7	282937	2.3486	0.0094225	OAZ3	0.0496646	observed FIS
ENSG00000182134	1	151742583	151763892	84	11	282857	2.3924	0.0083698	TDRKH	0.0459355	observed FIS
ENSG00000213171	1	151772740	151778630	15	7	280566	1.9951	0.023016	LINGO4	0.0919084	observed FIS
ENSG00000143365	1	151778547	151804348	82	24	280312	2.0221	0.021585	RORC	0.0879599	observed FIS
ENSG00000225556	1	151810295	151813033	8	3	279104	1.375	0.084564	C2CD4D	0.215673	observed FIS
ENSG00000196407	1	151819739	151826173	17	5	282389	1.3605	0.08683	THEM5	0.21935	observed FIS
ENSG00000159445	1	151846060	151882284	103	14	282738	0.34915	0.36349	THEM4	0.528306	observed FIS
ENSG00000197747	1	151955391	151966866	27	9	282817	0.6739	0.25019	S100A10	0.42173	observed FIS
ENSG00000163191	1	152004982	152020383	27	5	282529	0.64623	0.25907	S100A11	0.430477	observed FIS
ENSG00000182898	1	152056620	152061540	4	2	282271	-1.5164	0.93529	TCHHL1	0.951504	observed FIS
ENSG00000159450	1	152078793	152086556	19	12	282801	1.0075	0.15685	TCHH	0.316506	observed FIS
ENSG00000215853	1	152126071	152131704	9	4	283071	2.2745	0.011468	RPTN	0.0572667	observed FIS
ENSG00000197915	1	152184558	152196669	46	8	283121	1.3032	0.096257	HRNR	0.233926	observed FIS
ENSG00000143631	1	152274651	152297679	89	13	282764	1.1508	0.12491	FLG	0.27369	observed FIS
ENSG00000143520	1	152321211	152332482	31	9	283230	1.3409	0.089985	FLG2	0.223937	observed FIS
ENSG00000143536	1	152381719	152386739	14	5	282839	0.81418	0.20777	CRNN	0.375444	observed FIS
ENSG00000186207	1	152483320	152484653	5	2	280905	0.69763	0.2427	LCE5A	0.414387	observed FIS
ENSG00000169509	1	152486978	152488486	6	2	283366	-0.021096	0.50842	CRCT1	0.645509	observed FIS
ENSG00000185966	1	152538130	152539248	1	1	276919	-0.97991	0.83644	LCE3E	0.880866	observed FIS
ENSG00000163202	1	152551857	152552980	5	3	282731	-0.81165	0.7915	LCE3D	0.850411	observed FIS
ENSG00000187223	1	152635872	152637135	7	4	283035	-0.94765	0.82835	LCE2D	0.87493	observed FIS
ENSG00000187180	1	152647771	152649050	5	1	283302	-0.068724	0.5274	LCE2C	0.660115	observed FIS
ENSG00000159455	1	152647771	152659877	58	13	282818	-0.24884	0.59826	LCE2B	0.713997	observed FIS
ENSG00000187173	1	152670840	152671918	5	3	283408	-0.31312	0.6229	LCE2A	0.731535	observed FIS
ENSG00000187170	1	152680636	152681967	4	2	283179	0.46736	0.32012	LCE4A	0.489044	observed FIS
ENSG00000198854	1	152691998	152692905	7	2	283411	0.68621	0.24629	C1orf68	0.41799	observed FIS
ENSG00000203786	1	152730506	152734529	11	4	283274	-0.73499	0.76883	KPRP	0.83522	observed FIS
ENSG00000240386	1	152748848	152749445	3	2	281882	-2.3999	0.9918	LCE1F	0.993693	observed FIS
ENSG00000186226	1	152758690	152760902	9	3	282506	0.53711	0.2956	LCE1E	0.46583	observed FIS
ENSG00000172155	1	152769227	152770657	2	1	282089	-0.328	0.62855	LCE1D	0.735833	observed FIS
ENSG00000197084	1	152777311	152779107	15	4	282020	0.19583	0.42237	LCE1C	0.577755	observed FIS
ENSG00000196734	1	152784447	152785585	2	1	282574	2.21	0.013553	LCE1B	0.0639285	observed FIS
ENSG00000186844	1	152799949	152800573	4	2	282515	1.8797	0.030077	LCE1A	0.110228	observed FIS
ENSG00000235942	1	152815344	152816459	4	2	282908	0.17538	0.43039	LCE6A	0.58385	observed FIS
ENSG00000163206	1	152850793	152857523	26	6	283204	0.9636	0.16762	SMCP	0.330207	observed FIS
ENSG00000163207	1	152881021	152884362	16	2	282958	0.41836	0.33784	IVL	0.505519	observed FIS
ENSG00000184148	1	152943142	152945050	3	1	283147	-0.99655	0.84051	SPRR4	0.8834	observed FIS
ENSG00000169474	1	152956557	152958289	8	2	283248	-0.13425	0.5534	SPRR1A	0.679912	observed FIS
ENSG00000163209	1	152974223	152976332	21	2	282769	-1.4959	0.93266	SPRR3	0.950005	observed FIS
ENSG00000169469	1	153003678	153005376	13	1	282483	-0.8338	0.7978	SPRR1B	0.854847	observed FIS
ENSG00000163216	1	153012201	153014407	9	2	283139	-1.3894	0.91765	SPRR2D	0.938663	observed FIS
ENSG00000241794	1	153028589	153030013	2	1	282276	-2.6239	0.99565	SPRR2A	0.996177	observed FIS
ENSG00000196805	1	153042700	153113927	296	32	282061	-1.083	0.86059	SPRR2B	0.897445	observed FIS
ENSG00000203785	1	153065611	153078660	56	14	281722	0.59982	0.27431	SPRR2E	0.445077	observed FIS
ENSG00000244094	1	153084590	153085991	5	2	281277	-0.22345	0.58841	SPRR2F	0.70637	observed FIS
ENSG00000159516	1	153122058	153123345	4	1	283159	-1.1147	0.86752	SPRR2G	0.902183	observed FIS
ENSG00000203784	1	153175919	153177596	3	2	282873	-1.5937	0.94449	LELP1	0.957975	observed FIS
ENSG00000203783	1	153190060	153191793	6	2	276649	-0.90848	0.81819	PRR9	0.86824	observed FIS
ENSG00000203782	1	153232176	153234598	6	4	282894	1.029	0.15174	LOR	0.31001	observed FIS
ENSG00000159527	1	153270338	153283194	44	11	281230	-0.68272	0.75261	PGLYRP3	0.824663	observed FIS
ENSG00000163218	1	153302596	153321316	90	9	282638	0.26965	0.39371	PGLYRP4	0.554776	observed FIS
ENSG00000163220	1	153330330	153333503	5	3	281425	-0.57716	0.71808	S100A9	0.800638	observed FIS
ENSG00000163221	1	153346184	153348125	2	1	282205	-1.7461	0.9596	S100A12	0.96974	observed FIS
ENSG00000143546	1	153362508	153363664	6	3	282646	0.54498	0.29288	S100A8	0.463312	observed FIS
ENSG00000184330	1	153389000	153395701	24	6	281936	-0.84231	0.80019	S100A7A	0.856097	observed FIS
ENSG00000197364	1	153409534	153412425	14	7	282480	0.29922	0.38239	S100A7L2	0.545059	observed FIS
ENSG00000143556	1	153430220	153433177	11	5	282499	0.78305	0.2168	S100A7	0.385422	observed FIS
ENSG00000197956	1	153507075	153508720	5	3	282265	-0.94367	0.82733	S100A6	0.874146	observed FIS
ENSG00000196420	1	153509623	153514241	10	3	281928	0.60686	0.27197	S100A5	0.442839	observed FIS
ENSG00000196154	1	153516089	153522612	34	4	282892	0.031343	0.4875	S100A4	0.629221	observed FIS
ENSG00000188015	1	153519805	153521848	19	2	283024	0.11932	0.45251	S100A3	0.601223	observed FIS
ENSG00000196754	1	153533584	153540366	20	8	282030	0.5903	0.27749	S100A2	0.447929	observed FIS
ENSG00000188643	1	153579362	153585621	14	6	281084	0.8884	0.18716	S100A16	0.353445	observed FIS
ENSG00000189334	1	153586731	153589462	8	2	282838	-0.37736	0.64705	S100A14	0.74806	observed FIS
ENSG00000189171	1	153591263	153606568	46	12	281056	0.39614	0.346	S100A13	0.511822	observed FIS
ENSG00000160678	1	153600402	153604513	10	3	278310	0.3384	0.36753	S100A1	0.531805	observed FIS
ENSG00000160679	1	153606525	153618782	36	7	281862	0.36847	0.35626	CHTOP	0.521506	observed FIS
ENSG00000143553	1	153631130	153634306	8	4	283251	-0.98134	0.83679	SNAPIN	0.88108	observed FIS
ENSG00000143621	1	153634512	153643524	16	5	282616	-0.28552	0.61238	ILF2	0.724331	observed FIS
ENSG00000169418	1	153651113	153666468	25	10	282195	0.89665	0.18495	NPR1	0.350679	observed FIS
ENSG00000143624	1	153700543	153746555	108	26	282447	1.0444	0.14816	INTS3	0.305991	observed FIS
ENSG00000143554	1	153746830	153752633	12	7	282915	1.7045	0.044145	SLC27A3	0.142155	observed FIS
ENSG00000143614	1	153777201	153895451	286	28	282768	6.3184	1.3218e-10	GATAD2B	1.62187e-08	observed FIS
ENSG00000198837	1	153901977	153919172	27	7	283070	6.1554	3.7437e-10	DENND4B	3.95201e-08	observed FIS
ENSG00000160741	1	153920145	153931101	19	8	282532	6.2856	1.6333e-10	CRTC2	1.95334e-08	observed FIS
ENSG00000143570	1	153931575	153940188	21	10	282704	6.1066	5.0901e-10	SLC39A1	4.55841e-08	observed FIS
ENSG00000143578	1	153940010	153946839	18	7	282829	5.347	4.4707e-08	CREB3L4	2.34662e-06	observed FIS
ENSG00000143543	1	153946745	153950164	2	1	282549	5.6478	8.1262e-09	JTB	5.38781e-07	observed FIS
ENSG00000143545	1	153954127	153958834	6	4	282529	1.8727	0.030552	RAB13	0.111536	observed FIS
ENSG00000177954	1	153963235	153964626	5	3	283349	2.2192	0.013238	RPS27	0.0629455	observed FIS
ENSG00000143552	1	153965161	154127592	310	29	282268	6.0307	8.1613e-10	NUP210L	6.82371e-08	observed FIS
ENSG00000143549	1	154127784	154167124	80	20	282816	3.9898	3.307e-05	TPM3	0.00061084	observed FIS
ENSG00000163263	1	154171848	154178809	11	8	282907	1.4019	0.080468	C1orf189	0.208863	observed FIS
ENSG00000143612	1	154179182	154193104	31	12	282831	2.6084	0.0045482	C1orf43	0.029332	observed FIS
ENSG00000143569	1	154192655	154243986	120	25	282679	2.7996	0.0025583	UBAP2L	0.0189746	observed FIS
ENSG00000143575	1	154244987	154248351	5	3	282996	0.8737	0.19114	HAX1	0.357673	observed FIS
ENSG00000143595	1	154293566	154297801	16	6	282466	1.299	0.096976	AQP10	0.235021	observed FIS
ENSG00000143515	1	154298029	154323783	77	17	282949	-0.24092	0.59519	ATP8B2	0.711841	observed FIS
ENSG00000160712	1	154377669	154441926	213	34	281903	0.82085	0.20587	IL6R	0.373655	observed FIS
ENSG00000169291	1	154442248	154474589	59	16	282044	-0.070492	0.5281	SHE	0.660622	observed FIS
ENSG00000163239	1	154474695	154520623	188	16	282530	0.035381	0.48589	TDRD10	0.627782	observed FIS
ENSG00000160714	1	154521053	154531504	24	8	282102	0.91294	0.18064	UBE2Q1	0.345518	observed FIS
ENSG00000160716	1	154540257	154552502	34	17	282250	0.089566	0.46432	CHRNB2	0.610746	observed FIS
ENSG00000160710	1	154554538	154600475	112	15	282564	4.0215	2.891e-05	ADAR	0.00054628	observed FIS
ENSG00000268141	1	154585067	154585190	1	1	282217	2.7405	0.0030671	AL606500.1	0.0218784	observed FIS
ENSG00000143603	1	154669931	154842756	637	115	281240	4.9936	2.9631e-07	KCNN3	1.19895e-05	observed FIS
ENSG00000163344	1	154897210	154909467	41	12	282993	1.2259	0.11012	PMVK	0.25342	observed FIS
ENSG00000163346	1	154916552	154928599	26	16	282669	3.0588	0.0011111	PBXIP1	0.0100035	observed FIS
ENSG00000163348	1	154929502	154936329	9	6	282548	0.73807	0.23024	PYGO2	0.40013	observed FIS
ENSG00000160691	1	154934774	154946871	25	9	282834	0.63926	0.26133	SHC1	0.432597	observed FIS
ENSG00000173207	1	154947129	154951725	5	3	281547	2.2778	0.01137	CKS1B	0.057019	observed FIS
ENSG00000160688	1	154955814	154965587	21	5	282749	-0.59392	0.72372	FLAD1	0.804542	observed FIS
ENSG00000160685	1	154975127	154990998	27	12	280038	2.6632	0.00387	ZBTB7B	0.026089	observed FIS
ENSG00000163354	1	154990996	155006257	44	17	281640	2.3643	0.009033	DCST2	0.0481217	observed FIS
ENSG00000163357	1	155006300	155023406	43	16	282053	2.0659	0.019418	DCST1	0.0816109	observed FIS
ENSG00000143537	1	155023042	155035252	31	13	282434	0.093843	0.46262	ADAM15	0.609558	observed FIS
ENSG00000243364	1	155036207	155042029	8	5	282459	0.77109	0.22033	EFNA4	0.389463	observed FIS
ENSG00000251246	1	155036224	155059283	51	17	282249	0.45151	0.32581	EFNA3	0.494102	observed FIS
ENSG00000143590	1	155036224	155060014	53	17	282257	0.43111	0.33319	EFNA3	0.500872	observed FIS
ENSG00000169242	1	155099936	155107333	22	10	282580	1.4286	0.076564	EFNA1	0.202825	observed FIS
ENSG00000169241	1	155107820	155111329	6	4	282997	-0.15624	0.56208	SLC50A1	0.687181	observed FIS
ENSG00000179085	1	155112367	155113071	1	1	283287	0.93252	0.17553	DPM3	0.339559	observed FIS
ENSG00000163463	1	155141884	155145951	13	5	282705	1.6389	0.050622	KRTCAP2	0.155285	observed FIS
ENSG00000273088	1	155141885	155159748	44	16	282531	1.2882	0.098833	RP11-201K10.3	0.237995	observed FIS
ENSG00000163462	1	155145873	155157447	26	14	282446	0.61512	0.26924	TRIM46	0.440367	observed FIS
ENSG00000185499	1	155158300	155162707	6	4	282863	0.70368	0.24082	MUC1	0.41241	observed FIS
ENSG00000169231	1	155165379	155178842	29	12	282860	0.90259	0.18337	THBS3	0.349101	observed FIS
ENSG00000173171	1	155178490	155183615	10	5	282746	2.1313	0.016533	MTX1	0.0730095	observed FIS
ENSG00000177628	1	155204243	155214490	23	6	282771	1.5411	0.061646	GBA	0.176521	observed FIS
ENSG00000160767	1	155216996	155225274	26	4	282749	1.974	0.024191	FAM189B	0.0951922	observed FIS
ENSG00000116521	1	155225770	155232221	15	6	282913	2.0829	0.01863	SCAMP3	0.0794297	observed FIS
ENSG00000176444	1	155232659	155248282	32	12	282794	1.753	0.039804	CLK2	0.132896	observed FIS
ENSG00000143630	1	155247374	155259639	37	10	282818	1.2477	0.10607	HCN3	0.248049	observed FIS
ENSG00000143627	1	155259630	155271225	26	8	283103	1.5912	0.055785	PKLR	0.165377	observed FIS
ENSG00000160752	1	155278539	155290457	24	8	282573	1.6949	0.045047	FDPS	0.143911	observed FIS
ENSG00000160753	1	155290687	155300905	15	8	283216	0.91964	0.17888	RUSC1	0.343737	observed FIS
ENSG00000116539	1	155305059	155532598	386	68	282515	2.2092	0.01358	ASH1L	0.0640079	observed FIS
ENSG00000125459	1	155579979	155718153	213	48	282600	1.5638	0.058929	MSTO1	0.171602	observed FIS
ENSG00000163374	1	155629237	155658791	47	21	282805	1.9773	0.024006	YY1AP1	0.0946812	observed FIS
ENSG00000132676	1	155657751	155708801	91	23	282700	0.61612	0.26891	DAP3	0.44023	observed FIS
ENSG00000116580	1	155719508	155829191	255	27	282777	0.18457	0.42678	GON4L	0.581316	observed FIS
ENSG00000132718	1	155829300	155854990	51	16	282470	-0.64318	0.73995	SYT11	0.816425	observed FIS
ENSG00000143622	1	155867599	155881195	28	7	282436	-0.44568	0.67209	RIT1	0.765833	observed FIS
ENSG00000132680	1	155882834	155904191	36	9	282752	0.01609	0.49358	KIAA0907	0.63421	observed FIS
ENSG00000173080	1	155911480	155912625	1	1	283587	1.272	0.10169	RXFP4	0.241696	observed FIS
ENSG00000116584	1	155916630	155976861	138	32	282108	0.68436	0.24687	ARHGEF2	0.418516	observed FIS
ENSG00000163479	1	155978839	155990750	26	10	281685	1.7677	0.038554	SSR2	0.130185	observed FIS
ENSG00000160803	1	156005092	156023585	44	21	282414	1.0603	0.14451	UBQLN4	0.301098	observed FIS
ENSG00000116586	1	156024543	156028301	8	4	282104	0.85454	0.1964	LAMTOR2	0.363895	observed FIS
ENSG00000132698	1	156030951	156040295	12	8	282545	-0.50941	0.69477	RAB25	0.783596	observed FIS
ENSG00000254726	1	156041804	156051789	20	9	281178	2.3839	0.0085645	MEX3A	0.0466852	observed FIS
ENSG00000160789	1	156052364	156109880	188	22	282395	2.7759	0.0027526	LMNA	0.0201413	observed FIS
ENSG00000196189	1	156117157	156147543	72	20	281393	0.089778	0.46423	SEMA4A	0.610742	observed FIS
ENSG00000160785	1	156163880	156182587	44	11	281260	0.98084	0.16334	SLC25A44	0.324678	observed FIS
ENSG00000260238	1	156182773	156213123	107	19	282261	0.38291	0.35089	PMF1-BGLAP	0.51671	observed FIS
ENSG00000160783	1	156182784	156212874	107	19	282261	0.38291	0.35089	PMF1	0.51671	observed FIS
ENSG00000242252	1	156211753	156213112	3	2	281946	-0.69561	0.75666	BGLAP	0.827518	observed FIS
ENSG00000160781	1	156213206	156217881	10	5	281178	2.303	0.010641	PAQR6	0.0541828	observed FIS
ENSG00000198952	1	156219015	156252620	111	17	282187	1.0297	0.15158	SMG5	0.309951	observed FIS
ENSG00000163472	1	156252726	156262976	31	11	282852	1.0315	0.15115	TMEM79	0.309306	observed FIS
ENSG00000198715	1	156259880	156265463	15	5	283099	1.0032	0.15789	C1orf85	0.317934	observed FIS
ENSG00000189030	1	156268415	156269428	3	2	282673	0.85451	0.19641	VHLL	0.363895	observed FIS
ENSG00000163468	1	156278759	156337664	152	21	282608	1.01	0.15625	CCT3	0.315748	observed FIS
ENSG00000163467	1	156307105	156316786	21	8	282638	0.41575	0.33879	TSACC	0.506349	observed FIS
ENSG00000132677	1	156339003	156355011	63	15	282038	0.20093	0.42038	RHBG	0.575922	observed FIS
ENSG00000125462	1	156374042	156400493	54	23	282087	-0.63112	0.73602	C1orf61	0.813752	observed FIS
ENSG00000116604	1	156433519	156470620	117	26	282389	2.3039	0.010615	MEF2D	0.0541233	observed FIS
ENSG00000183856	1	156495197	156542396	145	25	282771	-0.050168	0.52001	IQGAP3	0.654681	observed FIS
ENSG00000187862	1	156549519	156556562	25	6	283073	0.63497	0.26272	TTC24	0.434137	observed FIS
ENSG00000163382	1	156561554	156564091	14	2	283377	-1.529	0.93687	APOA1BP	0.952548	observed FIS
ENSG00000160818	1	156564279	156571288	48	6	282915	-0.11659	0.54641	GPATCH4	0.674349	observed FIS
ENSG00000132702	1	156589086	156595517	9	3	282541	1.4223	0.077468	HAPLN2	0.204133	observed FIS
ENSG00000132692	1	156611182	156629324	51	18	281128	0.96655	0.16688	BCAN	0.329525	observed FIS
ENSG00000132688	1	156638555	156647189	26	7	282127	-0.82827	0.79624	NES	0.853853	observed FIS
ENSG00000143320	1	156669398	156675608	20	10	280821	-0.82567	0.7955	CRABP2	0.853205	observed FIS
ENSG00000143319	1	156691683	156698591	18	9	282945	2.1967	0.014021	ISG20L2	0.0655192	observed FIS
ENSG00000143303	1	156698234	156706752	21	9	283068	2.0436	0.020497	RRNAD1	0.0849367	observed FIS
ENSG00000143314	1	156707095	156711382	13	7	281833	1.4893	0.068208	MRPL24	0.188466	observed FIS
ENSG00000143321	1	156711899	156736717	71	20	282440	1.622	0.052406	HDGF	0.158896	observed FIS
ENSG00000143294	1	156720402	156770607	170	29	282719	1.2599	0.10384	PRCC	0.244743	observed FIS
ENSG00000027869	1	156776035	156786654	31	13	280307	1.5321	0.062747	SH2D2A	0.178376	observed FIS
ENSG00000198400	1	156785432	156851642	215	51	281528	0.95558	0.16964	NTRK1	0.332508	observed FIS
ENSG00000027644	1	156809855	156828810	31	15	280415	1.3209	0.093269	INSRR	0.228795	observed FIS
ENSG00000187800	1	156863490	156886226	95	16	282530	-0.5309	0.70225	PEAR1	0.789052	observed FIS
ENSG00000160838	1	156890442	156902886	49	12	282779	2.6255	0.0043259	LRRC71	0.0281967	observed FIS
ENSG00000132694	1	156904632	157015162	329	29	282745	2.5884	0.0048214	ARHGEF11	0.0305722	observed FIS
ENSG00000253831	1	157061836	157069600	52	18	281871	1.7099	0.043641	ETV3L	0.140964	observed FIS
ENSG00000117036	1	157090983	157108266	25	15	281978	2.1892	0.014291	ETV3	0.0663659	observed FIS
ENSG00000143297	1	157483167	157522310	192	21	282855	2.2494	0.012244	FCRL5	0.0597625	observed FIS
ENSG00000163518	1	157543539	157567870	94	17	282919	1.3492	0.088635	FCRL4	0.222158	observed FIS
ENSG00000160856	1	157644111	157670647	68	17	282551	0.29497	0.38401	FCRL3	0.546446	observed FIS
ENSG00000132704	1	157715523	157746922	93	25	281704	0.46276	0.32177	FCRL2	0.490333	observed FIS
ENSG00000163534	1	157764193	157789895	89	13	282187	0.77148	0.22021	FCRL1	0.389429	observed FIS
ENSG00000073754	1	157800704	157868046	265	25	282271	1.075	0.14119	CD5L	0.296173	observed FIS
ENSG00000183853	1	157963063	158070052	445	81	281884	0.70614	0.24005	KIRREL	0.411427	observed FIS
ENSG00000158473	1	158149737	158154686	14	5	281593	0.65081	0.25758	CD1D	0.42894	observed FIS
ENSG00000158477	1	158223927	158228059	21	9	282287	-0.24304	0.59601	CD1A	0.712347	observed FIS
ENSG00000158481	1	158259576	158263420	7	5	282783	-1.5338	0.93747	CD1C	0.952901	observed FIS
ENSG00000158485	1	158297741	158301321	18	10	283078	1.8757	0.030347	CD1B	0.11097	observed FIS
ENSG00000158488	1	158323254	158327343	6	4	282897	1.0877	0.13836	CD1E	0.292346	observed FIS
ENSG00000186306	1	158368312	158369256	9	4	283538	0.47439	0.31761	OR10T2	0.486615	observed FIS
ENSG00000180708	1	158389718	158390656	4	2	283243	0.80231	0.21119	OR10K2	0.379159	observed FIS
ENSG00000173285	1	158435272	158436344	5	3	283289	-2.2093	0.98642	OR10K1	0.989405	observed FIS
ENSG00000198965	1	158449668	158450675	7	4	283574	-0.61202	0.72974	OR10R2	0.809033	observed FIS
ENSG00000197532	1	158516918	158517895	6	3	283498	0.049374	0.48031	OR6Y1	0.623733	observed FIS
ENSG00000186440	1	158532441	158533394	9	5	283349	-0.7775	0.78157	OR6P1	0.84411	observed FIS
ENSG00000186400	1	158548709	158549689	9	3	283578	-0.67006	0.74859	OR10X1	0.822198	observed FIS
ENSG00000198967	1	158576229	158577170	4	2	283587	-0.11963	0.54761	OR10Z1	0.675257	observed FIS
ENSG00000163554	1	158580496	158656488	253	33	282402	-0.57288	0.71664	SPTA1	0.799766	observed FIS
ENSG00000196171	1	158669369	158670486	1	1	282273	1.3155	0.094167	OR6K2	0.230281	observed FIS
ENSG00000203757	1	158686958	158687953	4	2	283558	0.0072507	0.49711	OR6K3	0.637026	observed FIS
ENSG00000180433	1	158724510	158725681	7	5	283331	0.57745	0.28182	OR6K6	0.452137	observed FIS
ENSG00000197403	1	158735466	158736492	9	3	283502	-1.1822	0.88143	OR6N1	0.91278	observed FIS
ENSG00000188340	1	158746472	158747425	4	2	283149	-1.4393	0.92497	OR6N2	0.944463	observed FIS
ENSG00000163563	1	158801107	158819296	57	16	281577	0.94093	0.17337	MNDA	0.337002	observed FIS
ENSG00000163564	1	158900586	158946844	130	24	281425	-0.75274	0.7742	PYHIN1	0.839044	observed FIS
ENSG00000163565	1	158969758	159024945	277	19	282139	-0.083016	0.53308	IFI16	0.66452	observed FIS
ENSG00000163568	1	159032274	159116886	243	48	281967	0.11953	0.45243	AIM2	0.601161	observed FIS
ENSG00000162706	1	159141399	159173103	107	32	281832	1.88	0.030057	CADM3	0.110223	observed FIS
ENSG00000213088	1	159173097	159176290	20	9	281529	1.1456	0.12598	DARC	0.275354	observed FIS
ENSG00000179639	1	159259504	159278014	62	15	282284	1.8146	0.034795	FCER1A	0.121779	observed FIS
ENSG00000196266	1	159283460	159284449	2	1	283587	0.095524	0.46195	OR10J3	0.6089	observed FIS
ENSG00000196184	1	159409512	159410600	7	4	283299	3.085	0.0010177	OR10J1	0.00938806	observed FIS
ENSG00000184155	1	159504793	159505842	2	1	282884	0.30846	0.37887	OR10J5	0.542605	observed FIS
ENSG00000132703	1	159557615	159558655	3	2	283457	-1.0572	0.85478	APCS	0.893606	observed FIS
ENSG00000132693	1	159682079	159684379	6	3	282993	-0.030397	0.51212	CRP	0.64829	observed FIS
ENSG00000158716	1	159750722	159752333	7	4	282196	-0.51987	0.69842	DUSP23	0.785837	observed FIS
ENSG00000181036	1	159770301	159786041	76	14	282042	-0.4199	0.66272	FCRL6	0.759415	observed FIS
ENSG00000158714	1	159796540	159807039	39	14	280478	0.11558	0.45399	SLAMF8	0.60226	observed FIS
ENSG00000188004	1	159804264	159825137	76	27	280563	0.54029	0.2945	C1orf204	0.464848	observed FIS
ENSG00000243284	1	159824106	159832447	39	12	280626	-0.64306	0.73991	VSIG8	0.816425	observed FIS
ENSG00000256029	1	159827690	159842843	72	12	281158	-1.0188	0.84585	RP11-190A12.7	0.887511	observed FIS
ENSG00000213085	1	159842154	159869953	109	23	282201	-0.29476	0.61591	CCDC19	0.726436	observed FIS
ENSG00000158710	1	159887897	159895522	23	10	281241	1.1326	0.12869	TAGLN2	0.279316	observed FIS
ENSG00000085552	1	159896829	159915386	71	18	282151	1.9024	0.028562	IGSF9	0.106242	observed FIS
ENSG00000162723	1	159921282	159924044	11	3	282113	-0.66848	0.74809	SLAMF9	0.821855	observed FIS
ENSG00000143315	1	159997462	160001783	12	8	282409	0.29876	0.38256	PIGM	0.545162	observed FIS
ENSG00000177807	1	160007257	160040038	89	25	280965	0.70847	0.23933	KCNJ10	0.410454	observed FIS
ENSG00000162728	1	160051360	160060353	32	11	281453	-0.062309	0.52484	KCNJ9	0.658743	observed FIS
ENSG00000162729	1	160061130	160068733	14	4	281204	0.40587	0.34242	IGSF8	0.509001	observed FIS
ENSG00000018625	1	160085549	160113381	124	31	281950	0.45074	0.32609	ATP1A2	0.494334	observed FIS
ENSG00000132681	1	160121360	160156767	148	39	281372	1.1726	0.12049	ATP1A4	0.26751	observed FIS
ENSG00000143318	1	160160285	160171676	26	10	281931	2.1468	0.015906	CASQ1	0.0711553	observed FIS
ENSG00000162734	1	160175127	160185166	20	14	282243	1.44	0.074928	PEA15	0.200175	observed FIS
ENSG00000132716	1	160185505	160254920	133	24	282467	3.0143	0.0012878	DCAF8	0.011245	observed FIS
ENSG00000258465	1	160187254	160254920	129	22	282527	3.0172	0.0012756	DCAF8	0.0111747	observed FIS
ENSG00000162735	1	160246602	160256138	17	9	282853	2.8229	0.0023794	PEX19	0.0179271	observed FIS
ENSG00000122218	1	160259063	160313190	125	29	282440	2.5985	0.0046818	COPA	0.0299078	observed FIS
ENSG00000162736	1	160313062	160328742	55	18	281201	2.3371	0.0097166	NCSTN	0.0507476	observed FIS
ENSG00000171786	1	160336857	160342638	16	6	278785	1.7773	0.037756	NHLH1	0.128201	observed FIS
ENSG00000162738	1	160370376	160398468	80	18	282172	2.9261	0.0017161	VANGL2	0.0140257	observed FIS
ENSG00000162739	1	160454820	160493052	154	27	281532	-0.40934	0.65886	SLAMF6	0.756828	observed FIS
ENSG00000066294	1	160510885	160549306	154	23	282567	0.60113	0.27388	CD84	0.444608	observed FIS
ENSG00000117090	1	160577890	160617085	142	31	281499	0.67137	0.25099	SLAMF1	0.422475	observed FIS
ENSG00000117091	1	160648536	160681641	156	30	281003	-0.15618	0.56205	CD48	0.687181	observed FIS
ENSG00000026751	1	160709037	160724611	53	12	282414	0.69679	0.24297	SLAMF7	0.414627	observed FIS
ENSG00000122224	1	160765864	160798051	111	15	282355	-0.2128	0.58426	LY9	0.703803	observed FIS
ENSG00000122223	1	160799950	160832692	160	23	282510	0.59512	0.27588	CD244	0.446321	observed FIS
ENSG00000179914	1	160846329	160854960	45	5	283002	0.95361	0.17014	ITLN1	0.332985	observed FIS
ENSG00000158764	1	160914815	160924589	39	13	282381	0.1452	0.44228	ITLN2	0.593518	observed FIS
ENSG00000158769	1	160965001	160991138	97	14	282880	1.2025	0.11458	F11R	0.259099	observed FIS
ENSG00000270149	1	160967747	161008752	145	26	282655	1.3856	0.082938	RP11-544M22.13	0.213137	observed FIS
ENSG00000215845	1	161007421	161008780	3	2	283357	0.55567	0.28922	TSTD1	0.459368	observed FIS
ENSG00000158773	1	161009041	161015767	27	7	283021	0.62845	0.26486	USF1	0.436186	observed FIS
ENSG00000186517	1	161016736	161039760	66	21	282463	0.97389	0.16505	ARHGAP30	0.326951	observed FIS
ENSG00000268154	1	161035655	161035943	1	1	280067	0.58723	0.27852	AL591806.1	0.448895	observed FIS
ENSG00000143217	1	161040785	161059389	62	23	282270	2.1981	0.01397	PVRL4	0.0653894	observed FIS
ENSG00000162755	1	161068151	161070136	7	4	282386	0.69004	0.24509	KLHDC9	0.416831	observed FIS
ENSG00000143256	1	161070346	161087901	57	17	282891	0.26684	0.3948	PFDN2	0.55558	observed FIS
ENSG00000158793	1	161087876	161095235	15	8	282958	1.365	0.086125	NIT1	0.218153	observed FIS
ENSG00000158796	1	161090764	161102478	19	7	283149	0.49883	0.30895	DEDD	0.479107	observed FIS
ENSG00000143222	1	161122566	161128646	20	9	282722	1.7239	0.042366	UFC1	0.138472	observed FIS
ENSG00000143258	1	161129240	161135513	13	8	283133	0.099776	0.46026	USP21	0.607589	observed FIS
ENSG00000143224	1	161136200	161147803	35	15	283134	1.603	0.054462	PPOX	0.162846	observed FIS
ENSG00000158850	1	161141100	161147287	16	9	283055	0.79011	0.21473	B4GALT3	0.383328	observed FIS
ENSG00000158859	1	161154098	161168846	40	17	283122	0.31564	0.37614	ADAMTS4	0.5398	observed FIS
ENSG00000158864	1	161166894	161184185	62	27	282988	-0.29467	0.61588	NDUFS2	0.726436	observed FIS
ENSG00000158869	1	161185024	161190489	21	9	280918	-0.40855	0.65857	FCER1G	0.756679	observed FIS
ENSG00000268387	1	161190160	161192296	10	4	279845	2.194	0.014119	AL590714.1	0.065826	observed FIS
ENSG00000158874	1	161192082	161193421	5	3	281979	1.3048	0.095973	APOA2	0.233459	observed FIS
ENSG00000158882	1	161195793	161200408	8	5	281782	0.51941	0.30174	TOMM40L	0.472423	observed FIS
ENSG00000143257	1	161199456	161208092	32	11	282067	0.68468	0.24677	NR1I3	0.418428	observed FIS
ENSG00000248485	1	161228517	161255240	102	20	281843	0.67047	0.25128	PCP4L1	0.4227	observed FIS
ENSG00000158887	1	161274525	161279762	17	7	277896	-0.11495	0.54576	MPZ	0.673855	observed FIS
ENSG00000143252	1	161284047	161332984	254	11	282836	0.80764	0.20965	SDHC	0.377452	observed FIS
ENSG00000188931	1	161334521	161337664	21	3	283016	0.82695	0.20413	C1orf192	0.371675	observed FIS
ENSG00000143226	1	161475220	161493803	63	16	280260	1.4755	0.070037	FCGR2A	0.191528	observed FIS
ENSG00000173110	1	161494036	161496681	11	6	281486	0.72011	0.23573	HSPA6	0.40653	observed FIS
ENSG00000203747	1	161511549	161600917	97	42	279921	1.0913	0.13757	FCGR3A	0.2911	observed FIS
ENSG00000072694	1	161551101	161648444	81	40	280322	0.52679	0.29917	FCGR2B	0.469177	observed FIS
ENSG00000162747	1	161592986	161601753	10	6	281567	1.326	0.092424	FCGR3B	0.227639	observed FIS
ENSG00000132185	1	161676762	161684142	39	10	282646	0.78016	0.21765	FCRLA	0.386461	observed FIS
ENSG00000162746	1	161691353	161697933	41	12	282115	-1.076	0.85903	FCRLB	0.896363	observed FIS
ENSG00000081721	1	161719548	161727028	36	9	282302	2.2104	0.013538	DUSP12	0.0638896	observed FIS
ENSG00000118217	1	161736084	161933860	703	28	282729	1.5227	0.063914	ATF6	0.180661	observed FIS
ENSG00000162745	1	161952982	161993644	182	41	281192	3.6505	0.00013084	OLFML2B	0.00188729	observed FIS
ENSG00000198929	1	162039564	162353321	1392	88	281874	3.1377	0.00085143	NOS1AP	0.00813378	observed FIS
ENSG00000254706	1	162335197	162351905	75	26	281408	2.1097	0.017442	RP11-565P22.6	0.0759235	observed FIS
ENSG00000239887	1	162336698	162356600	88	28	280989	1.4846	0.068826	C1orf226	0.189472	observed FIS
ENSG00000171722	1	162342993	162346660	29	12	280947	0.58845	0.27812	C1orf111	0.448486	observed FIS
ENSG00000198574	1	162365056	162381928	75	13	281519	0.29979	0.38217	SH2D1B	0.544853	observed FIS
ENSG00000152332	1	162467041	162499419	108	11	282427	0.93932	0.17378	UHMK1	0.337556	observed FIS
ENSG00000117143	1	162531323	162569627	98	22	281206	1.6685	0.047604	UAP1	0.149212	observed FIS
ENSG00000162733	1	162601163	162757190	543	46	282411	1.2708	0.10191	DDR2	0.241951	observed FIS
ENSG00000132196	1	162760492	162782607	54	21	280725	0.95924	0.16872	HSD17B7	0.331476	observed FIS
ENSG00000185860	1	162794248	162838605	255	39	282028	0.45985	0.32281	C1orf110	0.491278	observed FIS
ENSG00000117152	1	163038565	163046592	20	9	282085	1.7033	0.044254	RGS4	0.142326	observed FIS
ENSG00000143248	1	163080911	163291577	1006	66	282397	-0.78703	0.78437	RGS5	0.845872	observed FIS
ENSG00000143228	1	163236366	163325554	487	40	282956	-1.4965	0.93274	NUF2	0.950035	observed FIS
ENSG00000185630	1	164524821	164868533	1201	164	281406	2.3657	0.0089976	PBX1	0.0480143	observed FIS
ENSG00000162761	1	165171104	165325952	663	69	281669	0.76443	0.2223	LMX1A	0.391388	observed FIS
ENSG00000143171	1	165370159	165414433	215	33	281030	1.5244	0.063705	RXRG	0.180205	observed FIS
ENSG00000162763	1	165513244	165533198	110	23	282614	0.4695	0.31936	LRRC52	0.488357	observed FIS
ENSG00000143198	1	165600098	165631033	198	30	282435	0.32737	0.37169	MGST3	0.535651	observed FIS
ENSG00000143149	1	165631453	165668100	180	24	281627	0.3875	0.34919	ALDH9A1	0.515104	observed FIS
ENSG00000143183	1	165696032	165796992	293	53	282144	-0.60845	0.72855	TMCO1	0.808046	observed FIS
ENSG00000143179	1	165796768	165880855	277	42	281520	1.2339	0.10862	UCK2	0.251191	observed FIS
ENSG00000188859	1	166026674	166136206	407	36	282612	2.1324	0.016486	FAM78B	0.0729042	observed FIS
ENSG00000267884	1	166026679	166028709	7	3	282376	2.3043	0.010603	AL626787.1	0.0541059	observed FIS
ENSG00000143157	1	166808681	166825581	43	13	281817	1.5341	0.0625	POGK	0.177907	observed FIS
ENSG00000152382	1	166825747	166845564	100	15	281683	0.17944	0.4288	TADA1	0.582849	observed FIS
ENSG00000143195	1	166882443	166944719	155	33	282690	2.6056	0.0045859	ILDR2	0.0294816	observed FIS
ENSG00000143194	1	166958346	166991451	109	22	282586	1.2971	0.097297	MAEL	0.235557	observed FIS
ENSG00000143167	1	167022073	167059868	151	32	281683	-0.18085	0.57176	GPA33	0.694343	observed FIS
ENSG00000198842	1	167063282	167098402	159	26	282181	1.4869	0.068516	DUSP27	0.189073	observed FIS
ENSG00000143190	1	167190066	167396582	585	38	282534	1.2054	0.11403	POU2F1	0.258474	observed FIS
ENSG00000198821	1	167399877	167487847	376	80	281322	1.4848	0.068792	CD247	0.189447	observed FIS
ENSG00000143162	1	167498914	167523004	127	26	281138	0.75038	0.22651	CREG1	0.395979	observed FIS
ENSG00000198771	1	167599330	167675486	372	72	281585	2.8059	0.002509	RCSD1	0.0187045	observed FIS
ENSG00000197965	1	167690429	167761156	259	34	281075	2.9629	0.0015237	MPZL1	0.0128363	observed FIS
ENSG00000143199	1	167778625	167883453	490	76	281627	0.14638	0.44181	ADCY10	0.59314	observed FIS
ENSG00000143158	1	167885967	167906278	42	13	282613	-0.11797	0.54695	MPC2	0.674813	observed FIS
ENSG00000143164	1	167905021	168045081	353	39	282815	0.18904	0.42503	DCAF6	0.579966	observed FIS
ENSG00000143147	1	168053997	168106821	151	26	281828	-0.16029	0.56367	GPR161	0.688145	observed FIS
ENSG00000143155	1	168148171	168169950	80	13	282801	1.6353	0.050992	TIPRL	0.156206	observed FIS
ENSG00000213064	1	168195176	168222263	72	16	281977	1.5071	0.065893	SFT2D2	0.184352	observed FIS
ENSG00000143178	1	168250278	168283664	132	31	281246	0.39936	0.34481	TBX19	0.510581	observed FIS
ENSG00000143185	1	168510003	168513235	14	6	282170	1.4042	0.080127	XCL2	0.208319	observed FIS
ENSG00000143184	1	168545711	168551315	24	7	277692	0.0034537	0.49862	XCL1	0.638289	observed FIS
ENSG00000143196	1	168664697	168698502	176	31	282335	-1.4241	0.92278	DPT	0.942787	observed FIS
ENSG00000143153	1	169074935	169101960	125	28	281906	3.2696	0.00053859	ATP1B1	0.00575633	observed FIS
ENSG00000143156	1	169101769	169337205	1076	37	282586	2.25	0.012224	NME7	0.0597559	observed FIS
ENSG00000117475	1	169337208	169365778	106	20	283157	2.2518	0.012167	BLZF1	0.0595616	observed FIS
ENSG00000117477	1	169364108	169429907	235	31	282861	2.2458	0.012357	CCDC181	0.0601179	observed FIS
ENSG00000117479	1	169433147	169455241	46	16	280116	0.83789	0.20105	SLC19A2	0.368839	observed FIS
ENSG00000198734	1	169483404	169555826	396	39	282694	0.33868	0.36742	F5	0.531728	observed FIS
ENSG00000174175	1	169558087	169599431	171	39	282397	-0.71141	0.76158	SELP	0.831118	observed FIS
ENSG00000000460	1	169631245	169823221	1039	40	282498	-0.73231	0.76801	C1orf112	0.834761	observed FIS
ENSG00000188404	1	169659808	169680839	107	18	282924	-1.1981	0.88456	SELL	0.915019	observed FIS
ENSG00000007908	1	169691781	169733846	312	16	282829	0.013772	0.49451	SELE	0.634843	observed FIS
ENSG00000171806	1	169761670	169764107	7	3	283205	-0.70404	0.7593	METTL18	0.829495	observed FIS
ENSG00000000457	1	169818772	169863408	197	23	282405	-0.089579	0.53569	SCYL3	0.666386	observed FIS
ENSG00000075945	1	169890467	170054349	631	23	282556	1.1196	0.13144	KIFAP3	0.282977	observed FIS
ENSG00000203740	1	170115142	170136931	84	19	282698	-0.2926	0.61508	METTL11B	0.726127	observed FIS
ENSG00000120370	1	170501270	170522587	52	19	282230	-0.70696	0.7602	GORAB	0.83014	observed FIS
ENSG00000116132	1	170631869	170708560	184	42	281336	0.80756	0.20967	PRRX1	0.377452	observed FIS
ENSG00000117501	1	170904612	171033906	557	36	281702	0.76306	0.22272	MROH9	0.391891	observed FIS
ENSG00000007933	1	171060018	171086959	123	19	282858	2.2332	0.012769	FMO3	0.0615832	observed FIS
ENSG00000117507	1	171106879	171130707	117	14	282304	2.2921	0.010949	FMO6P	0.0553632	observed FIS
ENSG00000094963	1	171154347	171181822	167	18	283248	1.0842	0.13913	FMO2	0.293382	observed FIS
ENSG00000010932	1	171217638	171255117	142	32	281924	2.5434	0.005489	FMO1	0.0338071	observed FIS
ENSG00000076258	1	171283347	171311223	58	18	282342	2.8912	0.0019186	FMO4	0.0152584	observed FIS
ENSG00000117523	1	171454651	171562650	337	29	282834	3.3486	0.00040607	PRRC2C	0.00463568	observed FIS
ENSG00000034971	1	171604557	171621823	83	15	282152	2.387	0.0084928	MYOC	0.0464083	observed FIS
ENSG00000117533	1	171669300	171711387	123	17	282660	3.3369	0.00042357	VAMP4	0.00478499	observed FIS
ENSG00000010165	1	171750788	171783163	116	10	283120	4.5377	2.8433e-06	METTL13	8.10561e-05	observed FIS
ENSG00000197959	1	171810621	172387606	1761	103	282268	2.6183	0.0044191	DNM3	0.0286854	observed FIS
ENSG00000135845	1	172339329	172413230	204	34	282017	0.40963	0.34104	PIGC	0.508025	observed FIS
ENSG00000180999	1	172389828	172437971	169	27	282043	0.17633	0.43002	C1orf105	0.583515	observed FIS
ENSG00000094975	1	172501489	172580971	176	38	282400	1.7656	0.038728	SUCO	0.130609	observed FIS
ENSG00000117560	1	172628154	172636014	16	8	282133	0.31725	0.37553	FASLG	0.539211	observed FIS
ENSG00000120337	1	173009100	173020103	36	8	282427	-0.3003	0.61803	TNFSF18	0.728028	observed FIS
ENSG00000117586	1	173152873	173176452	82	18	281944	-0.36147	0.64113	TNFSF4	0.744015	observed FIS
ENSG00000117592	1	173446405	173457946	22	8	282447	0.95987	0.16856	PRDX6	0.331334	observed FIS
ENSG00000162753	1	173469603	173572233	316	23	282452	1.2729	0.10152	SLC9C2	0.24145	observed FIS
ENSG00000183831	1	173578700	173639001	142	21	282296	0.34311	0.36576	ANKRD45	0.5303	observed FIS
ENSG00000076321	1	173684080	173755840	159	27	282103	-0.18969	0.57522	KLHL20	0.696957	observed FIS
ENSG00000120334	1	173768688	173793858	57	13	282445	-0.84432	0.80075	CENPL	0.856551	observed FIS
ENSG00000117593	1	173793641	173827684	64	14	282667	-0.31246	0.62266	DARS2	0.731521	observed FIS
ENSG00000185278	1	173837220	173872687	111	17	282627	0.63379	0.26311	ZBTB37	0.434516	observed FIS
ENSG00000117601	1	173872947	173886516	37	10	281772	0.13494	0.44633	SERPINC1	0.596522	observed FIS
ENSG00000135870	1	173900352	173991435	212	21	282553	0.77038	0.22054	RC3H1	0.389578	observed FIS
ENSG00000152061	1	174128548	174964445	2276	36	282370	2.6223	0.0043675	RABGAP1L	0.0284091	observed FIS
ENSG00000203737	1	174417212	174418683	2	1	281973	-1.0856	0.86117	GPR52	0.897763	observed FIS
ENSG00000116161	1	174968300	174980851	35	14	282159	0.14033	0.4442	CACYBP	0.595061	observed FIS
ENSG00000120333	1	174979925	174992561	40	14	281901	0.23702	0.40632	MRPS14	0.564532	observed FIS
ENSG00000120332	1	175036994	175117202	363	41	282393	-0.012504	0.50499	TNN	0.643055	observed FIS
ENSG00000235750	1	175126123	175162135	135	20	282183	0.30496	0.3802	KIAA0040	0.543315	observed FIS
ENSG00000116147	1	175284330	175712906	1710	176	281846	0.66625	0.25263	TNR	0.424027	observed FIS
ENSG00000143207	1	175913967	176176629	822	39	282897	2.6056	0.004586	RFWD2	0.0294816	observed FIS
ENSG00000116183	1	176432307	176814735	1083	59	282138	1.5264	0.063453	PAPPA2	0.179707	observed FIS
ENSG00000152092	1	176826438	177134109	955	86	281789	1.8379	0.033039	ASTN1	0.117461	observed FIS
ENSG00000198797	1	177140633	177251558	266	39	282358	3.1746	0.00075029	BRINP2	0.00741888	observed FIS
ENSG00000120341	1	177893091	177953438	289	47	282349	0.89021	0.18668	SEC16B	0.352875	observed FIS
ENSG00000075391	1	178062864	178448644	927	45	282741	0.64116	0.26071	RASAL2	0.432025	observed FIS
ENSG00000240021	1	178482212	178517734	126	21	282789	-0.70151	0.75851	TEX35	0.828917	observed FIS
ENSG00000213057	1	178511887	178518024	33	6	283033	-2.0187	0.97824	C1orf220	0.983026	observed FIS
ENSG00000184909	1	178511950	178517579	28	5	283087	-2.0013	0.97732	C1ORF220	0.982363	observed FIS
ENSG00000116191	1	178694300	178889238	538	35	282886	1.5707	0.058132	RALGPS2	0.170146	observed FIS
ENSG00000116194	1	178818840	178840187	44	15	282797	1.4867	0.068544	ANGPTL1	0.189073	observed FIS
ENSG00000116199	1	178994939	179045697	201	28	282689	0.32654	0.37201	FAM20B	0.535922	observed FIS
ENSG00000186283	1	179050512	179067158	60	19	282274	1.6115	0.053532	TOR3A	0.161022	observed FIS
ENSG00000143322	1	179068462	179198819	383	33	282713	1.2446	0.10664	ABL2	0.248958	observed FIS
ENSG00000057252	1	179262925	179327815	310	26	282515	1.3484	0.088765	SOAT1	0.222248	observed FIS
ENSG00000162779	1	179334855	179523870	1121	26	282813	2.1054	0.01763	AXDND1	0.0764075	observed FIS
ENSG00000269064	1	179443716	179457805	121	10	283113	2.3441	0.0095372	AL160286.1	0.0500825	observed FIS
ENSG00000116218	1	179519674	179545087	121	19	281477	1.1552	0.12401	NPHS2	0.272444	observed FIS
ENSG00000162782	1	179560748	179660407	350	24	282442	0.24786	0.40212	TDRD5	0.56091	observed FIS
ENSG00000143340	1	179712298	179785333	334	47	281141	0.47531	0.31728	FAM163A	0.48653	observed FIS
ENSG00000169905	1	179809102	179846938	112	20	282974	2.18	0.014628	TOR1AIP2	0.0673679	observed FIS
ENSG00000258664	1	179833916	179834311	2	1	282345	-0.22294	0.58821	IFRG15	0.706286	observed FIS
ENSG00000143337	1	179851177	179894135	162	24	282745	2.6503	0.0040207	TOR1AIP1	0.0268939	observed FIS
ENSG00000135837	1	179923873	180084015	556	33	282871	0.42642	0.3349	CEP350	0.502523	observed FIS
ENSG00000116260	1	180123969	180173165	306	28	282769	0.71623	0.23693	QSOX1	0.407759	observed FIS
ENSG00000121454	1	180199421	180249380	259	53	281355	0.34233	0.36605	LHX4	0.530534	observed FIS
ENSG00000135847	1	180244515	180472089	839	35	282816	0.7049	0.24044	ACBD6	0.411909	observed FIS
ENSG00000143324	1	180601140	180859387	688	53	282491	1.9059	0.028334	XPR1	0.105613	observed FIS
ENSG00000135835	1	180882290	180920750	150	41	281419	3.0263	0.0012378	KIAA1614	0.0109042	observed FIS
ENSG00000234237	1	180941695	180949868	17	6	282128	-1.2076	0.8864	AL162431.1	0.91642	observed FIS
ENSG00000135823	1	180941861	180992047	121	22	282481	-0.50638	0.6937	STX6	0.782857	observed FIS
ENSG00000153029	1	181003067	181031074	118	31	282216	0.30223	0.38124	MR1	0.544075	observed FIS
ENSG00000162783	1	181057638	181059977	11	5	281126	-0.43809	0.66934	IER5	0.764151	observed FIS
ENSG00000198216	1	181382238	181777219	1415	128	282106	6.0787	6.0592e-10	CACNA1E	5.32551e-08	observed FIS
ENSG00000179930	1	182023705	182030847	16	5	283114	4.3895	5.6803e-06	ZNF648	0.00014643	observed FIS
ENSG00000135821	1	182350839	182361341	43	11	281346	1.9812	0.023787	GLUL	0.094053	observed FIS
ENSG00000203730	1	182367252	182369751	11	4	283435	1.3875	0.082651	TEDDM1	0.212806	observed FIS
ENSG00000121446	1	182419256	182529734	435	28	282590	2.03	0.021177	RGSL1	0.0868634	observed FIS
ENSG00000135828	1	182542769	182558391	43	18	281558	1.7507	0.040001	RNASEL	0.133268	observed FIS
ENSG00000143333	1	182567758	182573543	16	8	282676	1.4026	0.080372	RGS16	0.208741	observed FIS
ENSG00000135824	1	182615239	182653711	131	21	282815	2.0347	0.020941	RGS8	0.0862094	observed FIS
ENSG00000135838	1	182758428	182799519	152	24	282815	0.046298	0.48154	NPL	0.624686	observed FIS
ENSG00000135829	1	182808504	182856886	170	33	282827	0.24687	0.4025	DHX9	0.561082	observed FIS
ENSG00000157060	1	182869000	182922660	152	27	282680	0.63293	0.26339	SHCBP1L	0.434788	observed FIS
ENSG00000135862	1	182992595	183114727	528	16	282981	-0.55215	0.70958	LAMC1	0.794185	observed FIS
ENSG00000058085	1	183155373	183214035	263	22	281652	3.555	0.00018901	LAMC2	0.00250727	observed FIS
ENSG00000157064	1	183217372	183387737	621	52	281637	5.3542	4.2962e-08	NMNAT2	2.26131e-06	observed FIS
ENSG00000116698	1	183441351	183567381	335	50	282535	5.6471	8.1573e-09	SMG7	5.38952e-07	observed FIS
ENSG00000116701	1	183524698	183560011	121	31	282447	3.9628	3.7039e-05	NCF2	0.00067362	observed FIS
ENSG00000162704	1	183592401	183604892	78	4	283079	-0.26629	0.60499	ARPC5	0.718908	observed FIS
ENSG00000143344	1	183605220	183897665	1069	77	282492	0.34592	0.3647	RGL1	0.529251	observed FIS
ENSG00000173627	1	183615541	183622451	43	4	283132	0.050081	0.48003	APOBEC4	0.623665	observed FIS
ENSG00000198756	1	183898796	184006863	422	52	281523	-0.12113	0.5482	COLGALT2	0.675764	observed FIS
ENSG00000198860	1	184020811	184043346	52	21	281622	-1.4253	0.92296	TSEN15	0.94292	observed FIS
ENSG00000116667	1	184356192	184598154	822	57	282114	2.412	0.0079322	C1orf21	0.0442797	observed FIS
ENSG00000116406	1	184659365	184724047	293	13	282465	1.8676	0.030909	EDEM3	0.112275	observed FIS
ENSG00000135842	1	184759858	184943682	647	53	282090	2.2786	0.011344	FAM129A	0.0569339	observed FIS
ENSG00000121481	1	185014496	185071740	150	31	282798	0.68673	0.24613	RNF2	0.417868	observed FIS
ENSG00000121486	1	185087220	185126204	116	19	283003	1.2491	0.10581	TRMT1L	0.247717	observed FIS
ENSG00000116668	1	185126212	185260897	377	21	282594	0.51716	0.30252	SWT1	0.472799	observed FIS
ENSG00000116679	1	185265520	185286461	45	13	281970	0.28728	0.38695	IVNS1ABP	0.548716	observed FIS
ENSG00000143341	1	185703683	186160085	957	63	282277	-1.9407	0.97385	HMCN1	0.979917	observed FIS
ENSG00000116690	1	186265405	186283694	35	11	281772	-0.43667	0.66882	PRG4	0.763811	observed FIS
ENSG00000047410	1	186280784	186344825	196	29	282899	-0.41353	0.66039	TPR	0.75794	observed FIS
ENSG00000157181	1	186344890	186390510	122	29	282794	0.073811	0.47058	C1orf27	0.616264	observed FIS
ENSG00000268662	1	186364123	186365908	1	1	281208	-0.84054	0.7997	AL596220.1	0.855896	observed FIS
ENSG00000262180	1	186369704	186370587	5	3	282314	-0.85413	0.80348	OCLM	0.858257	observed FIS
ENSG00000116703	1	186412698	186430254	42	13	282425	1.2552	0.1047	PDC	0.246132	observed FIS
ENSG00000073756	1	186640923	186649559	21	8	282536	0.14336	0.443	PTGS2	0.594189	observed FIS
ENSG00000116711	1	186798085	186958113	632	67	281676	0.39547	0.34625	PLA2G4A	0.512112	observed FIS
ENSG00000162670	1	190066792	190446759	1034	57	282177	2.5102	0.0060334	BRINP3	0.0363311	observed FIS
ENSG00000150681	1	192127587	192154945	50	14	281954	1.4681	0.071033	RGS18	0.19322	observed FIS
ENSG00000253148	1	192286122	192336415	158	28	281877	1.7141	0.043254	RGS21	0.140193	observed FIS
ENSG00000090104	1	192544857	192549161	17	8	282100	1.7833	0.037265	RGS1	0.126967	observed FIS
ENSG00000127074	1	192605275	192629390	108	15	282027	1.94	0.02619	RGS13	0.100171	observed FIS
ENSG00000116741	1	192778169	192781403	5	2	281637	1.9567	0.02519	RGS2	0.0976907	observed FIS
ENSG00000116750	1	192981380	193029237	105	18	283042	2.7093	0.0033714	UCHL5	0.0235077	observed FIS
ENSG00000116747	1	193028552	193060907	81	21	283019	3.5499	0.00019272	TROVE2	0.00254838	observed FIS
ENSG00000023572	1	193065598	193075244	27	11	282900	3.9074	4.6651e-05	GLRX2	0.00081096	observed FIS
ENSG00000134371	1	193091147	193223031	428	34	283016	3.4283	0.00030373	CDC73	0.00366727	observed FIS
ENSG00000162630	1	193148175	193155784	19	7	283189	3.5256	0.00021128	B3GALT2	0.00274239	observed FIS
ENSG00000162687	1	196194909	196578355	1004	42	282526	2.1298	0.016594	KCNT2	0.0732104	observed FIS
ENSG00000000971	1	196621008	196716634	349	27	283075	4.7167	1.1984e-06	CFH	3.92984e-05	observed FIS
ENSG00000116785	1	196743925	196763203	13	9	281874	0.35997	0.35943	CFHR3	0.524017	observed FIS
ENSG00000244414	1	196788887	196801319	6	4	281225	0.029133	0.48838	CFHR1	0.629884	observed FIS
ENSG00000080910	1	196788898	196928356	250	57	281798	4.4684	3.94e-06	CFHR2	0.00010651	observed FIS
ENSG00000134365	1	196819371	196888102	128	40	281646	3.8867	5.08e-05	CFHR4	0.00086713	observed FIS
ENSG00000134389	1	196946667	196978804	96	25	282834	2.431	0.007529	CFHR5	0.0425801	observed FIS
ENSG00000143278	1	197008321	197036397	68	11	282961	0.55977	0.28782	F13B	0.457799	observed FIS
ENSG00000066279	1	197053258	197115824	130	16	283072	0.58886	0.27798	ASPM	0.448336	observed FIS
ENSG00000177888	1	197122810	197169672	112	21	282304	0.50069	0.30829	ZBTB41	0.478468	observed FIS
ENSG00000134376	1	197170592	197447585	602	63	282441	0.46026	0.32267	CRB1	0.491144	observed FIS
ENSG00000213047	1	197473878	197744826	508	34	282414	0.75829	0.22414	DENND1B	0.39289	observed FIS
ENSG00000203724	1	197871777	197876497	9	6	280587	-1.0388	0.85054	C1orf53	0.89075	observed FIS
ENSG00000143355	1	197881037	197904608	69	21	282408	0.4032	0.3434	LHX9	0.509692	observed FIS
ENSG00000151414	1	198126093	198291550	606	35	282812	2.0533	0.020024	NEK7	0.0836184	observed FIS
ENSG00000151418	1	198492352	198510075	53	19	282583	0.30481	0.38026	ATP6V1G3	0.54336	observed FIS
ENSG00000081237	1	198607801	198726545	415	43	282283	-0.073877	0.52945	PTPRC	0.661629	observed FIS
ENSG00000116833	1	199996730	200146552	714	84	281610	1.0118	0.15581	NR5A2	0.315122	observed FIS
ENSG00000162702	1	200374068	200379184	4	2	282124	0.93748	0.17426	ZNF281	0.337863	observed FIS
ENSG00000118193	1	200520628	200589862	274	25	282759	0.71642	0.23687	KIF14	0.407715	observed FIS
ENSG00000118197	1	200593024	200639097	174	29	282573	0.60849	0.27143	DDX59	0.442275	observed FIS
ENSG00000118200	1	200708686	200829832	344	32	282705	1.9589	0.025062	CAMSAP2	0.0973225	observed FIS
ENSG00000170128	1	200842083	200843306	5	3	279470	1.5953	0.055322	GPR25	0.164508	observed FIS
ENSG00000163362	1	200860176	200884863	95	27	281249	4.1795	1.4604e-05	C1orf106	0.00031217	observed FIS
ENSG00000116852	1	200938520	200992828	213	31	282494	4.2203	1.2197e-05	KIF21B	0.00027211	observed FIS
ENSG00000081248	1	201008642	201081694	338	64	281733	2.8839	0.0019637	CACNA1S	0.0155386	observed FIS
ENSG00000232237	1	201083081	201096312	55	17	282227	0.18681	0.42591	ASCL5	0.580647	observed FIS
ENSG00000116857	1	201103900	201140702	169	33	281559	0.44148	0.32943	TMEM9	0.497396	observed FIS
ENSG00000163395	1	201159953	201198080	178	36	282162	0.64776	0.25857	IGFN1	0.430062	observed FIS
ENSG00000081277	1	201252580	201302121	268	21	282019	0.46516	0.32091	PKP1	0.489736	observed FIS
ENSG00000118194	1	201328136	201346890	99	17	282846	0.2296	0.4092	TNNT2	0.567005	observed FIS
ENSG00000159166	1	201342372	201368736	114	22	282265	-0.59475	0.72399	LAD1	0.804784	observed FIS
ENSG00000159173	1	201373625	201398994	75	27	281550	0.0093905	0.49625	TNNI1	0.636294	observed FIS
ENSG00000174307	1	201434620	201438365	17	9	280570	0.087347	0.4652	PHLDA3	0.611635	observed FIS
ENSG00000159176	1	201452658	201478584	143	26	280823	0.27018	0.39351	CSRP1	0.554659	observed FIS
ENSG00000269690	1	201592013	201592738	1	1	282225	1.7743	0.038003	AC096677.1	0.128877	observed FIS
ENSG00000134369	1	201592411	201796102	653	72	281662	0.93881	0.17391	NAV1	0.337589	observed FIS
ENSG00000198700	1	201798269	201853422	153	38	282645	5.1688	1.1781e-07	IPO9	5.51024e-06	observed FIS
ENSG00000198892	1	201857808	201861434	11	6	283114	3.9475	3.9479e-05	SHISA4	0.00070577	observed FIS
ENSG00000163431	1	201865580	201915715	164	37	281917	4.7493	1.0205e-06	LMOD1	3.44962e-05	observed FIS
ENSG00000134375	1	201924619	201939789	46	12	281686	3.9266	4.3076e-05	TIMM17A	0.00075788	observed FIS
ENSG00000176393	1	201951500	201975275	139	21	281405	1.2526	0.10518	RNPEP	0.246793	observed FIS
ENSG00000163435	1	201977073	201986316	32	13	280456	0.53831	0.29518	ELF3	0.465478	observed FIS
ENSG00000170075	1	202091986	202102720	58	18	281536	1.6838	0.046107	GPR37L1	0.146083	observed FIS
ENSG00000143862	1	202102532	202113869	31	14	281870	3.3165	0.00045576	ARL8A	0.00505401	observed FIS
ENSG00000143851	1	202116141	202130716	50	21	280879	3.3267	0.00043942	PTPN7	0.00492484	observed FIS
ENSG00000133067	1	202163029	202288909	410	50	281430	1.623	0.05229	LGR6	0.15865	observed FIS
ENSG00000077152	1	202300785	202311108	20	7	283236	2.3419	0.0095929	UBE2T	0.0502404	observed FIS
ENSG00000077157	1	202317827	202561834	577	40	282710	2.6071	0.0045651	PPP1R12B	0.0294009	observed FIS
ENSG00000143858	1	202559724	202679545	394	65	281846	-0.16921	0.56718	SYT2	0.690868	observed FIS
ENSG00000117139	1	202696526	202778598	267	25	282649	1.0581	0.145	KDM5B	0.30182	observed FIS
ENSG00000184774	1	202789394	202796353	29	5	282913	2.793	0.002611	RP11-480I12.4	0.0193014	observed FIS
ENSG00000183155	1	202848085	202858263	31	9	282489	0.42297	0.33616	RABIF	0.503788	observed FIS
ENSG00000117153	1	202860228	202897764	100	14	283029	0.86999	0.19215	KLHL12	0.358959	observed FIS
ENSG00000159346	1	202909951	202927700	68	17	282806	0.041815	0.48332	ADIPOR1	0.62572	observed FIS
ENSG00000159348	1	202930997	202936408	12	4	283276	-0.082568	0.5329	CYB5R1	0.664358	observed FIS
ENSG00000163444	1	202976514	202993976	42	12	282492	0.31269	0.37726	TMEM183A	0.540709	observed FIS
ENSG00000143847	1	202995626	203047868	207	36	282020	1.4577	0.072456	PPFIA4	0.195813	observed FIS
ENSG00000122180	1	203052260	203055164	16	8	280233	1.3358	0.090806	MYOG	0.22515	observed FIS
ENSG00000163485	1	203059782	203136533	244	45	281849	2.4731	0.0066979	ADORA1	0.0391838	observed FIS
ENSG00000133055	1	203136939	203144941	29	11	280874	0.11744	0.45325	MYBPH	0.601587	observed FIS
ENSG00000133048	1	203148059	203155877	37	9	280760	0.21152	0.41624	CHI3L1	0.572519	observed FIS
ENSG00000133063	1	203181955	203242769	230	48	281638	-0.27258	0.60741	CHIT1	0.72073	observed FIS
ENSG00000159388	1	203274619	203278730	7	3	282816	-0.67641	0.75061	BTG2	0.823316	observed FIS
ENSG00000122176	1	203309756	203320617	51	18	281273	-0.7131	0.76211	FMOD	0.831468	observed FIS
ENSG00000188783	1	203444956	203460480	60	13	282474	2.4951	0.0062958	PRELP	0.0374576	observed FIS
ENSG00000188770	1	203463271	203477992	63	13	282302	2.0495	0.020208	OPTC	0.0840895	observed FIS
ENSG00000058668	1	203595689	203713209	396	58	281602	1.7345	0.041413	ATP2B4	0.136552	observed FIS
ENSG00000122188	1	203734304	203745361	41	6	281274	0.0031243	0.49875	LAX1	0.638317	observed FIS
ENSG00000058673	1	203764782	203823252	199	20	281818	-0.62648	0.7345	ZC3H11A	0.812499	observed FIS
ENSG00000257315	1	203765437	203769686	12	6	281944	-0.7749	0.7808	ZBED6	0.843676	observed FIS
ENSG00000182004	1	203830731	203839678	40	8	282568	0.34537	0.36491	SNRPE	0.529381	observed FIS
ENSG00000143842	1	204042243	204096863	197	58	280820	1.3387	0.090328	SOX13	0.224466	observed FIS
ENSG00000143845	1	204100190	204121307	68	31	281309	0.43049	0.33342	ETNK2	0.501098	observed FIS
ENSG00000143839	1	204123944	204135465	49	12	281829	-0.51064	0.6952	REN	0.783788	observed FIS
ENSG00000170498	1	204159469	204165614	24	6	281593	0.44824	0.32699	KISS1	0.495136	observed FIS
ENSG00000174567	1	204167288	204183220	52	18	281815	0.59885	0.27464	GOLT1A	0.445186	observed FIS
ENSG00000143850	1	204187979	204346793	655	52	282297	0.17724	0.42966	PLEKHA6	0.583377	observed FIS
ENSG00000158615	1	204372515	204380919	19	8	282035	1.2514	0.10539	PPP1R15B	0.247078	observed FIS
ENSG00000133056	1	204391756	204463852	283	38	282421	0.22901	0.40943	PIK3C2B	0.567199	observed FIS
ENSG00000198625	1	204485511	204542871	247	35	282825	1.7085	0.04377	MDM4	0.141234	observed FIS
ENSG00000170382	1	204586298	204654861	277	38	281242	2.7031	0.0034347	LRRN2	0.0238348	observed FIS
ENSG00000163531	1	204797779	204991950	819	77	281706	0.33566	0.36856	NFASC	0.532684	observed FIS
ENSG00000184144	1	205012325	205047627	167	27	282341	2.0197	0.021708	CNTN2	0.0883183	observed FIS
ENSG00000174529	1	205052258	205053645	7	3	283382	2.4114	0.0079463	TMEM81	0.0443164	observed FIS
ENSG00000117222	1	205055270	205091143	137	24	283024	2.6487	0.0040406	RBBP5	0.0269697	observed FIS
ENSG00000133059	1	205111632	205180727	208	26	282913	1.8828	0.029865	DSTYK	0.109806	observed FIS
ENSG00000133069	1	205197304	205242471	169	26	282724	2.1178	0.017097	TMCC2	0.0747489	observed FIS
ENSG00000163545	1	205271187	205290883	74	23	282125	1.1329	0.12862	NUAK2	0.279196	observed FIS
ENSG00000162873	1	205305220	205326218	114	21	280883	0.81522	0.20747	KLHDC8A	0.375136	observed FIS
ENSG00000186007	1	205350506	205425082	254	40	280984	0.84387	0.19937	LEMD1	0.367004	observed FIS
ENSG00000117266	1	205473723	205501921	146	41	281641	1.9534	0.025386	CDK18	0.0982167	observed FIS
ENSG00000174514	1	205538013	205572046	152	29	282211	1.6115	0.053541	MFSD4	0.161024	observed FIS
ENSG00000158711	1	205577071	205601090	66	15	282017	1.4256	0.076994	ELK4	0.203491	observed FIS
ENSG00000158715	1	205626979	205649587	86	29	282329	0.54749	0.29202	SLC45A3	0.462455	observed FIS
ENSG00000069275	1	205681947	205719404	124	31	282770	3.0211	0.0012594	NUCKS1	0.0110687	observed FIS
ENSG00000268313	1	205682497	205684153	4	2	282697	2.8719	0.0020402	AC119673.1	0.0160298	observed FIS
ENSG00000117280	1	205737114	205744588	34	10	282697	2.1559	0.015544	RAB7L1	0.0700802	observed FIS
ENSG00000133065	1	205758221	205782876	81	23	282552	1.9903	0.023277	SLC41A1	0.0925399	observed FIS
ENSG00000162877	1	205797150	205819260	68	25	282177	2.2108	0.013526	PM20D1	0.0638489	observed FIS
ENSG00000174502	1	205882176	205912588	173	32	280992	-0.12919	0.5514	SLC26A9	0.678204	observed FIS
ENSG00000196550	1	206136916	206155151	2	1	279400	1.3427	0.089685	FAM72A	0.223618	observed FIS
ENSG00000198049	1	206223976	206231639	52	8	281856	-0.42924	0.66612	AVPR1B	0.761971	observed FIS
ENSG00000196533	1	206238872	206288647	126	23	282067	-0.66062	0.74557	C1orf186	0.820327	observed FIS
ENSG00000196188	1	206317459	206332104	22	8	280469	0.18156	0.42796	CTSE	0.582197	observed FIS
ENSG00000163486	1	206516200	206637783	216	24	282424	0.62396	0.26633	SRGAP2	0.437615	observed FIS
ENSG00000143466	1	206643791	206670223	112	31	281402	0.74537	0.22802	IKBKE	0.397677	observed FIS
ENSG00000162888	1	206664449	206671061	35	10	282521	0.13576	0.446	C1orf147	0.596397	observed FIS
ENSG00000136653	1	206680879	206762616	253	37	281239	2.1117	0.017356	RASSF5	0.0756189	observed FIS
ENSG00000143486	1	206744620	206785904	142	30	280290	1.6352	0.051	EIF2D	0.156206	observed FIS
ENSG00000143479	1	206808881	206857764	166	31	281844	0.32815	0.3714	DYRK3	0.535384	observed FIS
ENSG00000162889	1	206858289	206907628	167	37	282558	-0.10283	0.54095	MAPKAPK2	0.67003	observed FIS
ENSG00000136634	1	206940947	206945839	22	8	282691	0.85209	0.19708	IL10	0.364529	observed FIS
ENSG00000142224	1	206972215	207016324	154	29	282218	-0.43656	0.66879	IL19	0.763811	observed FIS
ENSG00000162891	1	207038699	207042568	9	5	281891	-0.41818	0.66209	IL20	0.758889	observed FIS
ENSG00000162892	1	207070788	207077484	20	6	282902	0.083112	0.46688	IL24	0.613043	observed FIS
ENSG00000162894	1	207077731	207096592	42	11	282064	0.161	0.43605	FAIM3	0.588316	observed FIS
ENSG00000162896	1	207101863	207119811	62	17	282831	-1.4185	0.92198	PIGR	0.942123	observed FIS
ENSG00000162897	1	207131310	207143970	53	9	283109	1.6936	0.045168	FCAMR	0.144098	observed FIS
ENSG00000182795	1	207191866	207206101	52	8	282916	1.3124	0.094696	C1orf116	0.231157	observed FIS
ENSG00000180667	1	207217194	207226325	22	9	282556	-0.45707	0.67619	YOD1	0.769194	observed FIS
ENSG00000123836	1	207222801	207254369	62	14	281943	-0.36682	0.64312	PFKFB2	0.745706	observed FIS
ENSG00000123843	1	207262187	207273338	29	13	282682	0.37214	0.35489	C4BPB	0.520208	observed FIS
ENSG00000123838	1	207277607	207318317	135	28	281923	0.22211	0.41211	C4BPA	0.569283	observed FIS
ENSG00000196352	1	207494853	207534311	107	16	282694	1.0285	0.15187	CD55	0.310208	observed FIS
ENSG00000117322	1	207627575	207663240	117	23	282465	1.5925	0.055632	CR2	0.165079	observed FIS
ENSG00000203710	1	207669492	207813992	319	33	282228	1.9609	0.024947	CR1	0.0970555	observed FIS
ENSG00000197721	1	207818458	207911761	354	28	282287	4.0256	2.8418e-05	CR1L	0.00053785	observed FIS
ENSG00000117335	1	207925402	207968858	128	23	282537	3.3929	0.00034583	CD46	0.00406899	observed FIS
ENSG00000174059	1	208057594	208084747	118	25	282216	1.4469	0.07396	CD34	0.198576	observed FIS
ENSG00000076356	1	208195587	208417665	849	88	281870	3.9069	4.6753e-05	PLXNA2	0.00081199	observed FIS
ENSG00000008118	1	209757062	209787283	130	25	281564	-0.23736	0.59381	CAMK1G	0.710601	observed FIS
ENSG00000196878	1	209788215	209825811	184	34	282203	0.10253	0.45917	LAMB3	0.606492	observed FIS
ENSG00000123689	1	209848765	209849733	3	2	281987	0.030248	0.48793	G0S2	0.629561	observed FIS
ENSG00000117594	1	209859510	209908295	143	26	282414	0.0037471	0.49851	HSD11B1	0.638214	observed FIS
ENSG00000009790	1	209929377	209955668	103	17	282517	-0.31988	0.62547	TRAF3IP3	0.733571	observed FIS
ENSG00000162757	1	209955661	209957904	4	2	283231	1.2867	0.099096	C1orf74	0.238325	observed FIS
ENSG00000117595	1	209959036	209979465	71	11	283100	2.0506	0.020151	IRF6	0.0840188	observed FIS
ENSG00000117597	1	210001352	210030910	125	17	282451	2.4678	0.0067978	DIEXF	0.0395826	observed FIS
ENSG00000143469	1	210111538	210337636	690	43	282625	1.2776	0.1007	SYT14	0.240302	observed FIS
ENSG00000082497	1	210406144	210419976	34	20	282633	1.8965	0.028944	SERTAD4	0.107282	observed FIS
ENSG00000054392	1	210501596	210849638	1707	154	281767	3.2315	0.00061579	HHAT	0.00635151	observed FIS
ENSG00000143473	1	210856555	211307457	1796	115	282172	2.5764	0.0049915	KCNH1	0.031377	observed FIS
ENSG00000117625	1	211431719	211489727	227	37	282788	2.6262	0.0043171	RCOR3	0.028149	observed FIS
ENSG00000082512	1	211499957	211548288	150	33	282444	2.6488	0.0040394	TRAF5	0.0269697	observed FIS
ENSG00000198570	1	211649864	211666259	63	19	281375	2.6093	0.0045357	RD3	0.0292633	observed FIS
ENSG00000170385	1	211744910	211752084	15	5	282437	0.039513	0.48424	SLC30A1	0.626597	observed FIS
ENSG00000117650	1	211836114	211848960	36	10	282831	0.81609	0.20722	NEK2	0.375078	observed FIS
ENSG00000123684	1	211916799	212004114	364	34	282745	-0.95651	0.83059	LPGAT1	0.876365	observed FIS
ENSG00000143493	1	212113741	212208884	385	26	283027	-0.27869	0.60976	INTS7	0.72252	observed FIS
ENSG00000143476	1	212208919	212280742	291	28	283143	-0.10086	0.54017	DTL	0.669359	observed FIS
ENSG00000066027	1	212458879	212535200	223	35	282528	2.203	0.013796	PPP2R5A	0.0647675	observed FIS
ENSG00000065600	1	212537273	212588243	159	34	282152	1.8411	0.032805	TMEM206	0.116893	observed FIS
ENSG00000117691	1	212606229	212619714	62	15	282720	3.1383	0.00084964	NENF	0.00813188	observed FIS
ENSG00000162772	1	212738676	212794119	241	45	281772	1.0538	0.14598	ATF3	0.303046	observed FIS
ENSG00000162771	1	212797789	212800120	13	7	283173	0.35353	0.36185	FAM71A	0.526733	observed FIS
ENSG00000123685	1	212859760	212873327	62	21	282035	2.463	0.0068891	BATF3	0.0398975	observed FIS
ENSG00000117697	1	212899495	212965124	303	17	283029	0.06472	0.4742	NSL1	0.619209	observed FIS
ENSG00000203705	1	212965170	212989968	127	13	283178	0.21459	0.41504	TATDN3	0.571506	observed FIS
ENSG00000185523	1	213003483	213020991	78	15	282173	1.2576	0.10428	C1orf227	0.245504	observed FIS
ENSG00000162769	1	213031597	213072705	247	17	282903	2.0186	0.021764	FLVCR1	0.0884101	observed FIS
ENSG00000143494	1	213123862	213165379	171	36	281931	2.2679	0.011669	VASH2	0.0577972	observed FIS
ENSG00000174606	1	213165524	213189168	53	16	282834	3.0072	0.0013182	ANGEL2	0.0114576	observed FIS
ENSG00000136643	1	213224589	213448116	464	47	282695	3.377	0.0003664	RPS6KC1	0.00425799	observed FIS
ENSG00000117707	1	214156524	214214595	170	33	281991	4.277	9.4695e-06	PROX1	0.00022118	observed FIS
ENSG00000143499	1	214454445	214510474	236	33	282139	0.57614	0.28226	SMYD2	0.452574	observed FIS
ENSG00000152104	1	214522039	214725792	933	94	281860	0.7275	0.23346	PTPN14	0.40398	observed FIS
ENSG00000117724	1	214776538	214837931	264	22	282968	0.4954	0.31016	CENPF	0.480233	observed FIS
ENSG00000082482	1	215179118	215410436	898	48	282505	1.2426	0.10701	KCNK2	0.249361	observed FIS
ENSG00000136636	1	215740735	215795149	118	12	282879	1.0764	0.14087	KCTD3	0.295818	observed FIS
ENSG00000042781	1	215796236	216596738	3051	210	282018	3.018	0.0012722	USH2A	0.0111552	observed FIS
ENSG00000196482	1	216676588	217311097	2667	209	281815	4.8492	6.197e-07	ESRRG	2.22729e-05	observed FIS
ENSG00000092978	1	217600334	217804424	731	79	281584	2.2262	0.013	GPATCH2	0.0622524	observed FIS
ENSG00000162814	1	217804666	218045038	988	52	282215	2.6937	0.0035335	SPATA17	0.0243416	observed FIS
ENSG00000067533	1	218458629	218511325	118	13	282014	1.5272	0.063352	RRP15	0.179501	observed FIS
ENSG00000092969	1	218519577	218617961	276	51	281832	1.2213	0.11098	TGFB2	0.254622	observed FIS
ENSG00000228208	1	218683438	218699320	68	7	282804	0.78998	0.21477	C1orf143	0.383328	observed FIS
ENSG00000143353	1	219347186	219386207	91	20	282993	-0.53096	0.70228	LYPLAL1	0.789052	observed FIS
ENSG00000196660	1	219858769	220131989	1076	67	282419	1.7986	0.036039	SLC30A10	0.124405	observed FIS
ENSG00000136628	1	220141943	220220000	364	19	282606	2.1694	0.015026	EPRS	0.0685328	observed FIS
ENSG00000162813	1	220230824	220263804	99	32	282136	3.2152	0.00065186	BPNT1	0.00663661	observed FIS
ENSG00000067704	1	220267444	220321380	166	31	282470	2.8295	0.0023312	IARS2	0.0176767	observed FIS
ENSG00000118873	1	220321635	220445796	332	30	282640	3.0289	0.0012272	RAB3GAP2	0.0108209	observed FIS
ENSG00000224867	1	220603286	220608023	27	6	283168	1.3813	0.083594	AC096644.1	0.21424	observed FIS
ENSG00000116141	1	220701568	220837803	349	27	282853	1.1322	0.12878	MARK1	0.279447	observed FIS
ENSG00000162817	1	220863187	220872499	44	11	282184	0.53824	0.29521	C1orf115	0.465478	observed FIS
ENSG00000117791	1	220921567	220958150	299	12	282927	-0.12914	0.55138	MARC2	0.678204	observed FIS
ENSG00000186205	1	220960101	220987735	178	25	282410	-0.18832	0.57469	MARC1	0.696692	observed FIS
ENSG00000136630	1	221051699	221058401	25	9	282595	-0.88618	0.81224	HLX	0.864145	observed FIS
ENSG00000143507	1	221874766	221915518	133	37	281178	0.79055	0.2146	DUSP10	0.383242	observed FIS
ENSG00000143512	1	222695602	222721445	138	15	282212	2.5185	0.005892	HHIPL2	0.0356387	observed FIS
ENSG00000143498	1	222731244	222763275	111	20	282554	-0.10594	0.54219	TAF1A	0.671026	observed FIS
ENSG00000154305	1	222791428	222841354	163	22	282661	0.87658	0.19036	MIA3	0.356729	observed FIS
ENSG00000186063	1	222841355	222886552	101	27	282801	1.6165	0.052992	AIDA	0.160188	observed FIS
ENSG00000162819	1	222885895	222908538	49	18	282658	2.2256	0.013019	BROX	0.0623166	observed FIS
ENSG00000197520	1	222910549	222924147	33	16	282674	1.2915	0.098257	FAM177B	0.237001	observed FIS
ENSG00000154309	1	222988406	223179337	644	41	282448	1.077	0.14074	DISP1	0.29574	observed FIS
ENSG00000187554	1	223282748	223316624	144	19	281610	0.48053	0.31543	TLR5	0.485016	observed FIS
ENSG00000143502	1	223394161	223537544	424	41	281629	2.7056	0.0034087	SUSD4	0.0237066	observed FIS
ENSG00000178395	1	223566715	223568812	11	3	283344	0.41544	0.33891	C1orf65	0.506449	observed FIS
ENSG00000203697	1	223711349	223853436	369	39	282443	2.7482	0.0029961	CAPN8	0.0214773	observed FIS
ENSG00000162909	1	223889295	223963720	295	21	282414	2.76	0.0028902	CAPN2	0.0209006	observed FIS
ENSG00000143514	1	223967601	224033674	182	26	282470	2.6043	0.0046024	TP53BP2	0.0295404	observed FIS
ENSG00000269358	1	224215760	224216371	1	1	282170	0.042493	0.48305	AC138393.1	0.625542	observed FIS
ENSG00000143756	1	224301789	224349749	227	25	282788	0.14056	0.44411	FBXO28	0.595061	observed FIS
ENSG00000143753	1	224363458	224381143	46	11	281884	-0.53751	0.70454	DEGS1	0.790799	observed FIS
ENSG00000143748	1	224415036	224518089	298	34	282240	-0.3429	0.63416	NVL	0.739811	observed FIS
ENSG00000143771	1	224544552	224567161	76	14	281988	0.17059	0.43227	CNIH4	0.585531	observed FIS
ENSG00000162923	1	224572845	224624735	123	19	282500	-0.22685	0.58973	WDR26	0.707236	observed FIS
ENSG00000143786	1	224622362	224928251	1083	64	281865	0.14795	0.44119	CNIH3	0.592529	observed FIS
ENSG00000185842	1	225083964	225586996	1945	49	282746	-1.2352	0.89162	DNAH14	0.919866	observed FIS
ENSG00000143815	1	225589204	225616627	87	19	282508	-0.3986	0.65491	LBR	0.754469	observed FIS
ENSG00000203691	1	225600404	225602040	5	3	283354	0.61445	0.26946	AC092811.1	0.440514	observed FIS
ENSG00000154380	1	225674537	225840844	463	27	282788	1.1792	0.11916	ENAH	0.265744	observed FIS
ENSG00000143742	1	225965531	225978168	40	11	281458	0.8415	0.20003	SRP9	0.367754	observed FIS
ENSG00000143819	1	225997794	226033260	152	51	281485	0.3989	0.34498	EPHX1	0.510713	observed FIS
ENSG00000196187	1	226033237	226070069	137	22	282553	-0.40349	0.65671	TMEM63A	0.755782	observed FIS
ENSG00000243709	1	226073982	226099082	101	19	282183	-0.075236	0.52999	LEFTY1	0.662085	observed FIS
ENSG00000255835	1	226074396	226111978	131	27	282211	-0.3323	0.63017	RP4-559A3.7	0.736999	observed FIS
ENSG00000143811	1	226107578	226111978	9	4	282312	0.043231	0.48276	PYCR2	0.62541	observed FIS
ENSG00000143768	1	226124298	226129189	7	4	279963	-0.80074	0.78836	LEFTY2	0.848437	observed FIS
ENSG00000143751	1	226170403	226187032	39	14	281889	0.93279	0.17546	SDE2	0.339459	observed FIS
ENSG00000163041	1	226249552	226259702	27	15	282149	1.5628	0.059054	H3F3A	0.171818	observed FIS
ENSG00000182827	1	226332380	226374431	138	26	282440	1.9869	0.023469	ACBD3	0.093166	observed FIS
ENSG00000185155	1	226411319	226414755	4	2	283105	1.01	0.15626	MIXL1	0.315748	observed FIS
ENSG00000183814	1	226418850	226497570	172	34	281999	1.3267	0.092301	LIN9	0.227454	observed FIS
ENSG00000143799	1	226548392	226595780	166	21	282672	3.0806	0.0010329	PARP1	0.0094746	observed FIS
ENSG00000203685	1	226736501	226796915	240	46	281453	4.8005	7.9135e-07	C1orf95	2.76402e-05	observed FIS
ENSG00000143772	1	226819391	226927024	291	43	281332	1.1071	0.13413	ITPKB	0.286257	observed FIS
ENSG00000143801	1	227057885	227083806	122	21	282821	0.36144	0.35889	PSEN2	0.523623	observed FIS
ENSG00000163050	1	227085237	227175246	276	56	281253	0.53526	0.29623	ADCK3	0.466138	observed FIS
ENSG00000143776	1	227177566	227506175	1759	27	283068	1.0609	0.14437	CDC42BPA	0.300873	observed FIS
ENSG00000181450	1	227751244	227865144	354	26	282576	2.9915	0.0013879	ZNF678	0.0118884	observed FIS
ENSG00000143740	1	227916240	227968927	182	32	282427	1.9563	0.025217	SNAP47	0.0977637	observed FIS
ENSG00000081692	1	227918126	227923112	20	9	282824	1.9377	0.026327	JMJD4	0.100458	observed FIS
ENSG00000185888	1	228003394	228034171	123	22	282531	1.1791	0.11918	PRSS38	0.265757	observed FIS
ENSG00000143816	1	228106357	228135599	125	21	281804	1.9681	0.02453	WNT9A	0.096086	observed FIS
ENSG00000154342	1	228194752	228248961	157	29	281987	2.3284	0.0099452	WNT3A	0.0515592	observed FIS
ENSG00000143761	1	228270361	228286912	39	13	282537	2.5377	0.0055797	ARF1	0.0342096	observed FIS
ENSG00000143793	1	228288427	228293112	8	4	282628	0.70004	0.24195	C1orf35	0.413745	observed FIS
ENSG00000162910	1	228294380	228297013	3	2	282086	2.4636	0.006877	MRPL55	0.0398747	observed FIS
ENSG00000143774	1	228327663	228336685	21	9	282497	1.428	0.076646	GUK1	0.20296	observed FIS
ENSG00000198835	1	228337553	228347527	20	9	282659	1.3493	0.088613	GJC2	0.222158	observed FIS
ENSG00000203684	1	228351787	228353213	2	1	279766	-1.073	0.85836	IBA57-AS1	0.895911	observed FIS
ENSG00000181873	1	228353516	228369958	36	13	282284	0.78241	0.21699	IBA57	0.385651	observed FIS
ENSG00000162913	1	228391207	228401365	33	7	282342	0.9612	0.16823	C1orf145	0.330926	observed FIS
ENSG00000154358	1	228395831	228566577	649	40	282656	2.2718	0.011549	OBSCN	0.0574992	observed FIS
ENSG00000154370	1	228581374	228594541	31	9	282508	1.0697	0.14237	TRIM11	0.298152	observed FIS
ENSG00000162931	1	228595641	228604562	18	6	282420	0.93156	0.17578	TRIM17	0.339834	observed FIS
ENSG00000168148	1	228612546	228613026	2	1	280499	2.391	0.0084013	HIST3H3	0.0460548	observed FIS
ENSG00000168159	1	228674762	228683467	43	16	282787	1.7839	0.037223	RNF187	0.126927	observed FIS
ENSG00000116574	1	228870824	228882416	62	12	282654	1.611	0.053594	RHOU	0.161132	observed FIS
ENSG00000177800	1	229385383	229387557	2	1	280464	-0.81602	0.79275	TMEM78	0.851507	observed FIS
ENSG00000168118	1	229406822	229441641	102	16	282873	0.46656	0.32041	RAB4A	0.489329	observed FIS
ENSG00000213029	1	229440129	229441248	2	1	282191	0.22056	0.41272	SPHAR	0.569585	observed FIS
ENSG00000154429	1	229456758	229479041	66	15	281835	0.78429	0.21644	CCSAP	0.385181	observed FIS
ENSG00000143632	1	229566992	229569845	6	2	282737	0.15573	0.43812	ACTA1	0.589778	observed FIS
ENSG00000069248	1	229577045	229644103	247	23	282768	0.63682	0.26212	NUP133	0.433411	observed FIS
ENSG00000135776	1	229652329	229694442	123	24	282465	0.63136	0.2639	ABCB10	0.435359	observed FIS
ENSG00000135801	1	229728858	229761794	106	18	282481	-1.2923	0.90187	TAF5L	0.926767	observed FIS
ENSG00000135763	1	229761981	229795946	99	18	282146	-1.18	0.88099	URB2	0.912466	observed FIS
ENSG00000143641	1	230193536	230417870	1106	94	282032	2.6238	0.0043483	GALNT2	0.0283232	observed FIS
ENSG00000177614	1	230457392	230561475	481	57	281886	0.53691	0.29566	PGBD5	0.46583	observed FIS
ENSG00000135775	1	230778235	230829728	211	39	281548	2.8493	0.0021906	COG2	0.0169438	observed FIS
ENSG00000135744	1	230838269	230850043	69	17	282324	-0.64031	0.73901	AGT	0.816052	observed FIS
ENSG00000135773	1	230883130	230937749	303	32	281634	2.5807	0.0049305	CAPN9	0.0311282	observed FIS
ENSG00000119280	1	230972865	231005335	181	33	282720	0.40417	0.34304	C1orf198	0.509377	observed FIS
ENSG00000143643	1	231041989	231114621	325	27	282382	1.4198	0.07784	TTC13	0.204574	observed FIS
ENSG00000173409	1	231114727	231136341	88	16	283046	-0.45732	0.67628	ARV1	0.769214	observed FIS
ENSG00000182118	1	231154704	231175992	128	28	281341	2.0191	0.021736	FAM89A	0.0883656	observed FIS
ENSG00000119283	1	231297858	231357302	235	43	282425	2.4615	0.0069184	TRIM67	0.0399909	observed FIS
ENSG00000143633	1	231359509	231376933	52	14	280955	1.8618	0.031314	C1orf131	0.113333	observed FIS
ENSG00000116906	1	231376953	231413719	118	16	282782	0.23506	0.40708	GNPAT	0.564993	observed FIS
ENSG00000116903	1	231468480	231473598	15	7	282723	-0.45291	0.67469	EXOC8	0.768055	observed FIS
ENSG00000010072	1	231472850	231490769	59	11	282920	-0.078238	0.53118	SPRTN	0.662958	observed FIS
ENSG00000135766	1	231499497	231560790	311	11	282925	0.54082	0.29432	EGLN1	0.464734	observed FIS
ENSG00000116918	1	231664399	231702270	76	26	282434	-0.57803	0.71838	TSNAX	0.800853	observed FIS
ENSG00000270106	1	231664399	231954990	953	104	281750	1.1955	0.11594	TSNAX-DISC1	0.261027	observed FIS
ENSG00000162946	1	231762561	232177018	1492	181	281607	1.7017	0.044405	DISC1	0.142656	observed FIS
ENSG00000116991	1	232533711	232697304	641	65	282048	0.2887	0.3864	SIPA1L2	0.548168	observed FIS
ENSG00000212916	1	232940643	232946092	15	5	282218	0.59321	0.27652	MAP10	0.446859	observed FIS
ENSG00000135778	1	233086351	233119628	96	15	282944	0.13457	0.44648	NTPCR	0.596625	observed FIS
ENSG00000135749	1	233119181	233431459	1412	95	282263	3.1045	0.00095286	PCNXL2	0.00890027	observed FIS
ENSG00000143674	1	233463514	233520894	248	33	281827	-0.58548	0.72089	MLK4	0.802612	observed FIS
ENSG00000135750	1	233749750	233808258	254	50	281445	0.033138	0.48678	KCNK1	0.62855	observed FIS
ENSG00000183780	1	234040679	234460262	1899	154	281354	2.2201	0.013207	SLC35F3	0.062855	observed FIS
ENSG00000168275	1	234509202	234519795	50	7	282336	-1.3205	0.90667	COA6	0.930302	observed FIS
ENSG00000059588	1	234527059	234614849	470	61	282477	-0.32671	0.62806	TARBP1	0.735431	observed FIS
ENSG00000168264	1	234740015	234745271	13	6	280276	2.8391	0.0022618	IRF2BP2	0.0173562	observed FIS
ENSG00000173726	1	235272651	235292251	61	11	282700	0.80379	0.21076	TOMM20	0.378675	observed FIS
ENSG00000188739	1	235294498	235324772	84	16	282155	1.1847	0.11808	RBM34	0.264302	observed FIS
ENSG00000054267	1	235294949	235491534	609	30	282327	2.689	0.0035834	ARID4B	0.0245957	observed FIS
ENSG00000152904	1	235490665	235507847	64	14	282548	2.8222	0.0023851	GGPS1	0.0179508	observed FIS
ENSG00000116957	1	235530675	235612283	290	28	282310	2.786	0.0026679	TBCE	0.0196617	observed FIS
ENSG00000162885	1	235613238	235667781	177	24	282906	3.0221	0.0012551	B3GALNT2	0.011036	observed FIS
ENSG00000168243	1	235710987	235814054	417	58	280780	2.5747	0.0050166	GNG4	0.0314929	observed FIS
ENSG00000143669	1	235824341	236046940	450	44	282243	-0.46704	0.67976	LYST	0.77192	observed FIS
ENSG00000116962	1	236139130	236228462	338	46	281861	0.75833	0.22413	NID1	0.39289	observed FIS
ENSG00000077585	1	236305832	236385165	355	41	280724	0.58532	0.27917	GPR137B	0.449482	observed FIS
ENSG00000086619	1	236378855	236445319	396	17	282537	0.98002	0.16354	ERO1LB	0.324913	observed FIS
ENSG00000186197	1	236511562	236648214	685	82	282008	0.53826	0.2952	EDARADD	0.465478	observed FIS
ENSG00000116977	1	236681300	236716281	214	14	282323	0.099519	0.46036	LGALS8	0.607597	observed FIS
ENSG00000119285	1	236712305	236767804	385	18	283081	0.018749	0.49252	HEATR1	0.633321	observed FIS
ENSG00000077522	1	236849754	236927931	359	45	282004	1.3835	0.083261	ACTN2	0.213676	observed FIS
ENSG00000116984	1	236958610	237067281	380	23	282433	0.9312	0.17588	MTR	0.339993	observed FIS
ENSG00000244020	1	237167403	237167718	2	1	282305	-0.4434	0.67126	MT1HL1	0.765303	observed FIS
ENSG00000198626	1	237205505	237997288	3543	275	281515	1.0114	0.15591	RYR2	0.315257	observed FIS
ENSG00000116996	1	238045705	238054094	43	12	282916	0.86691	0.19299	ZP4	0.359923	observed FIS
ENSG00000270188	1	238107024	238108575	15	4	280527	1.3196	0.093488	MTRNR2L11	0.229184	observed FIS
ENSG00000133019	1	239549865	240078750	2083	137	282094	-0.78473	0.78369	CHRM3	0.845674	observed FIS
ENSG00000155816	1	240177648	240638489	2188	138	281340	-0.47408	0.68228	FMN2	0.773666	observed FIS
ENSG00000268365	1	240629183	240643504	51	9	278318	0.45289	0.32531	AL646016.1	0.493819	observed FIS
ENSG00000180875	1	240652873	240775449	463	96	280818	0.37833	0.35259	GREM2	0.517991	observed FIS
ENSG00000182901	1	240931554	241520530	2490	220	281718	1.2155	0.11209	RGS7	0.256144	observed FIS
ENSG00000091483	1	241660903	241683061	48	14	280769	-1.1499	0.87491	FH	0.90815	observed FIS
ENSG00000117009	1	241695434	241758944	286	58	281627	1.2491	0.10582	KMO	0.247717	observed FIS
ENSG00000054277	1	241753404	241840678	330	66	281166	0.18639	0.42607	OPN3	0.580699	observed FIS
ENSG00000203668	1	241792155	241799232	24	12	281671	-1.2387	0.89227	CHML	0.920185	observed FIS
ENSG00000162843	1	241815580	241965435	625	72	281321	0.95668	0.16937	WDR64	0.332269	observed FIS
ENSG00000174371	1	242011269	242058450	266	26	282437	0.80015	0.21181	EXO1	0.379839	observed FIS
ENSG00000197769	1	242158792	242162375	18	6	282496	-0.61728	0.73148	MAP1LC3C	0.810283	observed FIS
ENSG00000180287	1	242246288	242687998	1993	149	281758	0.6456	0.25927	PLD5	0.430696	observed FIS
ENSG00000143702	1	243287730	243418650	269	30	282514	3.4682	0.000262	CEP170	0.00327431	observed FIS
ENSG00000269795	1	243388058	243395911	19	9	282770	3.0442	0.0011664	AC092782.1	0.0104013	observed FIS
ENSG00000054282	1	243419320	243663394	597	59	281871	3.1785	0.00074008	SDCCAG8	0.00733327	observed FIS
ENSG00000117020	1	243651535	244014381	806	44	282556	1.5382	0.062004	AKT3	0.17717	observed FIS
ENSG00000179456	1	244214585	244220778	9	6	282346	2.0295	0.021202	ZBTB18	0.0869052	observed FIS
ENSG00000268146	1	244227632	244231211	7	4	281445	2.263	0.011819	AL590483.1	0.0582503	observed FIS
ENSG00000173728	1	244515937	244552965	166	23	281218	1.7211	0.042615	C1orf100	0.138861	observed FIS
ENSG00000035687	1	244571796	244615436	146	30	282560	1.3501	0.088485	ADSS	0.221929	observed FIS
ENSG00000179397	1	244617679	244804479	686	41	282320	0.176	0.43015	C1orf101	0.583581	observed FIS
ENSG00000121644	1	244816237	244872335	165	28	281708	2.4146	0.0078756	DESI2	0.0440288	observed FIS
ENSG00000203667	1	244998624	245008359	34	9	280831	1.421	0.077656	COX20	0.204436	observed FIS
ENSG00000153187	1	245014468	245027844	17	6	281983	1.128	0.12965	HNRNPU	0.28053	observed FIS
ENSG00000272195	1	245132652	245134390	4	2	282102	-1.5126	0.93481	RP11-156E8.1	0.95117	observed FIS
ENSG00000203666	1	245133007	245290466	568	45	281666	-0.62494	0.73399	EFCAB2	0.812122	observed FIS
ENSG00000162849	1	245318287	245872733	2628	259	281363	0.53269	0.29713	KIF26B	0.467041	observed FIS
ENSG00000185420	1	245912642	246670614	3992	154	282344	1.8099	0.035154	SMYD3	0.122582	observed FIS
ENSG00000162851	1	246703862	246729626	172	22	281761	-0.37519	0.64624	TFB2M	0.747557	observed FIS
ENSG00000162852	1	246729746	246831886	391	48	282229	0.9219	0.17829	CNST	0.343072	observed FIS
ENSG00000143653	1	246887349	246931439	162	25	281845	0.05999	0.47608	SCCPDH	0.620617	observed FIS
ENSG00000153207	1	247002400	247095280	277	36	282266	2.6527	0.0039928	AHCTF1	0.0267736	observed FIS
ENSG00000197472	1	247108849	247171395	287	38	282676	2.2338	0.012748	ZNF695	0.0615121	observed FIS
ENSG00000135747	1	247108849	247242113	679	39	282457	1.6999	0.044573	ZNF670	0.142851	observed FIS
ENSG00000188295	1	247263264	247267674	13	4	281737	0.241	0.40478	ZNF669	0.563027	observed FIS
ENSG00000221953	1	247273462	247275719	7	2	280326	0.67611	0.24948	C1orf229	0.421096	observed FIS
ENSG00000196418	1	247285277	247335318	179	23	282049	0.55275	0.29022	ZNF124	0.460485	observed FIS
ENSG00000162714	1	247460714	247495148	122	22	282546	0.73794	0.23028	ZNF496	0.400163	observed FIS
ENSG00000162711	1	247579458	247612410	162	42	282109	0.69291	0.24418	NLRP3	0.415937	observed FIS
ENSG00000177535	1	247614255	247615308	6	2	282984	-2.5311	0.99431	OR2B11	0.995258	observed FIS
ENSG00000169224	1	247670360	247740992	290	53	281923	-1.4783	0.93034	GCSAML	0.948306	observed FIS
ENSG00000196242	1	247693434	247697141	13	5	281869	-0.13423	0.55339	OR2C3	0.679912	observed FIS
ENSG00000177489	1	247751662	247752615	6	4	283587	-1.3014	0.90345	OR2G2	0.927865	observed FIS
ENSG00000177476	1	247768856	247769838	5	3	283339	-0.67453	0.75001	OR2G3	0.823007	observed FIS
ENSG00000197437	1	247835320	247836365	8	2	283351	-0.94077	0.82659	OR13G1	0.873853	observed FIS
ENSG00000169214	1	247875045	247876105	7	3	283012	0.21647	0.41431	OR6F1	0.57082	observed FIS
ENSG00000241128	1	247886401	247887345	6	3	283147	0.9058	0.18252	OR14A2	0.348239	observed FIS
ENSG00000153230	1	247901917	247902861	2	1	282380	-0.22399	0.58862	OR14K1	0.706386	observed FIS
ENSG00000221888	1	247920676	247921982	7	3	283177	1.5899	0.055934	OR1C1	0.16556	observed FIS
ENSG00000196772	1	247978102	247979031	4	2	283461	-0.062632	0.52497	OR14A16	0.658819	observed FIS
ENSG00000197591	1	248004199	248005254	11	2	283453	-0.79085	0.78548	OR11L1	0.846736	observed FIS
ENSG00000162722	1	248020501	248041507	111	18	280997	0.25859	0.39798	TRIM58	0.55817	observed FIS
ENSG00000238243	1	248031277	248060449	149	26	282000	-0.34108	0.63348	OR2W3	0.73936	observed FIS
ENSG00000177462	1	248084320	248085258	4	2	282522	0.32551	0.3724	OR2T8	0.536279	observed FIS
ENSG00000177275	1	248097071	248098057	1	1	283587	-0.5173	0.69753	OR2AJ1	0.785069	observed FIS
ENSG00000196071	1	248100493	248264224	562	43	282363	1.8611	0.031366	OR2L13	0.113477	observed FIS
ENSG00000196936	1	248112160	248113098	4	2	283172	0.72103	0.23544	OR2L8	0.40629	observed FIS
ENSG00000187080	1	248128535	248129641	6	3	283397	0.18602	0.42622	OR2AK2	0.580793	observed FIS
ENSG00000197454	1	248185250	248186188	2	1	278799	0.27074	0.3933	OR2L5	0.554529	observed FIS
ENSG00000203663	1	248201474	248202607	5	3	282437	0.34577	0.36476	OR2L2	0.529285	observed FIS
ENSG00000198128	1	248223984	248224922	4	1	283582	0.87818	0.18992	OR2L3	0.356343	observed FIS
ENSG00000162727	1	248308450	248309388	5	3	279713	1.8732	0.030523	OR2M5	0.111452	observed FIS
ENSG00000198601	1	248343288	248344331	4	2	282940	0.17455	0.43072	OR2M2	0.584144	observed FIS
ENSG00000228198	1	248366332	248367392	4	2	282618	-0.78933	0.78504	OR2M3	0.84631	observed FIS
ENSG00000171180	1	248402231	248403166	2	1	281908	0.9206	0.17863	OR2M4	0.343466	observed FIS
ENSG00000177201	1	248457918	248458880	3	2	283079	0.024981	0.49003	OR2T12	0.631236	observed FIS
ENSG00000177186	1	248486894	248487899	8	2	283114	0.12908	0.44865	OR2M7	0.598242	observed FIS
ENSG00000177174	1	248512077	248513015	6	2	283574	-1.7903	0.9633	OR14C36	0.972616	observed FIS
ENSG00000196944	1	248524883	248525929	6	3	282573	0.54731	0.29208	OR2T4	0.462472	observed FIS
ENSG00000198104	1	248550910	248551836	7	2	283247	-0.22509	0.58905	OR2T6	0.70671	observed FIS
ENSG00000175143	1	248569296	248570405	3	2	282363	-2.0856	0.98149	OR2T1	0.985454	observed FIS
ENSG00000227152	1	248604508	248605434	1	1	277018	-0.21163	0.5838	OR2T7	0.703449	observed FIS
ENSG00000188558	1	248684916	248685964	1	1	283587	-0.26632	0.605	OR2G6	0.718908	observed FIS
ENSG00000184022	1	248756052	248757100	1	1	282634	-0.72816	0.76674	OR2T10	0.834122	observed FIS
ENSG00000183130	1	248789420	248790491	1	1	281504	0.93109	0.1759	OR2T11	0.339997	observed FIS
ENSG00000187701	1	248813232	248814185	2	1	277001	-0.64846	0.74166	OR2T27	0.8175	observed FIS
ENSG00000189181	1	248844628	248845629	10	3	282949	-0.94891	0.82867	OR14I1	0.875219	observed FIS
ENSG00000266949	1	248902716	248903150	1	1	283530	0.57773	0.28172	LYPD8	0.452015	observed FIS
ENSG00000175137	1	249104648	249120832	37	10	281268	-1.0677	0.85717	SH3BP5L	0.895114	observed FIS
ENSG00000171161	1	249132409	249143716	25	11	282295	6.1675e-05	0.49998	ZNF672	0.63926	observed FIS
ENSG00000171163	1	249144205	249153343	20	7	282041	0.064591	0.47425	ZNF692	0.619209	observed FIS
ENSG00000185220	1	249200395	249214145	52	14	281406	-0.66424	0.74673	PGBD2	0.82097	observed FIS
ENSG00000184731	2	38814	46870	20	9	282554	-0.30725	0.62067	FAM110C	0.730045	observed FIS
ENSG00000035115	2	217730	266398	141	22	282302	0.19138	0.42411	SH3YL1	0.579254	observed FIS
ENSG00000143727	2	264140	278283	48	14	282395	0.58161	0.28041	ACP1	0.450717	observed FIS
ENSG00000189292	2	279558	288851	25	8	281640	0.8111	0.20865	FAM150B	0.376423	observed FIS
ENSG00000151353	2	667335	677439	36	9	282739	1.6117	0.053516	TMEM18	0.161006	observed FIS
ENSG00000172554	2	946554	1371385	2246	91	282253	1.9433	0.025991	SNTG2	0.0996805	observed FIS
ENSG00000115705	2	1377995	1547483	807	58	281909	0.648	0.25849	TPO	0.429967	observed FIS
ENSG00000130508	2	1635659	1748624	484	73	281374	-0.99771	0.84079	PXDN	0.883624	observed FIS
ENSG00000186487	2	1792885	2335032	2107	126	282376	3.239	0.00059977	MYT1L	0.0062414	observed FIS
ENSG00000032389	2	3192696	3381653	878	45	282672	3.406	0.00032958	TSSC1	0.00392175	observed FIS
ENSG00000171853	2	3383446	3488865	475	49	282382	2.5146	0.0059577	TRAPPC12	0.035944	observed FIS
ENSG00000182551	2	3501132	3523507	103	14	277471	1.6673	0.04773	ADI1	0.149477	observed FIS
ENSG00000255767	2	3579574	3595547	73	19	281927	1.3164	0.094024	RP13-512J5.1	0.23014	observed FIS
ENSG00000171865	2	3592383	3606206	64	18	282120	0.85876	0.19524	RNASEH1	0.362652	observed FIS
ENSG00000171863	2	3622795	3628509	33	9	283142	-0.21965	0.58693	RPS7	0.705472	observed FIS
ENSG00000118004	2	3642426	3692048	280	33	281744	0.9564	0.16944	COLEC11	0.332337	observed FIS
ENSG00000151360	2	3705785	3750261	204	30	281409	0.90004	0.18405	ALLC	0.349775	observed FIS
ENSG00000214866	2	3751453	3836122	406	68	281061	2.1835	0.014499	DCDC2C	0.0671174	observed FIS
ENSG00000176887	2	5832799	5841516	19	11	281820	5.1709	1.165e-07	SOX11	5.47608e-06	observed FIS
ENSG00000272268	2	6111712	6114374	14	7	282539	-1.5747	0.94234	DKFZP761K2322	0.956514	observed FIS
ENSG00000134326	2	6980701	7006766	46	26	281414	-0.9591	0.83125	CMPK2	0.876866	observed FIS
ENSG00000134321	2	7005937	7038370	89	27	281987	0.38597	0.34976	RSAD2	0.515689	observed FIS
ENSG00000151692	2	7057523	7208417	672	63	281569	2.7657	0.0028404	RNF144A	0.0205798	observed FIS
ENSG00000115738	2	8818975	8824583	12	6	282643	-0.40852	0.65856	ID2	0.756679	observed FIS
ENSG00000134313	2	8865408	8977760	300	34	282234	0.70446	0.24057	KIDINS220	0.412054	observed FIS
ENSG00000143797	2	8992820	9143942	403	43	282446	2.6721	0.003769	MBOAT2	0.0255448	observed FIS
ENSG00000151693	2	9346894	9545812	641	50	281831	3.383	0.00035854	ASAP2	0.00418725	observed FIS
ENSG00000119185	2	9543604	9563676	73	15	280055	0.77127	0.22027	ITGB1BP1	0.389429	observed FIS
ENSG00000119203	2	9563697	9613230	114	16	282595	0.037396	0.48508	CPSF3	0.627294	observed FIS
ENSG00000134330	2	9613787	9636672	85	14	282249	0.16407	0.43484	IAH1	0.587455	observed FIS
ENSG00000151694	2	9628615	9695921	178	23	282401	0.089923	0.46417	ADAM17	0.610719	observed FIS
ENSG00000134308	2	9724101	9771143	143	26	281556	-0.16195	0.56433	YWHAQ	0.688728	observed FIS
ENSG00000115750	2	9983483	10074545	486	25	282462	1.5407	0.061694	TAF1B	0.176603	observed FIS
ENSG00000134317	2	10085341	10142411	321	30	282806	0.36798	0.35645	GRHL1	0.521567	observed FIS
ENSG00000172059	2	10182976	10194963	50	16	282188	-0.72433	0.76557	KLF11	0.833355	observed FIS
ENSG00000205795	2	10196907	10221071	114	25	281508	-0.9407	0.82657	CYS1	0.873853	observed FIS
ENSG00000233502	2	10223908	10226228	9	5	282688	-0.16468	0.5654	AC104794.4	0.689561	observed FIS
ENSG00000171848	2	10262455	10271545	21	7	281949	1.159	0.12322	RRM2	0.271371	observed FIS
ENSG00000163009	2	10281509	10351851	340	45	281248	-0.34748	0.63588	C2orf48	0.740906	observed FIS
ENSG00000115756	2	10443015	10567743	630	87	280825	-1.5261	0.93651	HPCAL1	0.952304	observed FIS
ENSG00000115758	2	10580094	10588630	31	12	280974	-0.53635	0.70414	ODC1	0.790484	observed FIS
ENSG00000115761	2	10710892	10830101	598	32	282912	-1.5517	0.93964	NOL10	0.954593	observed FIS
ENSG00000143882	2	10861775	10925236	276	41	281437	2.6688	0.0038058	ATP6V1C2	0.0257481	observed FIS
ENSG00000143870	2	10923517	10978103	388	22	282545	2.8501	0.0021853	PDIA6	0.0169274	observed FIS
ENSG00000232056	2	10987703	10995081	63	17	279311	1.414	0.078678	AC092687.4	0.205971	observed FIS
ENSG00000162975	2	11052063	11054350	5	3	283259	2.2634	0.011807	KCNF1	0.0582162	observed FIS
ENSG00000150873	2	11273179	11286916	61	8	282694	1.4407	0.074837	C2orf50	0.200122	observed FIS
ENSG00000162976	2	11295324	11319000	107	24	280083	1.2824	0.099846	PQLC3	0.239183	observed FIS
ENSG00000134318	2	11319887	11488456	572	29	282985	1.3787	0.083998	ROCK2	0.214897	observed FIS
ENSG00000169016	2	11584501	11606297	98	14	282025	-0.85618	0.80405	E2F6	0.858585	observed FIS
ENSG00000269074	2	11603927	11606274	13	5	281998	0.50873	0.30547	AC099344.1	0.475701	observed FIS
ENSG00000196208	2	11674242	11782914	444	72	281452	2.3632	0.009058	GREB1	0.0481869	observed FIS
ENSG00000169006	2	11798304	11810290	43	14	282035	1.4556	0.072755	NTSR2	0.196369	observed FIS
ENSG00000134324	2	11817721	11967535	633	71	281253	0.43756	0.33085	LPIN1	0.498892	observed FIS
ENSG00000071575	2	12857015	12882860	88	20	281338	1.1192	0.13153	TRIB2	0.283106	observed FIS
ENSG00000162981	2	14772810	14790933	36	10	282019	0.74617	0.22778	FAM84A	0.397353	observed FIS
ENSG00000265629	2	14775215	14790933	32	9	282022	0.63354	0.26319	AC011897.1	0.434534	observed FIS
ENSG00000151779	2	15307032	15701454	1300	46	282482	3.3118	0.00046353	NBAS	0.00511616	observed FIS
ENSG00000079785	2	15731302	15771235	147	18	282677	-1.7029	0.9557	DDX1	0.966958	observed FIS
ENSG00000231031	2	15830906	15884463	268	37	281500	-1.4985	0.933	AC008271.1	0.950167	observed FIS
ENSG00000134323	2	16080686	16087129	13	7	282731	0.61407	0.26958	MYCN	0.440645	observed FIS
ENSG00000197872	2	16730727	16847599	435	89	281722	2.3098	0.010449	FAM49A	0.0535515	observed FIS
ENSG00000214842	2	17691851	17699706	36	5	283425	2.1711	0.014962	RAD51AP2	0.0683564	observed FIS
ENSG00000163032	2	17720393	17838285	524	34	282923	1.6637	0.048089	VSNL1	0.150221	observed FIS
ENSG00000163029	2	17845079	17981509	510	29	283021	-0.43256	0.66733	SMC6	0.762801	observed FIS
ENSG00000178295	2	17935125	17966632	138	25	283181	-0.16162	0.5642	GEN1	0.688659	observed FIS
ENSG00000151379	2	17997763	17998368	3	1	283247	2.5427	0.0054996	MSGN1	0.0338393	observed FIS
ENSG00000170745	2	18059114	18542882	2326	168	282145	2.2316	0.012819	KCNS3	0.0617141	observed FIS
ENSG00000240857	2	18735989	18741946	19	11	281276	0.10733	0.45726	RDH14	0.605111	observed FIS
ENSG00000250741	2	18736811	18770830	103	23	282378	0.47018	0.31911	NT5C1B-RDH14	0.488054	observed FIS
ENSG00000185013	2	18737050	18770838	103	23	282378	0.47018	0.31911	NT5C1B	0.488054	observed FIS
ENSG00000143867	2	19551246	19558414	21	10	282341	0.96049	0.1684	OSR1	0.331122	observed FIS
ENSG00000183891	2	20096404	20101747	17	8	282405	0.05442	0.4783	TTC32	0.622149	observed FIS
ENSG00000118965	2	20110021	20189892	231	33	282637	0.63089	0.26406	WDR35	0.435513	observed FIS
ENSG00000132031	2	20191872	20212455	56	16	281737	0.25976	0.39753	MATN3	0.557746	observed FIS
ENSG00000068697	2	20232411	20251789	63	15	282659	-2.2818	0.98875	LAPTM4A	0.991321	observed FIS
ENSG00000115884	2	20400558	20425194	93	19	280792	0.65358	0.25669	SDC1	0.42833	observed FIS
ENSG00000055917	2	20448452	20551995	302	27	282621	0.58756	0.27841	PUM2	0.4488	observed FIS
ENSG00000143878	2	20646835	20649200	9	6	281334	-1.5155	0.93518	RHOB	0.951444	observed FIS
ENSG00000118960	2	20760208	20850849	530	50	282031	1.3847	0.083066	HS1BP3	0.213321	observed FIS
ENSG00000143869	2	20866424	20873418	20	5	276616	0.695	0.24353	GDF7	0.415276	observed FIS
ENSG00000118961	2	20883788	21022882	400	51	282083	1.2544	0.10485	C2orf43	0.246332	observed FIS
ENSG00000084674	2	21224301	21266945	126	47	282722	0.93377	0.17521	APOB	0.339114	observed FIS
ENSG00000218819	2	21346789	21366144	47	18	282748	1.5578	0.059637	TDRD15	0.172944	observed FIS
ENSG00000119771	2	23608088	23931481	1427	143	281718	3.2256	0.00062864	KLHL29	0.00645235	observed FIS
ENSG00000224361	2	23729913	23747214	74	21	280472	0.83722	0.20123	AC011239.1	0.368918	observed FIS
ENSG00000119778	2	23971534	24149984	615	29	283080	1.9994	0.02278	ATAD2B	0.0912939	observed FIS
ENSG00000173960	2	24150155	24227779	313	29	282925	2.2478	0.012294	UBXN2A	0.0599242	observed FIS
ENSG00000205639	2	24232951	24286191	178	38	282312	2.3141	0.010332	MFSD2B	0.0530814	observed FIS
ENSG00000163026	2	24252210	24272445	65	17	282206	1.3664	0.085907	C2orf44	0.217734	observed FIS
ENSG00000119782	2	24272571	24286551	41	13	283101	1.1711	0.12078	FKBP1B	0.268028	observed FIS
ENSG00000115128	2	24290454	24299313	47	9	283117	1.1811	0.11879	SF3B14	0.265326	observed FIS
ENSG00000219626	2	24299396	24392509	350	28	282790	2.2287	0.012918	FAM228B	0.0620395	observed FIS
ENSG00000115129	2	24300303	24308731	23	7	283246	0.83341	0.20231	TP53I3	0.370001	observed FIS
ENSG00000176732	2	24338241	24346347	26	5	283350	1.0428	0.14851	PFN4	0.306421	observed FIS
ENSG00000266118	2	24347236	24413305	263	27	282580	3.0496	0.0011456	RP11-507M3.1	0.0102399	observed FIS
ENSG00000186453	2	24397938	24423718	95	18	282878	2.475	0.0066619	FAM228A	0.0390336	observed FIS
ENSG00000198399	2	24425733	24583583	435	31	282876	1.9919	0.02319	ITSN2	0.0923689	observed FIS
ENSG00000084676	2	24714783	24993571	812	40	282719	0.17649	0.42995	NCOA1	0.583515	observed FIS
ENSG00000184924	2	25012603	25016251	11	4	283346	1.2375	0.10794	PTRHD1	0.250569	observed FIS
ENSG00000138092	2	25016005	25045245	101	24	282736	2.4184	0.0077934	CENPO	0.043721	observed FIS
ENSG00000138031	2	25042038	25142708	484	37	282282	3.6488	0.00013175	ADCY3	0.00189319	observed FIS
ENSG00000115137	2	25166505	25194963	82	22	282643	3.1912	0.00070853	DNAJC27	0.00708755	observed FIS
ENSG00000084710	2	25264999	25378243	325	37	281891	3.5255	0.00021131	EFR3B	0.00274239	observed FIS
ENSG00000115138	2	25383722	25391772	26	13	282465	3.0394	0.0011851	POMC	0.0105283	observed FIS
ENSG00000119772	2	25455845	25565459	268	51	281052	2.156	0.01554	DNMT3A	0.0700802	observed FIS
ENSG00000138101	2	25600067	25896503	663	89	281172	1.7137	0.043288	DTNB	0.14028	observed FIS
ENSG00000143970	2	25956622	26101385	446	30	282814	-0.018234	0.50727	ASXL2	0.644612	observed FIS
ENSG00000084731	2	26149471	26205618	194	37	281970	1.3816	0.083542	KIF3C	0.214165	observed FIS
ENSG00000268412	2	26251074	26251481	2	1	283021	0.19002	0.42464	AC013449.1	0.579601	observed FIS
ENSG00000084733	2	26256976	26360323	344	28	282822	0.40797	0.34165	RAB10	0.508372	observed FIS
ENSG00000157833	2	26395960	26412532	47	11	282461	0.74135	0.22924	GAREML	0.398977	observed FIS
ENSG00000084754	2	26413504	26467594	134	10	282824	-0.068616	0.52735	HADHA	0.660115	observed FIS
ENSG00000138029	2	26466038	26513336	122	20	282506	0.59277	0.27667	HADHB	0.447025	observed FIS
ENSG00000173567	2	26531041	26569685	144	35	281940	0.071822	0.47137	GPR113	0.616983	observed FIS
ENSG00000138018	2	26531415	26618759	315	36	282390	0.26417	0.39582	EPT1	0.556243	observed FIS
ENSG00000157856	2	26624784	26679579	196	40	282604	1.6679	0.047673	DRC1	0.149342	observed FIS
ENSG00000115155	2	26680071	26781566	422	58	281351	3.1416	0.00084026	OTOF	0.00808424	observed FIS
ENSG00000173557	2	26785450	26802400	57	14	282196	0.77668	0.21867	C2orf70	0.387653	observed FIS
ENSG00000157884	2	26804070	26864236	229	43	282089	2.7353	0.0031162	CIB4	0.0221534	observed FIS
ENSG00000171303	2	26915619	26956288	115	24	281725	4.105	2.0215e-05	KCNK3	0.00040897	observed FIS
ENSG00000213699	2	26987152	27004099	38	9	282372	4.3056	8.3255e-06	SLC35F6	0.00019813	observed FIS
ENSG00000115163	2	26987157	27023935	94	13	282640	3.6209	0.00014681	CENPA	0.00205948	observed FIS
ENSG00000157851	2	27070615	27173219	245	29	282033	6.1094	5e-10	DPYSL5	4.49905e-08	observed FIS
ENSG00000084764	2	27193480	27250064	120	22	282324	5.6734	7e-09	MAPRE3	4.724e-07	observed FIS
ENSG00000119777	2	27255778	27264563	17	10	282705	4.7578	9.7861e-07	TMEM214	3.32587e-05	observed FIS
ENSG00000084693	2	27265232	27293490	67	21	282274	6.1094	5e-10	AGBL5	4.49905e-08	observed FIS
ENSG00000228474	2	27293340	27294641	1	1	278226	4.2154	1.2466e-05	OST4	0.00027713	observed FIS
ENSG00000138080	2	27301435	27309271	14	8	281659	4.6327	1.8045e-06	EMILIN1	5.55339e-05	observed FIS
ENSG00000138030	2	27309615	27323640	29	8	282913	5.1411	1.366e-07	KHK	6.21974e-06	observed FIS
ENSG00000138028	2	27321757	27341995	52	17	281941	5.0428	2.2936e-07	CGREF1	9.67408e-06	observed FIS
ENSG00000143994	2	27346682	27353680	12	4	282479	3.4887	0.00024271	ABHD1	0.00307802	observed FIS
ENSG00000138073	2	27353624	27357543	13	7	282040	3.2359	0.00060627	PREB	0.00629455	observed FIS
ENSG00000186143	2	27359723	27362278	7	4	282065	1.9303	0.026786	C2orf53	0.101575	observed FIS
ENSG00000163792	2	27371872	27376378	7	3	281505	4.7357	1.0914e-06	TCF23	3.64366e-05	observed FIS
ENSG00000138074	2	27422455	27435826	42	12	282878	2.6393	0.0041534	SLC5A6	0.0274607	observed FIS
ENSG00000138085	2	27434895	27440046	21	8	282821	3.2176	0.00064637	ATRAID	0.00660563	observed FIS
ENSG00000084774	2	27440258	27466811	98	19	282748	2.9942	0.0013759	CAD	0.0118124	observed FIS
ENSG00000115194	2	27476552	27498685	57	16	282690	3.2621	0.0005529	SLC30A3	0.00587274	observed FIS
ENSG00000163793	2	27498289	27504367	13	6	283075	0.71595	0.23701	DNAJC5G	0.407807	observed FIS
ENSG00000138100	2	27505260	27530307	48	13	282898	1.7144	0.04323	TRIM54	0.14014	observed FIS
ENSG00000163794	2	27530268	27531313	1	1	282857	1.0411	0.14891	UCN	0.306736	observed FIS
ENSG00000115204	2	27532360	27548547	31	15	282890	3.2615	0.00055415	MPV17	0.00588271	observed FIS
ENSG00000115207	2	27548716	27579868	39	16	282391	2.1754	0.0148	GTF3C2	0.0679283	observed FIS
ENSG00000115211	2	27587219	27593353	14	8	282860	2.216	0.013345	EIF2B4	0.0631523	observed FIS
ENSG00000115234	2	27593389	27599995	18	9	282389	1.6901	0.045506	SNX17	0.144824	observed FIS
ENSG00000163795	2	27600098	27603657	4	2	282863	-0.41196	0.65982	ZNF513	0.757493	observed FIS
ENSG00000115241	2	27604061	27632554	68	17	282618	1.6496	0.049513	PPM1G	0.153151	observed FIS
ENSG00000115216	2	27650657	27665126	30	8	282969	1.0994	0.13579	NRBP1	0.288603	observed FIS
ENSG00000157992	2	27665233	27669348	9	5	283311	0.43395	0.33216	KRTCAP3	0.500079	observed FIS
ENSG00000138002	2	27667238	27712656	113	22	282947	0.84478	0.19912	IFT172	0.366795	observed FIS
ENSG00000115226	2	27714750	27718112	10	4	283070	0.18868	0.42517	FNDC4	0.580073	observed FIS
ENSG00000084734	2	27719709	27746554	74	16	282610	1.296	0.097484	GCKR	0.235859	observed FIS
ENSG00000233438	2	27760253	27790011	70	14	283017	2.0725	0.019111	AC109829.1	0.0807336	observed FIS
ENSG00000221843	2	27799389	27805588	16	6	282468	1.207	0.11372	C2orf16	0.25812	observed FIS
ENSG00000243943	2	27805897	27858041	143	20	282825	1.9297	0.026823	ZNF512	0.101682	observed FIS
ENSG00000176714	2	27848506	27851879	7	3	282998	0.99167	0.16068	CCDC121	0.321276	observed FIS
ENSG00000198522	2	27851114	27874375	81	15	282857	0.96237	0.16793	GPN1	0.330655	observed FIS
ENSG00000119760	2	27873679	27886676	27	8	282922	0.094764	0.46225	SUPT7L	0.60924	observed FIS
ENSG00000163798	2	27886338	27917840	78	15	283030	1.5081	0.065766	SLC4A1AP	0.184188	observed FIS
ENSG00000205334	2	27928653	27938599	24	11	282886	3.3573	0.00039356	AC074091.13	0.0045071	observed FIS
ENSG00000243147	2	27994584	28210954	568	34	282920	2.4744	0.0066739	MRPL33	0.0390796	observed FIS
ENSG00000268656	2	27998851	28009186	21	11	282425	2.2968	0.010815	AC110084.1	0.054906	observed FIS
ENSG00000171174	2	28004231	28113965	297	24	282894	2.3942	0.0083286	RBKS	0.045799	observed FIS
ENSG00000158019	2	28112808	28561768	1406	78	282342	1.9691	0.02447	BRE	0.0959504	observed FIS
ENSG00000075426	2	28615315	28640179	59	14	280482	0.58234	0.28017	FOSL2	0.450523	observed FIS
ENSG00000163803	2	28680012	28866654	842	98	281672	1.0615	0.14422	PLB1	0.300681	observed FIS
ENSG00000213639	2	28974506	29025806	177	30	282863	1.5604	0.059333	PPP1CB	0.1723	observed FIS
ENSG00000163806	2	29005383	29073477	212	27	282913	1.26	0.10383	SPDYA	0.244743	observed FIS
ENSG00000171103	2	29072687	29093167	74	13	282898	0.81569	0.20734	TRMT61B	0.375116	observed FIS
ENSG00000163811	2	29117509	29171088	241	25	283081	2.3033	0.010631	WDR43	0.0541465	observed FIS
ENSG00000189350	2	29179477	29284239	506	42	281843	2.1348	0.016389	FAM179A	0.0726793	observed FIS
ENSG00000179270	2	29283842	29297127	91	17	282225	1.6759	0.046879	C2orf71	0.147672	observed FIS
ENSG00000115295	2	29320571	29412509	320	38	282199	3.4658	0.00026434	CLIP4	0.00329701	observed FIS
ENSG00000171094	2	29415640	30144432	3432	203	281501	4.289	8.9722e-06	ALK	0.00021061	observed FIS
ENSG00000119801	2	30369807	30383399	35	14	282445	-0.79793	0.78755	YPEL5	0.848145	observed FIS
ENSG00000213626	2	30454397	30546596	388	45	281810	0.28516	0.38776	LBH	0.549506	observed FIS
ENSG00000172954	2	30670092	30867091	832	30	282782	0.38703	0.34937	LCLAT1	0.515274	observed FIS
ENSG00000162949	2	30945637	31043408	493	86	281684	0.24567	0.40297	CAPN13	0.561584	observed FIS
ENSG00000158089	2	31133333	31378068	1170	95	282071	1.8571	0.031649	GALNT14	0.114261	observed FIS
ENSG00000214711	2	31395924	31456724	456	39	281868	0.53344	0.29687	CAPN14	0.466732	observed FIS
ENSG00000013016	2	31456880	31492313	128	19	279327	0.31993	0.37451	EHD3	0.53836	observed FIS
ENSG00000158125	2	31557187	31637581	348	52	281957	0.41905	0.33759	XDH	0.505395	observed FIS
ENSG00000162959	2	32090129	32236299	440	35	282841	1.5165	0.064696	MEMO1	0.182027	observed FIS
ENSG00000162961	2	32092878	32264881	550	33	282796	1.4467	0.073992	DPY30	0.198576	observed FIS
ENSG00000021574	2	32288680	32382706	324	30	282670	1.9543	0.025334	SPAST	0.0981368	observed FIS
ENSG00000152683	2	32390933	32449448	201	31	282618	1.334	0.091095	SLC30A6	0.225571	observed FIS
ENSG00000091106	2	32449522	32490923	118	20	282493	1.6393	0.050574	NLRC4	0.155188	observed FIS
ENSG00000119820	2	32502979	32541663	123	32	282499	2.875	0.00202	YIPF4	0.0159049	observed FIS
ENSG00000115760	2	32582096	32843966	858	45	282803	1.7289	0.041911	BIRC6	0.137474	observed FIS
ENSG00000018699	2	32853099	33046118	898	57	282245	1.607	0.054031	TTC27	0.161956	observed FIS
ENSG00000049323	2	33172039	33624576	2479	109	281997	-0.54891	0.70847	LTBP1	0.793412	observed FIS
ENSG00000152689	2	33661391	33789817	576	92	281495	-0.20254	0.58025	RASGRP3	0.700735	observed FIS
ENSG00000119812	2	33808725	33824449	54	15	281138	0.37399	0.3542	FAM98A	0.51964	observed FIS
ENSG00000150938	2	36583069	36778278	708	72	281116	2.9272	0.00171	CRIM1	0.013994	observed FIS
ENSG00000217075	2	36758948	36779411	77	19	281376	0.84512	0.19902	AC007401.2	0.366717	observed FIS
ENSG00000171055	2	36778570	36873230	396	43	280887	0.79027	0.21469	FEZ2	0.383328	observed FIS
ENSG00000205221	2	36923833	37041935	563	87	281634	1.6126	0.053418	VIT	0.160947	observed FIS
ENSG00000268688	2	37068327	37068530	1	1	283587	-0.46349	0.67849	AC007382.1	0.770802	observed FIS
ENSG00000115808	2	37070783	37193615	454	43	282512	0.55231	0.29037	STRN	0.460607	observed FIS
ENSG00000008869	2	37195526	37311485	426	40	282215	-0.50007	0.69149	HEATR5B	0.781143	observed FIS
ENSG00000152133	2	37311594	37326387	44	13	282043	-0.55847	0.71174	GPATCH11	0.796034	observed FIS
ENSG00000055332	2	37326353	37384208	222	25	282335	-0.43466	0.6681	EIF2AK2	0.763312	observed FIS
ENSG00000138068	2	37394963	37423741	274	17	282740	0.90666	0.18229	SULT6B1	0.347864	observed FIS
ENSG00000218739	2	37423631	37443336	67	22	281915	1.6696	0.047496	CEBPZ-AS1	0.148985	observed FIS
ENSG00000115816	2	37428755	37458856	108	31	282238	1.2512	0.10544	CEBPZ	0.247103	observed FIS
ENSG00000003509	2	37458774	37480546	107	24	282914	2.1773	0.014729	NDUFAF7	0.067734	observed FIS
ENSG00000115825	2	37477645	37551951	377	32	283050	0.90145	0.18367	PRKD3	0.349439	observed FIS
ENSG00000115828	2	37571717	37600465	144	34	282664	0.33707	0.36803	QPCT	0.532194	observed FIS
ENSG00000163171	2	37869032	37965611	479	64	281570	0.21688	0.41415	CDC42EP3	0.570683	observed FIS
ENSG00000115841	2	38150330	38294285	549	35	281419	-0.17635	0.56999	RMDN2	0.693153	observed FIS
ENSG00000138061	2	38294116	38337044	204	38	281232	1.5044	0.066242	CYP1B1	0.184972	observed FIS
ENSG00000119787	2	38522022	38604427	393	27	282589	-0.98883	0.83863	ATL2	0.882318	observed FIS
ENSG00000143889	2	38789120	38830728	149	29	282321	1.7099	0.043644	HNRNPLL	0.140964	observed FIS
ENSG00000143891	2	38893052	38968379	266	39	281881	0.76821	0.22118	GALM	0.390271	observed FIS
ENSG00000115875	2	38970741	38978636	16	9	282050	1.5625	0.059086	SRSF7	0.171873	observed FIS
ENSG00000152147	2	38978676	39012142	115	24	282207	-0.70725	0.76029	GEMIN6	0.830142	observed FIS
ENSG00000163214	2	39024871	39103075	251	33	282003	0.64516	0.25941	DHX57	0.430843	observed FIS
ENSG00000188010	2	39103103	39156213	155	32	282698	0.89135	0.18637	MORN2	0.352517	observed FIS
ENSG00000214694	2	39117021	39202590	234	52	282635	3.3752	0.00036879	ARHGEF33	0.00427787	observed FIS
ENSG00000269210	2	39186764	39187483	2	1	283203	3.2748	0.00052867	AC019171.1	0.00566633	observed FIS
ENSG00000115904	2	39208537	39351486	426	26	282672	3.8341	6.3002e-05	SOS1	0.00103072	observed FIS
ENSG00000205111	2	39402787	39456729	181	20	282491	2.6524	0.0039961	CDKL4	0.0267862	observed FIS
ENSG00000011566	2	39476407	39664453	627	40	282470	3.0563	0.0011205	MAP4K3	0.0100584	observed FIS
ENSG00000152154	2	39892122	39945103	118	20	281790	1.1401	0.12712	TMEM178A	0.276926	observed FIS
ENSG00000138050	2	39963200	40006407	161	22	282453	0.2503	0.40118	THUMPD2	0.56004	observed FIS
ENSG00000183023	2	40324410	40838193	2444	160	281694	1.2281	0.1097	SLC8A1	0.252792	observed FIS
ENSG00000268898	2	40488147	40490117	14	6	281641	0.96591	0.16704	AC007377.1	0.329737	observed FIS
ENSG00000205086	2	42162508	42181406	62	18	279177	1.4704	0.070725	C2orf91	0.192651	observed FIS
ENSG00000162878	2	42275160	42285668	40	8	282014	1.2101	0.11312	PKDCC	0.257315	observed FIS
ENSG00000143924	2	42396490	42559688	622	36	281963	-0.28642	0.61272	EML4	0.724573	observed FIS
ENSG00000115944	2	42560686	42652228	282	30	282136	0.078543	0.4687	COX7A2L	0.614526	observed FIS
ENSG00000171126	2	42669157	42721237	181	40	280980	0.25588	0.39902	KCNG3	0.558772	observed FIS
ENSG00000057935	2	42721709	42984087	810	35	281929	0.28575	0.38753	MTA3	0.549386	observed FIS
ENSG00000162881	2	42989642	42991401	10	3	282991	0.30509	0.38015	OXER1	0.543315	observed FIS
ENSG00000162882	2	42994229	43019733	149	18	281796	0.38705	0.34936	HAAO	0.515274	observed FIS
ENSG00000115970	2	43393800	43823185	1592	60	282260	0.00062935	0.49975	THADA	0.639096	observed FIS
ENSG00000152518	2	43449541	43453748	12	6	281406	0.32596	0.37223	ZFP36L2	0.536184	observed FIS
ENSG00000152527	2	43864412	43995126	618	52	281931	1.2602	0.10379	PLEKHH2	0.244693	observed FIS
ENSG00000138036	2	44001178	44037149	206	24	282900	-0.0070779	0.50282	DYNC2LI1	0.641632	observed FIS
ENSG00000138075	2	44039611	44066004	130	25	281833	0.0052632	0.4979	ABCG5	0.637679	observed FIS
ENSG00000143921	2	44066103	44105605	308	15	282376	0.56652	0.28552	ABCG8	0.455713	observed FIS
ENSG00000138095	2	44113647	44223144	417	34	282070	6.3725	9.2978e-11	LRPPRC	1.1871e-08	observed FIS
ENSG00000138032	2	44395108	44471523	219	30	281874	3.0936	0.00098857	PPM1B	0.00915687	observed FIS
ENSG00000138079	2	44502599	44548633	192	31	281974	2.7772	0.0027416	SLC3A1	0.0200874	observed FIS
ENSG00000138078	2	44543420	44589001	172	27	282383	3.0357	0.0012001	PREPL	0.0106216	observed FIS
ENSG00000143919	2	44589089	44999731	1498	55	282068	5.7294	5.0385e-09	CAMKMT	3.50535e-07	observed FIS
ENSG00000138083	2	45168902	45173216	23	9	281763	4.9818	3.1499e-07	SIX3	1.26909e-05	observed FIS
ENSG00000170577	2	45232300	45236569	17	9	281913	1.4392	0.075042	SIX2	0.200357	observed FIS
ENSG00000068784	2	45615819	45839304	939	50	282363	1.6155	0.0531	SRBD1	0.160313	observed FIS
ENSG00000171132	2	45878484	46415129	2556	249	281366	0.72638	0.2338	PRKCE	0.40442	observed FIS
ENSG00000116016	2	46520806	46613836	395	57	281128	-0.12062	0.548	EPAS1	0.675606	observed FIS
ENSG00000187600	2	46656329	46711564	237	27	282058	1.0339	0.15059	TMEM247	0.308461	observed FIS
ENSG00000250565	2	46717889	46769696	229	38	282038	1.1276	0.12974	ATP6V1E2	0.280628	observed FIS
ENSG00000119729	2	46768945	46810260	132	31	282129	0.087109	0.46529	RHOQ	0.611668	observed FIS
ENSG00000151665	2	46808076	46844258	119	25	281534	-0.99115	0.83919	PIGF	0.882581	observed FIS
ENSG00000119878	2	46843555	46852881	30	11	282359	-1.3192	0.90644	CRIPT	0.930116	observed FIS
ENSG00000171150	2	46926091	46990268	346	36	282577	1.1739	0.12022	SOCS5	0.26713	observed FIS
ENSG00000222005	2	47043807	47049796	25	9	281750	-0.13117	0.55218	LINC01118	0.678854	observed FIS
ENSG00000239332	2	47043836	47086146	194	46	281312	-1.0103	0.84382	LINC01119	0.886119	observed FIS
ENSG00000180398	2	47129009	47168994	208	28	281990	0.41662	0.33848	MCFD2	0.506006	observed FIS
ENSG00000068724	2	47143296	47303276	870	77	281774	2.7141	0.0033226	TTC7A	0.0232533	observed FIS
ENSG00000239605	2	47272677	47382517	650	74	281820	1.4735	0.070307	C2orf61	0.191913	observed FIS
ENSG00000273269	2	47293080	47403650	625	81	281823	1.1939	0.11626	RP11-761B3.1	0.261561	observed FIS
ENSG00000143933	2	47387221	47403740	53	18	282396	1.0404	0.14907	CALM2	0.306877	observed FIS
ENSG00000119888	2	47572297	47614740	178	38	282427	2.5799	0.004941	EPCAM	0.0311841	observed FIS
ENSG00000095002	2	47630108	47789450	616	48	282240	1.6882	0.045687	MSH2	0.145215	observed FIS
ENSG00000184261	2	47743720	47798078	186	56	281758	1.5214	0.064084	KCNK12	0.180871	observed FIS
ENSG00000269563	2	47799601	47801998	12	4	282528	2.0337	0.020991	AC138655.1	0.08634	observed FIS
ENSG00000116062	2	47922669	48037240	436	57	282074	1.3988	0.080937	MSH6	0.209716	observed FIS
ENSG00000138081	2	48016455	48132932	475	38	282494	0.58043	0.28081	FBXO11	0.45113	observed FIS
ENSG00000170802	2	48541776	48606433	266	29	282441	0.80727	0.20975	FOXN2	0.377506	observed FIS
ENSG00000162869	2	48667737	48742525	336	35	282702	-0.86184	0.80561	PPP1R21	0.859657	observed FIS
ENSG00000243244	2	48756522	48826025	346	37	281822	-0.34646	0.6355	STON1	0.74078	observed FIS
ENSG00000068781	2	48757064	49003654	1205	92	281504	0.31431	0.37664	STON1-GTF2A1L	0.54023	observed FIS
ENSG00000242441	2	48844937	48960287	559	54	282067	0.41854	0.33778	GTF2A1L	0.505495	observed FIS
ENSG00000138039	2	48859428	48982880	610	61	282064	0.60126	0.27383	LHCGR	0.444565	observed FIS
ENSG00000170820	2	49189296	49381676	922	47	282368	-0.58401	0.72039	FSHR	0.802434	observed FIS
ENSG00000179915	2	50145643	51259674	4551	174	281773	5.1013	1.6864e-07	NRXN1	7.44538e-06	observed FIS
ENSG00000115239	2	53759810	54087170	1392	88	281955	4.1972	1.3514e-05	GPR75-ASB3	0.00029521	observed FIS
ENSG00000270898	2	53897430	54087297	750	47	282436	3.8859	5.0976e-05	ASB3	0.00086935	observed FIS
ENSG00000143942	2	53994929	54002333	33	14	282282	2.6332	0.0042287	CHAC2	0.0277739	observed FIS
ENSG00000068912	2	54014181	54045956	93	20	282193	3.1425	0.00083744	ERLEC1	0.00806949	observed FIS
ENSG00000119737	2	54080050	54087126	19	8	282208	3.3385	0.00042121	GPR75	0.00476414	observed FIS
ENSG00000068878	2	54091204	54197977	397	34	282725	4.3227	7.7062e-06	PSME4	0.00018523	observed FIS
ENSG00000170634	2	54197975	54532437	1285	66	281953	3.7683	8.2189e-05	ACYP2	0.0012867	observed FIS
ENSG00000178021	2	54480315	54483409	14	6	283148	1.0574	0.14516	TSPYL6	0.302053	observed FIS
ENSG00000177994	2	54557171	54610879	174	32	282533	0.35001	0.36316	C2orf73	0.527896	observed FIS
ENSG00000115306	2	54683422	54896812	942	50	282109	0.60516	0.27254	SPTBN1	0.443385	observed FIS
ENSG00000214595	2	54950636	55199157	1131	96	281320	0.062644	0.47503	EML6	0.619773	observed FIS
ENSG00000115310	2	55199325	55339757	587	47	281841	1.1116	0.13315	RTN4	0.284981	observed FIS
ENSG00000162994	2	55401927	55459699	196	32	282496	1.1666	0.12168	CLHC1	0.269519	observed FIS
ENSG00000143947	2	55459039	55462989	16	8	282748	1.5634	0.058978	RPS27A	0.171671	observed FIS
ENSG00000085760	2	55463731	55496483	117	24	282659	1.4275	0.076712	MTIF2	0.203011	observed FIS
ENSG00000115355	2	55514978	55647057	636	30	282467	4.2559	1.0409e-05	CCDC88A	0.00023841	observed FIS
ENSG00000163001	2	55746740	55773015	97	25	282668	0.68584	0.24641	CCDC104	0.418118	observed FIS
ENSG00000138041	2	55774428	55846015	275	28	282610	0.28242	0.38881	SMEK2	0.550499	observed FIS
ENSG00000138035	2	55861400	55921045	261	28	282822	1.0527	0.14624	PNPT1	0.303365	observed FIS
ENSG00000115380	2	56093102	56151274	229	37	282233	2.1836	0.014497	EFEMP1	0.0671174	observed FIS
ENSG00000055813	2	56411258	56613308	833	86	282112	1.8347	0.033275	CCDC85A	0.118125	observed FIS
ENSG00000028116	2	58134786	58387055	725	59	282133	5.1664	1.1932e-07	VRK2	5.55338e-06	observed FIS
ENSG00000115392	2	58386378	58468507	242	42	282453	2.6922	0.0035492	FANCL	0.0244053	observed FIS
ENSG00000119866	2	60678302	60780702	239	62	281325	7.7642	4.1078e-15	BCL11A	2.84709e-12	observed FIS
ENSG00000115421	2	60983365	61029220	131	23	282709	5.3634	4.0839e-08	PAPOLG	2.19317e-06	observed FIS
ENSG00000162924	2	61108656	61158745	108	33	282647	2.9398	0.0016422	REL	0.0135564	observed FIS
ENSG00000162927	2	61167357	61245394	191	44	282010	3.6461	0.00013315	PUS10	0.00190635	observed FIS
ENSG00000162928	2	61244360	61279125	86	25	282374	4.971	3.3306e-07	PEX13	1.32216e-05	observed FIS
ENSG00000162929	2	61293006	61391960	289	36	282399	3.4183	0.00031506	KIAA1841	0.00377992	observed FIS
ENSG00000237651	2	61372243	61391964	89	9	282719	1.9913	0.023221	C2orf74	0.0924419	observed FIS
ENSG00000173209	2	61404553	61418338	43	17	282433	3.6032	0.00015716	AHSA2	0.00217401	observed FIS
ENSG00000115464	2	61414598	61697904	908	44	282552	4.3077	8.2478e-06	USP34	0.00019699	observed FIS
ENSG00000082898	2	61704984	61765761	159	26	282540	3.991	3.2891e-05	XPO1	0.0006088	observed FIS
ENSG00000170264	2	62051989	62081278	95	19	282826	1.2078	0.11357	FAM161A	0.257966	observed FIS
ENSG00000115484	2	62095224	62115939	81	17	282957	0.83088	0.20302	CCT4	0.370654	observed FIS
ENSG00000173163	2	62115859	62374382	703	45	282564	1.3667	0.085854	COMMD1	0.217706	observed FIS
ENSG00000170340	2	62423248	62451866	81	26	282098	2.4519	0.0071043	B3GNT2	0.0407167	observed FIS
ENSG00000186889	2	62727356	62739029	60	14	282631	2.4463	0.0072165	TMEM17	0.0411973	observed FIS
ENSG00000115504	2	62900986	63273622	699	71	282387	5.3947	3.4326e-08	EHBP1	1.89656e-06	observed FIS
ENSG00000115507	2	63277192	63284971	15	9	282288	2.7329	0.0031394	OTX1	0.0222681	observed FIS
ENSG00000143951	2	63348518	64054977	2014	55	282418	2.8935	0.0019051	WDPCP	0.0151766	observed FIS
ENSG00000014641	2	63815743	63834331	48	11	282796	1.2537	0.10497	MDH1	0.246491	observed FIS
ENSG00000169764	2	64068074	64118696	160	36	282485	4.3672	6.2928e-06	UGP2	0.0001594	observed FIS
ENSG00000143952	2	64119280	64246206	543	49	282635	4.3581	6.5589e-06	VPS54	0.00016355	observed FIS
ENSG00000197329	2	64319786	64371588	151	23	282726	4.015	2.972e-05	PELI1	0.0005588	observed FIS
ENSG00000119862	2	64681103	64688515	22	13	282156	0.89483	0.18544	LGALSL	0.351253	observed FIS
ENSG00000119844	2	64751465	64820139	207	24	282801	1.4995	0.066866	AFTPH	0.185891	observed FIS
ENSG00000179833	2	64858755	64978139	314	38	282143	1.4316	0.076127	SERTAD2	0.202235	observed FIS
ENSG00000115902	2	65215611	65250999	129	39	282416	-0.24718	0.59761	SLC1A4	0.713492	observed FIS
ENSG00000011523	2	65283500	65314138	134	28	282785	0.16263	0.43541	CEP68	0.588	observed FIS
ENSG00000138069	2	65297835	65357240	249	35	282823	0.23696	0.40634	RAB1A	0.564532	observed FIS
ENSG00000138071	2	65454887	65498387	149	22	282409	0.054956	0.47809	ACTR2	0.622047	observed FIS
ENSG00000198369	2	65537985	65659771	451	39	281687	2.3555	0.0092489	SPRED2	0.0489133	observed FIS
ENSG00000143995	2	66660584	66801001	414	66	281770	-0.79162	0.78571	MEIS1	0.846812	observed FIS
ENSG00000143971	2	67624451	67637677	44	9	282901	-0.32175	0.62618	ETAA1	0.73415	observed FIS
ENSG00000197223	2	68268262	68338080	123	35	281896	1.6857	0.045924	C1D	0.145698	observed FIS
ENSG00000243667	2	68350068	68384692	91	17	281992	4.0352	2.728e-05	WDR92	0.00052333	observed FIS
ENSG00000273398	2	68358370	68488362	349	25	282626	4.0192	2.9199e-05	RP11-474G23.1	0.00055064	observed FIS
ENSG00000115946	2	68384976	68403370	53	10	282851	3.6165	0.00014933	PNO1	0.00208709	observed FIS
ENSG00000221823	2	68405989	68483369	218	25	282605	4.0291	2.7992e-05	PPP3R1	0.00053351	observed FIS
ENSG00000119865	2	68511303	68547183	103	31	281592	1.3631	0.086423	CNRIP1	0.218673	observed FIS
ENSG00000115956	2	68592305	68624585	209	22	282915	1.3136	0.094483	PLEK	0.230866	observed FIS
ENSG00000204923	2	68686551	68694390	18	8	282503	-0.19367	0.57678	FBXO48	0.698062	observed FIS
ENSG00000169621	2	68694693	68858004	569	21	282925	-0.46501	0.67904	APLF	0.771288	observed FIS
ENSG00000169618	2	68870721	68882708	52	20	280463	0.79975	0.21193	PROKR1	0.380018	observed FIS
ENSG00000163219	2	68906733	69053965	723	66	281761	-0.47322	0.68197	ARHGAP25	0.773407	observed FIS
ENSG00000163217	2	69092613	69098649	19	8	281082	-0.75431	0.77467	BMP10	0.839344	observed FIS
ENSG00000183607	2	69172364	69180102	22	9	281620	-0.10809	0.54304	GKN2	0.671839	observed FIS
ENSG00000169605	2	69201705	69208106	35	7	282600	1.6472	0.049762	GKN1	0.153594	observed FIS
ENSG00000169604	2	69240310	69476459	919	101	281955	1.3762	0.084372	ANTXR1	0.215416	observed FIS
ENSG00000198380	2	69546905	69614382	189	19	282649	0.99715	0.15934	GFPT1	0.319763	observed FIS
ENSG00000169599	2	69622882	69664760	139	16	282849	0.87201	0.1916	NFU1	0.35825	observed FIS
ENSG00000115977	2	69688532	69901481	605	54	282458	0.25044	0.40113	AAK1	0.560025	observed FIS
ENSG00000196975	2	69871557	70053596	570	46	281316	4.5075	3.2803e-06	ANXA4	9.08864e-05	observed FIS
ENSG00000087338	2	70056774	70108528	116	17	281365	4.2308	1.1645e-05	GMCL1	0.00026196	observed FIS
ENSG00000124380	2	70120692	70132707	22	6	281163	5.1968	1.0137e-07	SNRNP27	4.83709e-06	observed FIS
ENSG00000059728	2	70124820	70170077	109	12	282071	4.847	6.2667e-07	MXD1	2.24697e-05	observed FIS
ENSG00000244617	2	70187226	70189397	9	5	282249	3.1625	0.0007821	ASPRV1	0.00766126	observed FIS
ENSG00000169564	2	70314585	70316332	2	1	283014	-1.5559	0.94013	PCBP1	0.954886	observed FIS
ENSG00000115998	2	70377012	70475747	280	27	282303	2.1556	0.015556	C2orf42	0.0700873	observed FIS
ENSG00000116001	2	70436576	70475792	122	19	282469	2.3725	0.0088336	TIA1	0.047504	observed FIS
ENSG00000116005	2	70484518	70508323	65	10	282732	2.4807	0.0065554	PCYOX1	0.038565	observed FIS
ENSG00000143977	2	70508494	70520903	29	7	282663	2.2769	0.011395	SNRPG	0.0570833	observed FIS
ENSG00000035141	2	70523107	70529222	18	4	282737	2.2116	0.013498	FAM136A	0.0637805	observed FIS
ENSG00000163235	2	70674412	70781325	399	51	280932	0.39955	0.34474	TGFA	0.510518	observed FIS
ENSG00000075340	2	70834750	70995357	715	49	281258	0.50411	0.30709	ADD2	0.47728	observed FIS
ENSG00000183733	2	71004442	71017775	68	10	282409	2.2123	0.013475	FIGLA	0.0637037	observed FIS
ENSG00000152672	2	71035775	71047732	48	16	282915	0.84393	0.19935	CLEC4F	0.367004	observed FIS
ENSG00000116031	2	71057347	71062952	33	9	282698	0.44172	0.32935	CD207	0.497355	observed FIS
ENSG00000116035	2	71127720	71160576	132	31	281278	0.15633	0.43789	VAX2	0.589595	observed FIS
ENSG00000116039	2	71163012	71192536	131	33	280650	1.0206	0.15373	ATP6V1B1	0.312454	observed FIS
ENSG00000258881	2	71166448	71222466	226	56	280970	0.99041	0.16099	AC007040.11	0.32147	observed FIS
ENSG00000144031	2	71205510	71212626	33	11	281092	-0.25918	0.60225	ANKRD53	0.716542	observed FIS
ENSG00000144043	2	71213068	71222075	40	10	280663	1.1448	0.12615	TEX261	0.27548	observed FIS
ENSG00000124357	2	71291474	71306935	69	14	282081	1.5216	0.06406	NAGK	0.180857	observed FIS
ENSG00000124370	2	71336814	71357369	98	13	282619	1.9678	0.024543	MCEE	0.096117	observed FIS
ENSG00000124383	2	71357444	71377231	120	14	283068	2.1445	0.015997	MPHOSPH10	0.0714102	observed FIS
ENSG00000124374	2	71409869	71454213	185	26	282921	3.2761	0.00052623	PAIP2B	0.00564338	observed FIS
ENSG00000075292	2	71503691	71662199	591	36	282925	8.1199	2.3323e-16	ZNF638	6.29588e-13	observed FIS
ENSG00000135636	2	71680852	71913898	1054	123	281724	2.578	0.0049692	DYSF	0.0312785	observed FIS
ENSG00000003137	2	72356367	72375167	51	19	281143	1.0218	0.15345	CYP26B1	0.312254	observed FIS
ENSG00000144036	2	72403113	73053170	1431	57	282343	3.2576	0.00056181	EXOC6B	0.00594732	observed FIS
ENSG00000116096	2	73114489	73119287	9	6	281359	2.0532	0.020029	SPR	0.0836208	observed FIS
ENSG00000135638	2	73143389	73162020	36	16	280627	2.8068	0.0025015	EMX1	0.018661	observed FIS
ENSG00000144040	2	73169165	73302747	373	35	282246	3.7922	7.4651e-05	SFXN5	0.00118838	observed FIS
ENSG00000135631	2	73300510	73383849	304	34	282106	6.4042	7.5602e-11	RAB11FIP5	1.0352e-08	observed FIS
ENSG00000214513	2	73429386	73439641	36	8	282626	5.3766	3.7959e-08	NOTO	2.07304e-06	observed FIS
ENSG00000135632	2	73441350	73454365	40	15	282772	5.3965	3.3981e-08	SMYD5	1.88301e-06	observed FIS
ENSG00000135617	2	73455134	73460366	16	5	282611	5.0516	2.1903e-07	PRADC1	9.30065e-06	observed FIS
ENSG00000135624	2	73460548	73480149	59	13	282952	5.4248	2.9009e-08	CCT7	1.64118e-06	observed FIS
ENSG00000163013	2	73481810	73511559	66	30	281177	3.1838	0.00072668	FBXO41	0.00723464	observed FIS
ENSG00000135625	2	73518058	73520833	4	2	282799	0.43413	0.3321	EGR4	0.500029	observed FIS
ENSG00000116127	2	73612886	73837920	644	30	282770	7.4445	4.8648e-14	ALMS1	1.72685e-11	observed FIS
ENSG00000144035	2	73867959	73869520	10	6	283103	4.6825	1.4172e-06	NAT8	4.51592e-05	observed FIS
ENSG00000144034	2	73956231	73964527	13	3	282001	4.6058	2.0543e-06	TPRKB	6.21089e-05	observed FIS
ENSG00000144048	2	73989311	74007284	31	14	282736	5.7307	5e-09	DUSP11	3.50535e-07	observed FIS
ENSG00000187833	2	74011316	74044274	10	5	282477	4.515	3.1656e-06	C2orf78	8.83562e-05	observed FIS
ENSG00000124356	2	74056086	74100786	155	30	282522	2.4691	0.0067725	STAMBP	0.039502	observed FIS
ENSG00000163017	2	74119441	74146992	120	16	279997	0.69783	0.24264	ACTG2	0.414363	observed FIS
ENSG00000114956	2	74153953	74186088	106	15	282246	1.0224	0.1533	DGUOK	0.312083	observed FIS
ENSG00000187605	2	74229840	74335303	271	21	281662	-0.36124	0.64104	TET3	0.744002	observed FIS
ENSG00000217702	2	74361599	74362521	6	3	280001	0.83746	0.20117	MGC10955	0.36888	observed FIS
ENSG00000163170	2	74362525	74375121	44	10	281365	0.57866	0.28141	BOLA3	0.451748	observed FIS
ENSG00000114978	2	74379655	74406025	77	13	282755	0.99264	0.16044	MOB1A	0.320934	observed FIS
ENSG00000065911	2	74425689	74444692	58	18	281899	0.82354	0.2051	MTHFD2	0.372867	observed FIS
ENSG00000264324	2	74438731	74590504	387	58	282367	0.3174	0.37547	RP11-287D1.3	0.539211	observed FIS
ENSG00000188687	2	74443369	74570541	319	52	282379	0.26682	0.39481	SLC4A5	0.55558	observed FIS
ENSG00000204843	2	74588281	74619214	71	21	282922	0.43726	0.33096	DCTN1	0.498909	observed FIS
ENSG00000159239	2	74641304	74648718	21	10	282581	-0.50784	0.69422	C2orf81	0.783208	observed FIS
ENSG00000005448	2	74648805	74652882	8	5	282045	-0.33931	0.63281	WDR54	0.738865	observed FIS
ENSG00000114993	2	74652963	74669549	36	13	282907	-0.13741	0.55465	RTKN	0.680985	observed FIS
ENSG00000115274	2	74682150	74688011	7	3	282983	-0.33945	0.63286	INO80B	0.738865	observed FIS
ENSG00000239779	2	74685456	74688018	4	2	282713	0.1658	0.43416	WBP1	0.586914	observed FIS
ENSG00000115275	2	74688184	74692537	11	6	283304	-0.29531	0.61612	MOGS	0.726503	observed FIS
ENSG00000204822	2	74699085	74700449	4	2	282790	0.028369	0.48868	MRPL53	0.630185	observed FIS
ENSG00000135637	2	74699113	74710535	28	14	282611	0.51564	0.30305	CCDC142	0.473376	observed FIS
ENSG00000115282	2	74710200	74722013	18	9	282906	1.3503	0.088462	TTC31	0.221929	observed FIS
ENSG00000179528	2	74724644	74730443	16	6	282490	-0.19912	0.57892	LBX2	0.699791	observed FIS
ENSG00000115289	2	74732170	74735707	6	3	283208	-0.56255	0.71313	PCGF1	0.796978	observed FIS
ENSG00000115297	2	74740590	74744274	3	2	283216	-1.2389	0.89231	TLX2	0.920185	observed FIS
ENSG00000144045	2	74745258	74753463	16	11	282728	0.20117	0.42028	DQX1	0.575922	observed FIS
ENSG00000115307	2	74753772	74757066	4	2	281479	-0.8654	0.80659	AUP1	0.86012	observed FIS
ENSG00000115317	2	74756504	74760472	6	4	282265	-0.12847	0.55111	HTRA2	0.678204	observed FIS
ENSG00000115318	2	74759541	74782817	48	13	282987	-0.096344	0.53838	LOXL3	0.668192	observed FIS
ENSG00000115325	2	74776153	74784681	21	8	282901	0.087158	0.46527	DOK1	0.611668	observed FIS
ENSG00000159374	2	74785010	74875465	201	31	282730	-1.1128	0.86711	M1AP	0.901955	observed FIS
ENSG00000135622	2	74881355	74909186	75	19	282575	-0.028369	0.51132	SEMA4F	0.647463	observed FIS
ENSG00000159399	2	75061108	75120486	254	43	281275	1.7182	0.042876	HK2	0.139405	observed FIS
ENSG00000115350	2	75185619	75197255	40	14	282586	1.3567	0.087438	POLE4	0.220302	observed FIS
ENSG00000115353	2	75273590	75426826	524	74	281343	0.45631	0.32408	TACR1	0.492615	observed FIS
ENSG00000115363	2	75696428	75796848	386	52	281582	-1.7654	0.96125	EVA1A	0.971065	observed FIS
ENSG00000115364	2	75873909	75917977	176	27	282503	0.017887	0.49286	MRPL19	0.633543	observed FIS
ENSG00000005436	2	75879126	75938115	222	30	282831	-0.008741	0.50349	GCFC2	0.642097	observed FIS
ENSG00000176204	2	76974845	77820445	3840	162	281909	5.8809	2.0405e-09	LRRTM4	1.56737e-07	observed FIS
ENSG00000143954	2	79252812	79255631	20	6	282511	0.72897	0.23301	REG3G	0.403312	observed FIS
ENSG00000172023	2	79312156	79315145	16	5	282747	-0.1362	0.55417	REG1B	0.680637	observed FIS
ENSG00000115386	2	79347488	79350545	19	9	281958	-1.0928	0.86276	REG1A	0.899014	observed FIS
ENSG00000172016	2	79384132	79386879	6	4	280869	1.8064	0.035429	REG3A	0.123154	observed FIS
ENSG00000066032	2	79412357	80875905	5963	376	281901	3.8539	5.8121e-05	CTNNA2	0.00096242	observed FIS
ENSG00000162951	2	80515483	80531874	40	14	281048	0.79062	0.21458	LRRTM1	0.383242	observed FIS
ENSG00000163541	2	84650647	84687169	131	19	282921	0.2001	0.4207	SUCLG1	0.576179	observed FIS
ENSG00000115423	2	84743579	85046713	968	36	282981	0.7143	0.23752	DNAH6	0.408276	observed FIS
ENSG00000186854	2	85048774	85134132	314	27	281917	1.195	0.11604	TRABD2A	0.261221	observed FIS
ENSG00000269417	2	85122209	85122345	2	1	283484	1.6129	0.053378	AC022210.1	0.160947	observed FIS
ENSG00000034510	2	85132749	85133795	2	1	279758	3.0977	0.0009753	TMSB10	0.0090606	observed FIS
ENSG00000176407	2	85198216	85286595	216	34	282079	1.301	0.096624	KCMF1	0.234501	observed FIS
ENSG00000152284	2	85360533	85537511	724	77	281370	1.2213	0.11098	TCF7L1	0.254622	observed FIS
ENSG00000152291	2	85545147	85555548	48	8	283121	1.9159	0.027689	TGOLN2	0.103956	observed FIS
ENSG00000042445	2	85569211	85581743	40	16	280953	2.9555	0.0015606	RETSAT	0.0130425	observed FIS
ENSG00000115459	2	85581517	85618875	116	26	282095	0.26897	0.39398	ELMOD3	0.554991	observed FIS
ENSG00000042493	2	85621871	85645555	124	25	282586	0.40357	0.34326	CAPG	0.509554	observed FIS
ENSG00000152292	2	85645844	85664152	65	18	281300	0.85822	0.19539	SH2D6	0.362823	observed FIS
ENSG00000168906	2	85766288	85772403	12	6	282856	-0.59802	0.72509	MAT2A	0.80539	observed FIS
ENSG00000115486	2	85771846	85788670	58	15	282857	-0.13875	0.55518	GGCX	0.681331	observed FIS
ENSG00000118640	2	85788685	85809154	78	12	282755	-0.093757	0.53735	VAMP8	0.667572	observed FIS
ENSG00000168899	2	85811531	85820535	29	9	282090	0.89668	0.18495	VAMP5	0.350679	observed FIS
ENSG00000168894	2	85822848	85824736	9	3	283295	0.98962	0.16118	RNF181	0.321713	observed FIS
ENSG00000168890	2	85825671	85830319	5	2	283148	0.88701	0.18754	TMEM150A	0.353633	observed FIS
ENSG00000168883	2	85829979	85876403	125	41	282353	0.49484	0.31036	USP39	0.480347	observed FIS
ENSG00000168887	2	85833777	85839189	11	8	281513	0.95335	0.17021	C2orf68	0.333053	observed FIS
ENSG00000168878	2	85884437	85895864	27	13	281513	0.19121	0.42418	SFTPB	0.579308	observed FIS
ENSG00000115523	2	85912298	85925977	69	12	282111	-0.80622	0.78994	GNLY	0.849266	observed FIS
ENSG00000168874	2	85978467	86015189	99	22	280390	0.80226	0.2112	ATOH8	0.379159	observed FIS
ENSG00000115525	2	86066267	86116137	187	23	281790	1.7306	0.041758	ST3GAL5	0.137233	observed FIS
ENSG00000068654	2	86247339	86333278	319	31	282533	2.2161	0.013344	POLR1A	0.0631523	observed FIS
ENSG00000132300	2	86333305	86369280	115	17	282734	1.5951	0.055345	PTCD3	0.164511	observed FIS
ENSG00000132305	2	86371055	86422893	180	14	282817	2.3941	0.0083304	IMMT	0.045799	observed FIS
ENSG00000132313	2	86426478	86440917	42	8	282187	2.3659	0.0089942	MRPL35	0.0480097	observed FIS
ENSG00000068615	2	86441116	86565206	505	24	281873	2.4982	0.0062412	REEP1	0.0372172	observed FIS
ENSG00000115548	2	86667770	86719839	165	33	282727	0.98191	0.16307	KDM3A	0.324204	observed FIS
ENSG00000115561	2	86730554	86948245	598	50	282300	0.90895	0.18169	CHMP3	0.347035	observed FIS
ENSG00000249884	2	86732791	86948245	592	50	282300	0.909	0.18168	RNF103-CHMP3	0.347035	observed FIS
ENSG00000239305	2	86830516	86850989	62	15	281864	0.13243	0.44732	RNF103	0.597185	observed FIS
ENSG00000153561	2	86947296	87005164	93	16	281981	-1.382	0.91651	RMND5A	0.937649	observed FIS
ENSG00000153563	2	87011729	87035519	84	10	281657	-1.232	0.89103	CD8A	0.919547	observed FIS
ENSG00000172116	2	87042462	87089047	130	23	282012	1.1962	0.1158	CD8B	0.260836	observed FIS
ENSG00000229615	2	87089023	87092827	4	2	280985	0.72206	0.23513	AC111200.1	0.405977	observed FIS
ENSG00000187627	2	87135076	87241104	8	6	277558	2.3634	0.0090529	RGPD1	0.0481734	observed FIS
ENSG00000185304	2	88055474	88285309	31	17	279742	-1.7264	0.95786	RGPD2	0.968521	observed FIS
ENSG00000172086	2	88326724	88355248	66	13	282872	3.0951	0.00098374	KRCC1	0.00912108	observed FIS
ENSG00000115593	2	88367299	88412906	222	40	281199	1.6181	0.052815	SMYD1	0.159755	observed FIS
ENSG00000163586	2	88422510	88427635	12	6	281304	1.4795	0.069499	FABP1	0.190409	observed FIS
ENSG00000144115	2	88469835	88486146	51	17	281916	0.60765	0.27171	THNSL2	0.442584	observed FIS
ENSG00000172073	2	88824169	88829102	24	10	282613	0.85222	0.19705	TEX37	0.364509	observed FIS
ENSG00000172071	2	88856259	88927094	127	33	282535	0.69372	0.24393	EIF2AK3	0.415675	observed FIS
ENSG00000153574	2	88991162	89050452	173	16	282711	0.60557	0.2724	RPIA	0.443266	observed FIS
ENSG00000163060	2	95537178	95542574	22	9	280757	-0.2929	0.6152	TEKT4	0.726127	observed FIS
ENSG00000172005	2	95691422	95719737	42	20	281660	1.1437	0.12637	MAL	0.275791	observed FIS
ENSG00000144029	2	95752952	95815179	80	37	281763	0.56655	0.28551	MRPS5	0.455713	observed FIS
ENSG00000144026	2	95813075	95831158	25	14	281925	1.3353	0.090896	ZNF514	0.225273	observed FIS
ENSG00000163067	2	95831177	95850065	29	11	282590	0.41026	0.34081	ZNF2	0.507927	observed FIS
ENSG00000155066	2	95940201	95957056	35	16	282125	1.2643	0.10306	PROM2	0.243549	observed FIS
ENSG00000115041	2	95963052	96051825	191	37	282351	0.24109	0.40474	KCNIP3	0.563013	observed FIS
ENSG00000115042	2	96068469	96082364	16	11	281439	-1.1742	0.87984	FAHD2A	0.911533	observed FIS
ENSG00000144015	2	96257766	96265526	3	2	280492	1.4755	0.070039	TRIM43	0.191528	observed FIS
ENSG00000174501	2	96514587	96657541	138	34	281426	-0.54783	0.7081	ANKRD36C	0.793162	observed FIS
ENSG00000186281	2	96687694	96705199	11	7	281537	-0.022468	0.50896	GPAT2	0.645804	observed FIS
ENSG00000222040	2	96778707	96781984	9	4	282081	-1.4435	0.92556	ADRA2B	0.944912	observed FIS
ENSG00000188886	2	96789589	96804175	35	13	282491	-1.8575	0.96838	ASTL	0.976337	observed FIS
ENSG00000158050	2	96808905	96811179	5	3	281124	0.61669	0.26872	DUSP2	0.440137	observed FIS
ENSG00000084090	2	96850597	96874563	45	15	282259	-0.35218	0.63765	STARD7	0.741833	observed FIS
ENSG00000135956	2	96914254	96931732	39	21	282316	-0.43447	0.66803	TMEM127	0.763312	observed FIS
ENSG00000144021	2	96931870	96939087	10	6	282644	1.083	0.13941	CIAO1	0.293875	observed FIS
ENSG00000144028	2	96940074	96971297	59	19	282563	-0.14773	0.55872	SNRNP200	0.684446	observed FIS
ENSG00000198885	2	96991069	96994091	10	6	283329	0.57334	0.28321	ITPRIPL1	0.453443	observed FIS
ENSG00000121152	2	97001525	97039583	68	21	282511	-0.29495	0.61598	NCAPH	0.726473	observed FIS
ENSG00000196843	2	97202480	97218375	31	13	282509	-0.83836	0.79909	ARID5A	0.855453	observed FIS
ENSG00000114982	2	97258907	97308524	73	26	282713	-0.25156	0.59931	KANSL3	0.71445	observed FIS
ENSG00000114988	2	97371666	97405801	54	12	282628	-0.21874	0.58657	LMAN2L	0.705392	observed FIS
ENSG00000158158	2	97426639	97477628	102	18	282364	-0.39085	0.65205	CNNM4	0.751862	observed FIS
ENSG00000168763	2	97481982	97499648	31	8	281624	-0.51607	0.6971	CNNM3	0.784783	observed FIS
ENSG00000163126	2	97490263	97523671	61	12	282124	-0.29145	0.61465	ANKRD23	0.725904	observed FIS
ENSG00000213337	2	97502348	97523832	39	10	282463	-0.24963	0.59856	ANKRD39	0.714085	observed FIS
ENSG00000168758	2	97525453	97536494	14	7	281287	-0.021334	0.50851	SEMA4C	0.645546	observed FIS
ENSG00000168754	2	97541620	97684175	395	38	282072	0.17078	0.4322	FAM178B	0.585479	observed FIS
ENSG00000144199	2	97749320	97760619	16	7	282093	-0.056613	0.52257	FAHD2B	0.656679	observed FIS
ENSG00000135976	2	97779233	97930258	84	16	281627	0.98338	0.16271	ANKRD36	0.323775	observed FIS
ENSG00000135940	2	98262503	98264846	6	4	282206	-2.2781	0.98864	COX5B	0.991263	observed FIS
ENSG00000115073	2	98272431	98280570	23	8	282261	0.3655	0.35737	ACTR1B	0.522344	observed FIS
ENSG00000115085	2	98330023	98356325	73	19	281007	0.97288	0.16531	ZAP70	0.327329	observed FIS
ENSG00000075568	2	98372799	98612388	643	34	282676	0.2461	0.4028	TMEM131	0.561389	observed FIS
ENSG00000168658	2	98703579	98929762	777	44	282387	2.4622	0.0069039	VWA3B	0.0399437	observed FIS
ENSG00000222000	2	98947852	98972468	101	22	281271	1.196	0.11585	AC092675.3	0.260887	observed FIS
ENSG00000144191	2	98962618	99015064	230	32	281338	1.224	0.11047	CNGA3	0.253939	observed FIS
ENSG00000040933	2	99061317	99210853	360	33	282698	1.1917	0.11669	INPP4A	0.262145	observed FIS
ENSG00000183513	2	99215773	99224978	24	4	282721	0.80096	0.21158	COA5	0.379588	observed FIS
ENSG00000115446	2	99225042	99234978	29	10	282567	0.89776	0.18466	UNC50	0.350476	observed FIS
ENSG00000071073	2	99235569	99347589	353	38	282116	0.73488	0.23121	MGAT4A	0.401152	observed FIS
ENSG00000196872	2	99410309	99552722	508	36	282195	1.6818	0.046308	KIAA1211L	0.146386	observed FIS
ENSG00000135951	2	99613724	99771427	509	27	282808	2.6853	0.0036237	TSGA10	0.0248272	observed FIS
ENSG00000273045	2	99757948	99767950	33	8	282896	1.5646	0.058834	C2ORF15	0.171419	observed FIS
ENSG00000241962	2	99757948	99939204	578	38	282770	1.261	0.10366	C2orf15	0.244509	observed FIS
ENSG00000144182	2	99771418	99779620	38	10	282936	1.5954	0.055307	LIPT1	0.164508	observed FIS
ENSG00000273155	2	99771461	99811761	136	19	282939	1.5133	0.065102	MRPL30	0.182816	observed FIS
ENSG00000158411	2	99777890	99797521	51	10	282765	1.5237	0.063797	MITD1	0.180411	observed FIS
ENSG00000185414	2	99797542	99814089	58	13	283086	1.3569	0.087402	MRPL30	0.220265	observed FIS
ENSG00000185674	2	99858709	99871745	41	18	281869	1.4737	0.070284	LYG2	0.191892	observed FIS
ENSG00000144214	2	99900701	99921205	45	12	282812	0.38247	0.35106	LYG1	0.516862	observed FIS
ENSG00000115514	2	99935445	99957165	65	14	282934	2.193	0.014153	TXNDC9	0.0659078	observed FIS
ENSG00000158417	2	99953816	100017789	190	28	282979	2.3883	0.0084633	EIF5B	0.0462873	observed FIS
ENSG00000135945	2	100016938	100106497	266	21	282974	2.4825	0.0065238	REV1	0.038427	observed FIS
ENSG00000144218	2	100162323	100759201	1760	94	282291	7.4852	3.5728e-14	AFF3	1.37779e-11	observed FIS
ENSG00000170500	2	100889753	100939195	236	22	281302	7.0139	1.159e-12	LONRF2	2.6072e-10	observed FIS
ENSG00000269383	2	100986705	100987007	3	1	279665	4.0847	2.2064e-05	AC012493.2	0.00043933	observed FIS
ENSG00000115526	2	101008327	101034118	131	21	282840	5.171	1.1645e-07	CHST10	5.47608e-06	observed FIS
ENSG00000204640	2	101086944	101099742	65	8	282884	-0.9204	0.82132	NMS	0.870131	observed FIS
ENSG00000115539	2	101179152	101193197	54	12	279729	2.6926	0.0035452	PDCL3	0.0243955	observed FIS
ENSG00000170485	2	101436614	101613291	692	93	281599	3.1614	0.00078502	NPAS2	0.00768587	observed FIS
ENSG00000071082	2	101618177	101640494	64	12	282910	2.0216	0.02161	RPL31	0.0880428	observed FIS
ENSG00000204634	2	101624079	101869328	779	55	281667	2.2812	0.011267	TBC1D8	0.0566428	observed FIS
ENSG00000158435	2	101869264	101886778	36	15	282226	3.4319	0.00029971	CNOT11	0.00362801	observed FIS
ENSG00000163162	2	101887681	101925163	85	23	281521	3.1562	0.00079911	RNF149	0.00778751	observed FIS
ENSG00000175874	2	101962013	102004057	136	17	282177	2.2742	0.011478	CREG2	0.0572667	observed FIS
ENSG00000196460	2	102013823	102091165	373	24	281756	1.3481	0.088812	RFX8	0.222277	observed FIS
ENSG00000071054	2	102313312	102511149	520	42	282807	-1.2652	0.8971	MAP4K4	0.92329	observed FIS
ENSG00000233404	2	102508955	102511150	4	2	282338	0.76288	0.22277	FLJ20373	0.391937	observed FIS
ENSG00000115590	2	102608306	102645006	168	17	282474	0.84978	0.19772	IL1R2	0.365033	observed FIS
ENSG00000115594	2	102681004	102796334	540	50	281853	0.61528	0.26919	IL1R1	0.44034	observed FIS
ENSG00000115598	2	102803433	102856462	311	24	282705	1.1974	0.11557	IL1RL2	0.260443	observed FIS
ENSG00000115602	2	102927962	102968497	198	24	283091	2.0519	0.020091	IL1RL1	0.0837871	observed FIS
ENSG00000115604	2	102927989	103015218	425	29	282753	2.0152	0.021941	IL18R1	0.0889312	observed FIS
ENSG00000115607	2	103035149	103069025	186	25	282700	1.962	0.024882	IL18RAP	0.0969223	observed FIS
ENSG00000180251	2	103089762	103150431	310	20	282144	2.1818	0.01456	SLC9A4	0.0672489	observed FIS
ENSG00000115616	2	103236166	103327777	272	41	281415	2.7079	0.003386	SLC9A2	0.0235834	observed FIS
ENSG00000135953	2	103332299	103353347	48	11	280528	-0.79312	0.78615	MFSD9	0.847082	observed FIS
ENSG00000170417	2	103353367	103460352	285	24	282270	-1.3528	0.91194	TMEM182	0.93436	observed FIS
ENSG00000198914	2	105471969	105476929	9	4	282381	-0.011107	0.50443	POU3F3	0.642775	observed FIS
ENSG00000135972	2	105654441	105716418	271	12	282634	0.041509	0.48345	MRPS9	0.625832	observed FIS
ENSG00000135973	2	105858200	105859924	4	2	283042	0.76323	0.22266	GPR45	0.391822	observed FIS
ENSG00000268556	2	105867759	105869601	5	3	281387	1.2736	0.10141	AC012360.1	0.241401	observed FIS
ENSG00000135966	2	105880871	105946491	254	32	282804	1.7574	0.039421	TGFBRAP1	0.132192	observed FIS
ENSG00000135974	2	105953816	105965668	36	11	283036	1.5755	0.057567	C2orf49	0.168885	observed FIS
ENSG00000115641	2	105974169	106054970	350	63	281286	2.1972	0.014003	FHL2	0.065479	observed FIS
ENSG00000071051	2	106361354	106510730	692	42	282190	-0.59789	0.72504	NCK2	0.805382	observed FIS
ENSG00000119147	2	106679702	106694615	67	24	279513	1.376	0.084414	C2orf40	0.215493	observed FIS
ENSG00000115652	2	106709759	106810795	360	46	282335	0.73814	0.23021	UXS1	0.400115	observed FIS
ENSG00000153165	2	107021446	107084832	12	7	278842	-0.6765	0.75064	RGPD3	0.823316	observed FIS
ENSG00000269000	2	107099728	107103848	10	4	281931	-0.65988	0.74533	AC108868.1	0.820158	observed FIS
ENSG00000144057	2	107418056	107503564	379	29	282671	2.6063	0.0045757	ST6GAL2	0.0294491	observed FIS
ENSG00000196862	2	108443388	108507297	17	9	280681	-0.073105	0.52914	RGPD4	0.66146	observed FIS
ENSG00000115665	2	108602979	108630450	91	32	281803	0.66546	0.25288	SLC5A7	0.424296	observed FIS
ENSG00000196228	2	108863651	108881807	86	22	282877	2.6946	0.0035236	SULT1C3	0.0242994	observed FIS
ENSG00000198203	2	108905095	108926371	99	25	281823	1.213	0.11257	SULT1C2	0.256727	observed FIS
ENSG00000198075	2	108994367	109004513	43	12	283104	-0.437	0.66894	SULT1C4	0.763902	observed FIS
ENSG00000135968	2	109065017	109125871	283	27	282981	-0.24452	0.59659	GCC2	0.71268	observed FIS
ENSG00000169756	2	109150857	109303702	522	37	282872	0.3843	0.35038	LIMS1	0.516321	observed FIS
ENSG00000153201	2	109335937	109402267	150	27	282542	1.9311	0.026734	RANBP2	0.101459	observed FIS
ENSG00000163006	2	109403213	109501933	292	27	282617	1.1789	0.11921	CCDC138	0.265761	observed FIS
ENSG00000135960	2	109510927	109605828	412	40	282576	0.16115	0.43599	EDAR	0.588316	observed FIS
ENSG00000172985	2	109745804	110262207	1817	101	282217	4.4826	3.6863e-06	SH3RF3	0.00010008	observed FIS
ENSG00000186522	2	110300559	110371783	235	34	282543	3.2937	0.00049446	SEPT10	0.005379	observed FIS
ENSG00000198142	2	110371911	110376563	12	4	283017	2.8223	0.0023839	SOWAHC	0.0179508	observed FIS
ENSG00000144063	2	110841447	110874143	59	20	282196	0.99061	0.16094	MALL	0.321458	observed FIS
ENSG00000144061	2	110879888	110962643	190	23	282979	0.38349	0.35068	NPHP1	0.516682	observed FIS
ENSG00000257207	2	111160511	111230652	2	1	280225	0.67423	0.25008	LIMS3	0.421653	observed FIS
ENSG00000169679	2	111395275	111435691	63	17	282375	2.5939	0.0047441	BUB1	0.0302139	observed FIS
ENSG00000153093	2	111490150	111875799	1423	91	282173	2.6333	0.0042282	ACOXL	0.0277739	observed FIS
ENSG00000153094	2	111876955	111926024	125	23	281792	1.7804	0.037507	BCL2L11	0.127651	observed FIS
ENSG00000153107	2	112523848	112642267	197	22	282051	0.63875	0.26149	ANAPC1	0.432743	observed FIS
ENSG00000153208	2	112656056	112787138	523	20	282432	1.4512	0.073367	MERTK	0.197513	observed FIS
ENSG00000153214	2	112812800	112876895	214	39	281955	1.412	0.078978	TMEM87B	0.206341	observed FIS
ENSG00000144152	2	112895962	112945791	169	35	281787	-0.53549	0.70384	FBLN7	0.790416	observed FIS
ENSG00000144161	2	112969102	113012713	86	23	282656	0.38646	0.34958	ZC3H8	0.515463	observed FIS
ENSG00000188177	2	113033171	113097640	159	20	282936	0.56424	0.2863	ZC3H6	0.456457	observed FIS
ENSG00000169629	2	113127669	113192065	8	4	281958	0.81348	0.20797	RGPD8	0.375608	observed FIS
ENSG00000114999	2	113239731	113299316	177	29	282385	0.41308	0.33977	TTL	0.507052	observed FIS
ENSG00000125630	2	113299492	113334635	153	25	283114	0.29476	0.38409	POLR1B	0.546518	observed FIS
ENSG00000125611	2	113341817	113346852	17	6	281644	0.86455	0.19364	CHCHD5	0.360708	observed FIS
ENSG00000144136	2	113403434	113421404	46	12	282715	3.0192	0.001267	SLC20A1	0.0111148	observed FIS
ENSG00000144130	2	113479063	113500456	62	13	282410	-0.17361	0.56891	NT5DC4	0.692261	observed FIS
ENSG00000169607	2	113493930	113522254	68	14	282858	0.95294	0.17031	CKAP2L	0.333179	observed FIS
ENSG00000115008	2	113531492	113542167	33	6	283183	1.6747	0.046993	IL1A	0.147781	observed FIS
ENSG00000125538	2	113587328	113594480	22	9	281203	3.6476	0.00013236	IL1B	0.00189907	observed FIS
ENSG00000125571	2	113670548	113676459	47	5	283293	0.88555	0.18793	IL37	0.354072	observed FIS
ENSG00000136688	2	113730780	113743242	25	8	282861	2.4062	0.0080608	IL36G	0.0447991	observed FIS
ENSG00000136694	2	113763038	113765621	8	4	283143	2.3444	0.0095285	IL36A	0.0500558	observed FIS
ENSG00000136696	2	113779668	113810444	130	21	281336	1.9114	0.027974	IL36B	0.104682	observed FIS
ENSG00000136695	2	113816215	113822959	52	4	282597	0.018546	0.4926	IL36RN	0.633381	observed FIS
ENSG00000136697	2	113825547	113833427	48	12	280932	1.4079	0.079574	IL1F10	0.20734	observed FIS
ENSG00000136689	2	113864791	113891593	135	13	281705	1.4225	0.077434	IL1RN	0.2041	observed FIS
ENSG00000125637	2	113914902	113966973	194	46	280944	0.096734	0.46147	PSD4	0.608509	observed FIS
ENSG00000125618	2	113973574	114036527	257	25	281621	-0.71774	0.76354	PAX8	0.832366	observed FIS
ENSG00000136682	2	114195268	114253766	11	4	280987	1.7098	0.043652	CBWD2	0.140964	observed FIS
ENSG00000144134	2	114384806	114400973	25	8	282271	-1.3423	0.91025	RABL2A	0.933215	observed FIS
ENSG00000115084	2	114462588	114514400	198	25	282910	1.0754	0.14109	SLC35F5	0.296062	observed FIS
ENSG00000115091	2	114647537	114720173	273	20	283067	2.1503	0.015767	ACTR3	0.0707008	observed FIS
ENSG00000175497	2	115199876	116603328	4735	201	282298	1.7233	0.042413	DPP10	0.138537	observed FIS
ENSG00000088205	2	118572226	118589955	72	19	283014	4.1811	1.4507e-05	DDX18	0.00031115	observed FIS
ENSG00000125633	2	118673054	118771709	384	34	283028	5.4454	2.5846e-08	CCDC93	1.48446e-06	observed FIS
ENSG00000125629	2	118846028	118868573	62	23	281174	2.1206	0.016978	INSIG2	0.0745003	observed FIS
ENSG00000163064	2	119599747	119605254	12	7	280375	0.66605	0.25269	EN1	0.424052	observed FIS
ENSG00000019169	2	119699742	119752236	255	31	282638	-0.19455	0.57713	MARCO	0.698396	observed FIS
ENSG00000144119	2	119913819	119916465	11	3	282424	0.98371	0.16263	C1QL2	0.323684	observed FIS
ENSG00000115107	2	119981384	120023228	201	34	281787	1.21	0.11314	STEAP3	0.257329	observed FIS
ENSG00000186132	2	120059801	120124404	275	33	282041	1.2044	0.11421	C2orf76	0.258611	observed FIS
ENSG00000155368	2	120124497	120130126	32	9	282839	1.7536	0.039754	DBI	0.13279	observed FIS
ENSG00000171227	2	120187477	120196096	37	8	281485	1.1356	0.12807	TMEM37	0.278226	observed FIS
ENSG00000080293	2	120197419	120282070	366	42	281369	1.6685	0.047608	SCTR	0.149212	observed FIS
ENSG00000163075	2	120302008	120419827	286	34	282159	1.0682	0.14272	PCDP1	0.298653	observed FIS
ENSG00000144120	2	120436743	120444083	41	8	283097	0.44914	0.32667	TMEM177	0.49485	observed FIS
ENSG00000088179	2	120517207	120741394	571	34	283010	0.0646	0.47425	PTPN4	0.619209	observed FIS
ENSG00000115109	2	120770581	120936695	448	34	282926	1.5123	0.065234	EPB41L5	0.183078	observed FIS
ENSG00000226479	2	120978854	120980984	8	4	281996	0.8576	0.19556	TMEM185B	0.362943	observed FIS
ENSG00000144118	2	120997640	121052289	191	17	282625	1.5196	0.064308	RALB	0.181305	observed FIS
ENSG00000163083	2	121103719	121109384	9	6	280130	-0.04861	0.51938	INHBB	0.654237	observed FIS
ENSG00000268194	2	121221911	121223697	6	2	281549	-0.18974	0.57524	LINC01101	0.696957	observed FIS
ENSG00000074047	2	121493199	121750229	944	119	281631	2.2722	0.011538	GLI2	0.0574801	observed FIS
ENSG00000115112	2	121974163	122042783	243	45	281939	0.98952	0.1612	TFCP2L1	0.321719	observed FIS
ENSG00000074054	2	122095352	122407163	1003	32	282957	2.8155	0.0024353	CLASP1	0.0182247	observed FIS
ENSG00000155438	2	122484521	122494499	34	7	282224	1.6465	0.049832	NIFK	0.153685	observed FIS
ENSG00000211460	2	122494679	122525429	70	20	282439	2.8494	0.0021898	TSN	0.0169438	observed FIS
ENSG00000155052	2	124782864	125672864	3465	179	281719	2.5613	0.0052139	CNTNAP5	0.0324619	observed FIS
ENSG00000136732	2	127413509	127454246	206	44	281126	0.71523	0.23723	GYPC	0.408066	observed FIS
ENSG00000237524	2	127656472	127659673	21	5	282274	-0.11634	0.54631	AC114783.1	0.674314	observed FIS
ENSG00000136717	2	127805603	127864931	311	39	281228	1.1761	0.11978	BIN1	0.266529	observed FIS
ENSG00000186684	2	127941696	127977654	137	24	281710	2.4167	0.0078317	CYP27C1	0.0438612	observed FIS
ENSG00000163161	2	128014866	128051752	115	28	282842	1.498	0.067069	ERCC3	0.186263	observed FIS
ENSG00000169967	2	128056306	128146041	285	27	283018	1.3328	0.091304	MAP3K2	0.22597	observed FIS
ENSG00000115718	2	128176003	128186822	39	10	281755	1.6995	0.044613	PROC	0.142907	observed FIS
ENSG00000163166	2	128193783	128284462	291	30	282463	0.65185	0.25725	IWS1	0.428697	observed FIS
ENSG00000169994	2	128293378	128395304	391	45	282234	0.80227	0.2112	MYO7B	0.379159	observed FIS
ENSG00000072163	2	128395956	128439360	203	45	281439	0.40729	0.3419	LIMS2	0.508584	observed FIS
ENSG00000144230	2	128403439	128410213	33	17	281143	1.1478	0.12552	GPR17	0.274676	observed FIS
ENSG00000136709	2	128458596	128568761	365	40	282945	-0.039743	0.51585	WDR33	0.651516	observed FIS
ENSG00000173349	2	128458597	128461385	11	5	282964	0.29897	0.38248	SFT2D3	0.54509	observed FIS
ENSG00000144231	2	128603840	128615731	45	10	282989	0.96314	0.16774	POLR2D	0.330409	observed FIS
ENSG00000144233	2	128619204	128643496	53	14	282019	0.269	0.39396	AMMECR1L	0.554991	observed FIS
ENSG00000136715	2	128698791	128785694	231	32	282915	0.63046	0.2642	SAP130	0.435668	observed FIS
ENSG00000136731	2	128848774	128953251	361	32	282681	0.22261	0.41192	UGGT1	0.569104	observed FIS
ENSG00000136720	2	128994290	129076151	365	60	281286	1.0094	0.15639	HS6ST1	0.315923	observed FIS
ENSG00000222014	2	130737235	130740311	6	2	280984	1.2091	0.11331	RAB6C	0.257592	observed FIS
ENSG00000196604	2	130831108	130886795	10	5	280785	0.37946	0.35217	POTEF	0.517465	observed FIS
ENSG00000152076	2	130896860	130902707	19	9	281324	-1.4723	0.92953	CCDC74B	0.94789	observed FIS
ENSG00000136699	2	130908981	130940323	73	11	282287	-1.0058	0.84274	SMPD4	0.885231	observed FIS
ENSG00000152082	2	130939310	130948302	39	12	282329	-1.4016	0.91949	MZT2B	0.940097	observed FIS
ENSG00000152086	2	130949318	130956034	16	5	282669	-1.3136	0.90551	TUBA3E	0.929364	observed FIS
ENSG00000136710	2	131095814	131099922	6	3	282015	1.7486	0.040183	CCDC115	0.133602	observed FIS
ENSG00000136718	2	131099798	131105383	19	11	281725	-0.54223	0.70617	IMP4	0.791963	observed FIS
ENSG00000072135	2	131113580	131132982	39	9	282103	0.6679	0.2521	PTPN18	0.423476	observed FIS
ENSG00000222038	2	131369054	131415664	1	1	279529	-0.69611	0.75682	POTEJ	0.827645	observed FIS
ENSG00000173302	2	131486643	131487909	4	2	281625	0.31332	0.37702	GPR148	0.540488	observed FIS
ENSG00000178171	2	131513008	131525707	28	14	281971	0.70441	0.24059	AMER3	0.412054	observed FIS
ENSG00000136002	2	131594489	131804836	790	77	282192	1.2577	0.10425	ARHGEF4	0.245502	observed FIS
ENSG00000152102	2	131805449	131851033	98	20	282286	1.4252	0.077052	FAM168B	0.203491	observed FIS
ENSG00000115762	2	131862420	132111282	519	43	281861	1.7086	0.043765	PLEKHB2	0.141234	observed FIS
ENSG00000188219	2	131975882	132022965	7	2	282765	-2.1938	0.98588	POTEE	0.988915	observed FIS
ENSG00000178206	2	132044330	132050127	8	3	281967	-0.47955	0.68423	CYP4F31P	0.775225	observed FIS
ENSG00000173272	2	132222473	132250316	148	15	282257	-0.09293	0.53702	MZT2A	0.667418	observed FIS
ENSG00000075886	2	132233666	132240507	21	2	283013	-0.43916	0.66973	TUBA3D	0.76425	observed FIS
ENSG00000163040	2	132285248	132291239	16	5	279655	0.25638	0.39883	CCDC74A	0.558658	observed FIS
ENSG00000197927	2	132479948	132524973	127	15	281934	-0.045932	0.51832	C2orf27A	0.65335	observed FIS
ENSG00000186825	2	132552534	132559234	7	3	281170	-0.080474	0.53207	C2orf27B	0.663586	observed FIS
ENSG00000163046	2	132905164	133015542	81	17	280250	-0.98636	0.83802	ANKRD30BL	0.882087	observed FIS
ENSG00000183840	2	133174147	133404132	837	81	281698	-0.91416	0.81968	GPR39	0.869106	observed FIS
ENSG00000150551	2	133402426	133429152	78	8	281438	0.12932	0.44855	LYPD1	0.598242	observed FIS
ENSG00000176771	2	133429374	134326034	3065	231	281859	2.7667	0.0028315	NCKAP5	0.0205311	observed FIS
ENSG00000269686	2	133874577	133876625	10	4	280176	0.55698	0.28877	AC011755.1	0.458871	observed FIS
ENSG00000152127	2	134877554	135212192	1215	107	281803	1.6193	0.052688	MGAT5	0.159448	observed FIS
ENSG00000152128	2	135213330	135476570	869	61	281923	3.0751	0.0010521	TMEM163	0.00962735	observed FIS
ENSG00000153086	2	135596117	135659604	168	18	282823	1.9531	0.025402	ACMSD	0.098219	observed FIS
ENSG00000082258	2	135675805	135716912	108	14	282739	1.3326	0.091337	CCNT2	0.226022	observed FIS
ENSG00000176601	2	135722061	135805038	239	26	282442	0.59177	0.277	MAP3K19	0.447405	observed FIS
ENSG00000115839	2	135809835	135933964	235	25	283060	-0.72137	0.76466	RAB3GAP1	0.832844	observed FIS
ENSG00000121988	2	135894486	136288806	761	21	283007	-0.8276	0.79605	ZRANB3	0.853698	observed FIS
ENSG00000048991	2	136289025	136482840	310	28	282835	-0.58244	0.71986	R3HDM1	0.802127	observed FIS
ENSG00000144224	2	136499189	136542625	90	13	282866	-0.34192	0.6338	UBXN4	0.739642	observed FIS
ENSG00000115850	2	136545410	136594750	126	20	282940	-1.2936	0.9021	LCT	0.92682	observed FIS
ENSG00000076003	2	136597196	136633996	74	17	282498	-0.50221	0.69224	MCM6	0.781629	observed FIS
ENSG00000115866	2	136664247	136743670	144	15	282935	-1.5697	0.94176	DARS	0.956182	observed FIS
ENSG00000121966	2	136871919	136875735	9	5	281170	1.0462	0.14774	CXCR4	0.305504	observed FIS
ENSG00000144229	2	137523115	138435287	3860	140	282393	4.8516	6.1226e-07	THSD7B	2.21633e-05	observed FIS
ENSG00000150540	2	138721590	138773930	126	14	282207	4.7403	1.0669e-06	HNMT	3.58721e-05	observed FIS
ENSG00000144228	2	139259371	139331117	162	32	282789	0.7507	0.22642	SPOPL	0.395895	observed FIS
ENSG00000144227	2	139428342	139537918	454	66	282314	1.025	0.15269	NXPH2	0.311378	observed FIS
ENSG00000168702	2	140988992	142889270	9326	311	282318	6.595	2.126e-11	LRP1B	3.52394e-09	observed FIS
ENSG00000115919	2	143635067	143799890	608	47	282167	2.941	0.0016359	KYNU	0.0135282	observed FIS
ENSG00000075884	2	143848931	144525921	2127	140	281882	7.5732	1.8209e-14	ARHGAP15	8.39213e-12	observed FIS
ENSG00000121964	2	144695635	145090135	811	68	282593	2.1421	0.016093	GTDC1	0.071737	observed FIS
ENSG00000169554	2	145141648	145282147	290	64	281797	2.3037	0.010621	ZEB2	0.0541247	observed FIS
ENSG00000121989	2	148602086	148688393	242	38	283050	1.6744	0.047023	ACVR2A	0.147845	observed FIS
ENSG00000115947	2	148687968	148779147	287	29	283004	1.7305	0.041767	ORC4	0.137233	observed FIS
ENSG00000204406	2	148778580	149275805	1423	83	282238	2.6492	0.0040342	MBD5	0.0269555	observed FIS
ENSG00000135999	2	149402009	149545130	397	24	282892	0.3856	0.3499	EPC2	0.515855	observed FIS
ENSG00000168280	2	149632819	149883273	459	31	282578	0.47452	0.31756	KIF5C	0.486615	observed FIS
ENSG00000150556	2	149894621	150071776	691	58	281200	0.91329	0.18055	LYPD6B	0.345435	observed FIS
ENSG00000187123	2	150186499	150330662	393	52	281985	2.8637	0.0020939	LYPD6	0.016404	observed FIS
ENSG00000168288	2	150426148	150444330	55	13	282584	1.8846	0.02974	MMADHC	0.109421	observed FIS
ENSG00000115963	2	151324709	151395525	232	42	281926	-0.84804	0.80179	RND3	0.857033	observed FIS
ENSG00000222031	2	151857734	151905288	237	30	281648	-0.15731	0.5625	AC023469.1	0.687383	observed FIS
ENSG00000184898	2	152104454	152118393	36	9	282842	3.0987	0.00097192	RBM43	0.00903365	observed FIS
ENSG00000123609	2	152126979	152146571	89	13	282704	3.3363	0.00042444	NMI	0.00479105	observed FIS
ENSG00000123610	2	152214106	152236560	75	13	282782	1.6575	0.04871	TNFAIP6	0.15141	observed FIS
ENSG00000080345	2	152266397	152364527	310	34	282707	0.85042	0.19754	RIF1	0.364935	observed FIS
ENSG00000183091	2	152341850	152591001	641	61	282522	-0.11183	0.54452	NEB	0.67294	observed FIS
ENSG00000162980	2	152645498	152685006	111	24	282598	0.26501	0.3955	ARL5A	0.556055	observed FIS
ENSG00000182389	2	152689290	152955593	836	48	282027	1.3198	0.093459	CACNB4	0.229142	observed FIS
ENSG00000115145	2	152973315	153032506	214	29	282641	3.1414	0.00084085	STAM2	0.00808424	observed FIS
ENSG00000157827	2	153191751	153506348	1307	89	281824	1.6567	0.048792	FMNL2	0.151566	observed FIS
ENSG00000196504	2	153508107	153574511	193	28	282570	1.763	0.038954	PRPF40A	0.131161	observed FIS
ENSG00000177917	2	153574407	153617767	151	27	281938	1.0955	0.13664	ARL6IP6	0.289846	observed FIS
ENSG00000177519	2	154333852	154335322	3	2	281566	1.0798	0.14011	RPRM	0.295021	observed FIS
ENSG00000144278	2	154728426	155310361	2223	78	281866	1.6532	0.049149	GALNT13	0.152274	observed FIS
ENSG00000162989	2	155554811	155714863	640	70	281896	5.0384	2.3471e-07	KCNJ3	9.83388e-06	observed FIS
ENSG00000153234	2	157180944	157198860	24	10	282347	2.851	0.002179	NR4A2	0.0168978	observed FIS
ENSG00000115159	2	157291802	157470247	469	38	282545	5.4261	2.8798e-08	GPD2	1.63896e-06	observed FIS
ENSG00000136542	2	158114110	158170723	177	25	280060	1.5537	0.060124	GALNT5	0.173806	observed FIS
ENSG00000136541	2	158175137	158184225	21	9	282556	0.30563	0.37994	ERMN	0.543231	observed FIS
ENSG00000115165	2	158271131	158345473	243	47	282054	2.1869	0.014374	CYTIP	0.0666694	observed FIS
ENSG00000123612	2	158383279	158485517	222	54	281936	1.5479	0.060827	ACVR1C	0.174918	observed FIS
ENSG00000115170	2	158592958	158732374	347	67	281191	2.1451	0.015971	ACVR1	0.0713447	observed FIS
ENSG00000007001	2	158733214	158992666	1027	88	281721	0.24384	0.40368	UPP2	0.562146	observed FIS
ENSG00000153237	2	159027593	159313265	1391	67	282524	1.2806	0.10016	CCDC148	0.239512	observed FIS
ENSG00000144283	2	159313476	159539391	894	35	282792	0.24731	0.40233	PKP4	0.561066	observed FIS
ENSG00000163331	2	159651829	159719293	307	36	281500	1.1748	0.12003	DAPL1	0.266834	observed FIS
ENSG00000115183	2	159825146	160089170	1070	74	282527	1.7991	0.036002	TANC1	0.124368	observed FIS
ENSG00000196151	2	160092304	160143310	242	18	282558	0.86415	0.19375	WDSUB1	0.360771	observed FIS
ENSG00000123636	2	160175490	160473203	1097	73	282211	1.4852	0.068745	BAZ2B	0.189415	observed FIS
ENSG00000136536	2	160569000	160627538	285	25	283095	0.35213	0.36237	2025-03-07	0.527124	observed FIS
ENSG00000241399	2	160625364	160654753	121	22	283032	0.56483	0.28609	CD302	0.456276	observed FIS
ENSG00000248672	2	160628362	160761221	637	52	282480	1.0554	0.14561	LY75-CD302	0.30259	observed FIS
ENSG00000054219	2	160628362	160761260	637	52	282480	1.0554	0.14561	LY75	0.30259	observed FIS
ENSG00000153246	2	160788519	160919121	555	49	281974	0.64371	0.25988	PLA2R1	0.431216	observed FIS
ENSG00000115221	2	160956177	161128399	599	57	282556	2.851	0.0021793	ITGB6	0.0168978	observed FIS
ENSG00000153250	2	161128662	161350305	647	49	282554	4.325	7.6277e-06	RBMS1	0.00018384	observed FIS
ENSG00000136560	2	161993419	162092732	239	32	282910	4.1514	1.6521e-05	TANK	0.00034457	observed FIS
ENSG00000115233	2	162164549	162268228	258	37	282427	4.0609	2.4445e-05	PSMD14	0.00047867	observed FIS
ENSG00000136535	2	162272605	162282381	15	8	281621	4.3588	6.5386e-06	TBR1	0.00016343	observed FIS
ENSG00000144290	2	162280843	162841792	1670	50	282596	4.0257	2.8405e-05	SLC4A10	0.00053785	observed FIS
ENSG00000197635	2	162848751	162931052	262	31	281686	6.1389	4.1549e-10	DPP4	4.33762e-08	observed FIS
ENSG00000115263	2	162999392	163008914	17	5	282636	0.51517	0.30322	GCG	0.473564	observed FIS
ENSG00000078098	2	163027194	163101661	170	21	282657	1.5225	0.063941	FAP	0.180683	observed FIS
ENSG00000115267	2	163123589	163175213	147	11	282953	1.0696	0.1424	IFIH1	0.298182	observed FIS
ENSG00000115271	2	163175350	163228105	83	20	282139	2.0013	0.022681	GCA	0.0910517	observed FIS
ENSG00000184611	2	163227917	163695240	1332	104	282043	4.0912	2.1458e-05	KCNH7	0.00042907	observed FIS
ENSG00000182263	2	164449906	164592522	353	64	281737	2.9613	0.0015316	FIGN	0.0128971	observed FIS
ENSG00000115290	2	165349322	165478358	316	50	281019	2.2575	0.011989	GRB14	0.0588732	observed FIS
ENSG00000082438	2	165510134	165700189	756	46	282185	0.98745	0.16171	COBLL1	0.322498	observed FIS
ENSG00000169507	2	165752696	165812035	219	30	282247	-0.056782	0.52264	SLC38A11	0.656723	observed FIS
ENSG00000153253	2	165944032	166060577	357	35	282427	1.5063	0.066001	SCN3A	0.184518	observed FIS
ENSG00000136531	2	166095912	166248818	532	47	282542	6.1146	4.8392e-10	SCN2A	4.49905e-08	observed FIS
ENSG00000178662	2	166326157	166545917	602	57	282070	7.038	9.7535e-13	CSRNP3	2.24759e-10	observed FIS
ENSG00000115339	2	166604101	166651192	110	24	281311	2.7768	0.002745	GALNT3	0.0200967	observed FIS
ENSG00000123607	2	166713985	166810353	321	36	281793	3.3272	0.00043866	TTC21B	0.00491924	observed FIS
ENSG00000144285	2	166845670	166984523	525	31	282507	4.5455	2.7401e-06	SCN1A	7.88081e-05	observed FIS
ENSG00000169432	2	167051695	167232503	693	66	282426	2.6512	0.0040106	SCN9A	0.0268358	observed FIS
ENSG00000136546	2	167260083	167350757	308	33	282822	0.4615	0.32222	SCN7A	0.490681	observed FIS
ENSG00000163092	2	167744997	168116263	1552	58	282795	1.9567	0.025193	XIRP2	0.0976907	observed FIS
ENSG00000172318	2	168675182	168730551	133	37	281897	0.22455	0.41116	B3GALT1	0.568581	observed FIS
ENSG00000198648	2	168810530	169104651	1297	67	281787	0.39343	0.347	STK39	0.5129	observed FIS
ENSG00000172292	2	169312372	169631644	1304	99	282267	2.3582	0.0091819	CERS6	0.0486772	observed FIS
ENSG00000163072	2	169643049	169722024	276	36	281762	0.21905	0.41331	NOSTRIN	0.570066	observed FIS
ENSG00000152253	2	169690642	169769881	267	33	281894	0.57491	0.28268	SPC25	0.452978	observed FIS
ENSG00000152254	2	169757750	169766505	32	14	282627	1.0758	0.14101	G6PC2	0.295927	observed FIS
ENSG00000073734	2	169779448	169887832	456	48	281841	0.15874	0.43694	ABCB11	0.588903	observed FIS
ENSG00000073737	2	169921299	169952677	64	24	281485	1.0167	0.15465	DHRS9	0.313905	observed FIS
ENSG00000081479	2	169983619	170219195	978	104	282123	1.1945	0.11613	LRP2	0.261362	observed FIS
ENSG00000163093	2	170335688	170382432	148	30	282699	-0.59687	0.7247	BBS5	0.805052	observed FIS
ENSG00000251569	2	170335990	170382432	148	30	282699	-0.59687	0.7247	RP11-724O16.1	0.805052	observed FIS
ENSG00000239474	2	170366212	170382772	43	20	282607	-1.062	0.85588	KLHL41	0.894211	observed FIS
ENSG00000138399	2	170386259	170430385	156	32	282746	0.066956	0.47331	FASTKD1	0.618481	observed FIS
ENSG00000138398	2	170440850	170497916	235	23	282825	0.55225	0.29039	PPIG	0.460607	observed FIS
ENSG00000154479	2	170501935	170550943	221	16	283075	0.64507	0.25944	CCDC173	0.430843	observed FIS
ENSG00000144362	2	170550975	170558218	13	5	282475	1.2391	0.10765	PHOSPHO2	0.250173	observed FIS
ENSG00000213160	2	170550998	170633499	409	32	282111	-0.40847	0.65853	KLHL23	0.756679	observed FIS
ENSG00000138385	2	170648443	170668574	80	22	281184	-2.2326	0.98721	SSB	0.990092	observed FIS
ENSG00000138382	2	170666591	170681441	57	14	282621	-1.4127	0.92113	METTL5	0.941356	observed FIS
ENSG00000144357	2	170683968	170940641	1092	34	282800	-0.71457	0.76256	UBR3	0.831804	observed FIS
ENSG00000071909	2	171034655	171511681	2171	203	281662	2.5525	0.0053471	MYO3B	0.0331166	observed FIS
ENSG00000222033	2	171568961	171571077	4	2	276631	2.5557	0.005298	LINC01124	0.0328541	observed FIS
ENSG00000204335	2	171571861	171574588	8	3	280313	3.4427	0.00028797	SP5	0.00351744	observed FIS
ENSG00000204334	2	171640296	171655481	54	10	282124	2.8145	0.0024428	ERICH2	0.0182622	observed FIS
ENSG00000128683	2	171669723	171717661	177	30	281948	3.0199	0.0012643	GAD1	0.0110962	observed FIS
ENSG00000115806	2	171784974	171823639	121	21	281663	0.74781	0.22729	GORASP2	0.396828	observed FIS
ENSG00000198586	2	171847333	172087824	770	35	282225	0.10688	0.45744	TLK1	0.605177	observed FIS
ENSG00000123600	2	172173919	172291312	296	34	282291	-0.72975	0.76723	METTL8	0.834297	observed FIS
ENSG00000115827	2	172290727	172341562	179	16	282262	-0.16726	0.56642	DCAF17	0.690298	observed FIS
ENSG00000071967	2	172378757	172414643	154	30	282173	0.3667	0.35692	CYBRD1	0.521807	observed FIS
ENSG00000077380	2	172543919	172604930	154	29	283023	2.0246	0.021453	DYNC1I2	0.0875542	observed FIS
ENSG00000268821	2	172560844	172567314	14	7	283044	2.1234	0.016858	AC068039.1	0.0741328	observed FIS
ENSG00000115840	2	172640880	172864766	706	52	282910	2.6138	0.0044775	SLC25A12	0.0289948	observed FIS
ENSG00000128708	2	172778958	172848599	219	42	282903	2.3059	0.010559	HAT1	0.0539543	observed FIS
ENSG00000172878	2	172864490	172947158	290	40	282479	2.0758	0.018954	METAP1D	0.0803398	observed FIS
ENSG00000144355	2	172949468	172954405	10	6	282705	0.48381	0.31426	DLX1	0.48406	observed FIS
ENSG00000115844	2	172964167	172967628	7	5	280268	-0.62975	0.73557	DLX2	0.813397	observed FIS
ENSG00000091409	2	173292082	173371181	411	42	282224	0.51426	0.30354	ITGA6	0.473946	observed FIS
ENSG00000152256	2	173420101	173489823	269	19	282769	1.465	0.071458	PDK1	0.193976	observed FIS
ENSG00000091428	2	173600002	173917621	1140	97	282236	1.6048	0.054269	RAPGEF4	0.162412	observed FIS
ENSG00000091436	2	173940163	174132738	814	53	282532	4.2985	8.5972e-06	MLTK	0.00020357	observed FIS
ENSG00000144354	2	174219548	174233725	60	15	282094	3.2843	0.00051117	CDCA7	0.00553211	observed FIS
ENSG00000172845	2	174771187	174830430	257	30	282444	1.8141	0.034833	SP3	0.121845	observed FIS
ENSG00000138430	2	174937175	175113426	655	33	282297	-0.34204	0.63384	OLA1	0.739643	observed FIS
ENSG00000217236	2	175199674	175203220	15	5	282717	2.1064	0.017584	SP9	0.0762781	observed FIS
ENSG00000268241	2	175200601	175202151	2	1	283587	2.3786	0.0086884	AC018470.1	0.0470553	observed FIS
ENSG00000138433	2	175212750	175260443	119	22	280673	1.003	0.15794	CIR1	0.317967	observed FIS
ENSG00000144306	2	175260458	175294303	120	11	282322	1.2541	0.10491	SCRN3	0.246411	observed FIS
ENSG00000163328	2	175296966	175351822	132	22	281518	1.8185	0.03449	GPR155	0.120981	observed FIS
ENSG00000115935	2	175424300	175547644	285	48	281731	2.4802	0.0065649	WIPF1	0.0385969	observed FIS
ENSG00000138435	2	175612320	175629200	67	14	282265	1.754	0.039717	CHRNA1	0.132737	observed FIS
ENSG00000128656	2	175664091	175870097	464	45	282254	1.2265	0.11001	CHN1	0.25329	observed FIS
ENSG00000115966	2	175936978	176033110	263	22	283101	2.8177	0.0024183	ATF2	0.018119	observed FIS
ENSG00000154518	2	176040986	176049335	38	8	283144	3.2526	0.00057168	ATP5G3	0.00602754	observed FIS
ENSG00000144320	2	176788620	176867567	234	39	282681	2.2524	0.01215	KIAA1715	0.0594937	observed FIS
ENSG00000174279	2	176942200	176948641	17	9	281418	1.1818	0.11865	EVX2	0.265138	observed FIS
ENSG00000128714	2	176957619	176960666	6	3	279102	1.0101	0.15623	HOXD13	0.315748	observed FIS
ENSG00000170178	2	176964458	176966408	7	4	283064	-0.29107	0.6145	HOXD12	0.725904	observed FIS
ENSG00000128713	2	176968944	176974722	15	6	281058	-0.18166	0.57207	HOXD11	0.694675	observed FIS
ENSG00000128710	2	176973518	176984670	40	16	281676	-0.88399	0.81165	HOXD10	0.86381	observed FIS
ENSG00000128709	2	176987088	176989853	10	5	282069	0.47138	0.31868	HOXD9	0.487679	observed FIS
ENSG00000175879	2	176994422	176997423	7	4	282576	0.44572	0.3279	HOXD8	0.495839	observed FIS
ENSG00000128652	2	177001340	177037830	101	21	281191	1.9993	0.022787	HOXD3	0.0913026	observed FIS
ENSG00000170166	2	177015950	177017954	6	3	282174	1.9339	0.026564	HOXD4	0.101078	observed FIS
ENSG00000128645	2	177053307	177055688	6	3	283177	1.5325	0.0627	HOXD1	0.17835	observed FIS
ENSG00000128654	2	177134123	177202753	174	29	282409	-1.5884	0.9439	MTX2	0.95748	observed FIS
ENSG00000170144	2	178077291	178088686	21	8	282748	1.5282	0.063236	HNRNPA3	0.179254	observed FIS
ENSG00000116044	2	178092323	178257425	582	44	282607	1.3735	0.084795	NFE2L2	0.216	observed FIS
ENSG00000018510	2	178257372	178408564	495	30	283078	-0.35441	0.63849	AGPS	0.742251	observed FIS
ENSG00000196659	2	178413726	178417742	13	4	283419	0.20685	0.41806	TTC30B	0.57402	observed FIS
ENSG00000197557	2	178477720	178483694	40	8	283492	0.72798	0.23331	TTC30A	0.403794	observed FIS
ENSG00000128655	2	178487980	178973066	2142	66	282750	1.202	0.11468	PDE11A	0.25921	observed FIS
ENSG00000155636	2	178977151	179003738	70	20	282298	0.93813	0.17409	RBM45	0.337622	observed FIS
ENSG00000079156	2	179059208	179264160	744	62	281727	2.1977	0.013983	OSBPL6	0.0654179	observed FIS
ENSG00000180228	2	179296141	179316239	40	17	282713	1.2243	0.11041	PRKRA	0.25384	observed FIS
ENSG00000204311	2	179316163	179326117	25	13	282276	0.92317	0.17796	DFNB59	0.342736	observed FIS
ENSG00000079150	2	179328391	179343327	28	11	282731	-0.52138	0.69895	FKBP7	0.786257	observed FIS
ENSG00000116095	2	179345195	179381189	84	21	282184	0.26406	0.39587	PLEKHA3	0.556243	observed FIS
ENSG00000155657	2	179390716	179695529	778	50	283162	-0.072703	0.52898	TTN	0.661329	observed FIS
ENSG00000163492	2	179694484	179914813	855	76	282540	0.6984	0.24246	CCDC141	0.414185	observed FIS
ENSG00000187231	2	179966419	180129517	533	37	282787	2.0267	0.021346	SESTD1	0.087325	observed FIS
ENSG00000144331	2	180306709	180726232	1894	133	281585	2.1091	0.01747	ZNF385B	0.0759929	observed FIS
ENSG00000163510	2	180809603	180871840	213	26	282820	2.9583	0.0015467	CWC22	0.0129838	observed FIS
ENSG00000170035	2	181831975	181941312	468	23	280615	0.1421	0.4435	UBE2E3	0.594606	observed FIS
ENSG00000115232	2	182321929	182400914	292	37	281648	-0.60431	0.72718	ITGA4	0.807048	observed FIS
ENSG00000188452	2	182401403	182545392	506	43	282262	1.2312	0.10913	CERKL	0.252031	observed FIS
ENSG00000162992	2	182537815	182545603	14	7	282529	1.831	0.033548	NEUROD1	0.118957	observed FIS
ENSG00000138434	2	182756560	182795465	88	17	282653	0.044342	0.48232	SSFA2	0.625235	observed FIS
ENSG00000150722	2	182818968	182996125	588	68	281885	0.41565	0.33883	PPP1R1C	0.506369	observed FIS
ENSG00000115252	2	183004763	183387919	1533	72	282265	4.0473	2.5909e-05	PDE1A	0.00050213	observed FIS
ENSG00000077232	2	183580999	183659191	237	29	282325	-0.20758	0.58222	DNAJC10	0.702253	observed FIS
ENSG00000162998	2	183698002	183731890	126	23	282357	1.8664	0.03099	FRZB	0.11248	observed FIS
ENSG00000061676	2	183773843	183903586	400	34	282671	2.212	0.013482	NCKAP1	0.0637208	observed FIS
ENSG00000162999	2	183943287	183964733	71	18	282157	1.2698	0.10207	DUSP19	0.242179	observed FIS
ENSG00000163002	2	183982241	184026408	303	25	282475	0.74659	0.22765	NUP35	0.397273	observed FIS
ENSG00000170396	2	185463093	185804219	1028	42	282560	3.24	0.00059765	ZNF804A	0.00622808	observed FIS
ENSG00000188738	2	186603355	186698017	295	19	282933	-0.13084	0.55205	FSIP2	0.678808	observed FIS
ENSG00000065548	2	187350883	187374090	64	14	282653	-0.82917	0.79649	ZC3H15	0.854025	observed FIS
ENSG00000213953	2	187361840	187365393	13	4	283304	-0.010053	0.50401	AC018867.1	0.642581	observed FIS
ENSG00000138448	2	187454792	187545628	192	37	282579	1.8799	0.030064	ITGAV	0.110223	observed FIS
ENSG00000144369	2	187558698	187630685	153	28	282301	2.4992	0.0062232	FAM171B	0.037151	observed FIS
ENSG00000163012	2	187692562	187713935	95	5	282955	3.1329	0.00086542	ZSWIM2	0.00823999	observed FIS
ENSG00000064989	2	188207856	188313187	311	29	282400	0.34176	0.36627	CALCRL	0.530714	observed FIS
ENSG00000003436	2	188328957	188430487	312	44	282414	0.74535	0.22803	TFPI	0.397677	observed FIS
ENSG00000144366	2	189156396	189460653	893	43	282494	2.8972	0.0018826	GULP1	0.0150417	observed FIS
ENSG00000174325	2	189598882	189654831	214	19	282751	1.5746	0.057678	DIRC1	0.169111	observed FIS
ENSG00000168542	2	189839046	189877472	121	24	281729	-0.74359	0.77144	COL3A1	0.837237	observed FIS
ENSG00000204262	2	189896622	190044605	506	24	282501	1.6662	0.047836	COL5A2	0.149691	observed FIS
ENSG00000115368	2	190306159	190340291	204	10	282980	1.6602	0.048438	WDR75	0.150937	observed FIS
ENSG00000138449	2	190425305	190448484	83	21	281341	0.10257	0.45915	SLC40A1	0.606492	observed FIS
ENSG00000138381	2	190526111	190535557	28	9	282898	0.03867	0.48458	ASNSD1	0.626865	observed FIS
ENSG00000151687	2	190539016	190625919	196	31	282607	-0.048882	0.51949	ANKAR	0.654257	observed FIS
ENSG00000128694	2	190611386	190627953	28	9	282798	0.083713	0.46664	OSGEPL1	0.612915	observed FIS
ENSG00000128699	2	190635049	190649097	44	10	283008	0.86887	0.19246	ORMDL1	0.359325	observed FIS
ENSG00000231145	2	190642909	190643157	2	1	283514	0.18449	0.42682	AC013468.1	0.581316	observed FIS
ENSG00000064933	2	190649107	190742355	241	33	282448	-0.45532	0.67556	PMS1	0.768814	observed FIS
ENSG00000187699	2	190744335	191068210	1061	95	282046	1.9779	0.023968	C2orf88	0.0946339	observed FIS
ENSG00000138379	2	190920423	190927455	24	7	282800	0.47478	0.31747	MSTN	0.486615	observed FIS
ENSG00000198130	2	191054461	191208919	562	21	282447	1.2852	0.099354	HIBCH	0.238763	observed FIS
ENSG00000151689	2	191208196	191236391	116	12	282617	0.029356	0.48829	INPP1	0.629811	observed FIS
ENSG00000151690	2	191273081	191373931	313	28	282333	-1.3952	0.91852	MFSD6	0.9394	observed FIS
ENSG00000189362	2	191369068	191399448	91	18	282666	-0.78554	0.78393	TMEM194B	0.845794	observed FIS
ENSG00000138386	2	191511472	191557492	133	24	282936	0.64067	0.26087	NAB1	0.4321	observed FIS
ENSG00000115419	2	191745553	191830278	194	39	282086	0.48474	0.31393	GLS	0.483764	observed FIS
ENSG00000115415	2	191829084	191885686	193	41	281389	1.1881	0.1174	STAT1	0.263249	observed FIS
ENSG00000138378	2	191894302	192016322	337	48	281436	0.35886	0.35985	STAT4	0.524387	observed FIS
ENSG00000128641	2	192109911	192290115	515	25	281956	0.12964	0.44843	MYO1B	0.598242	observed FIS
ENSG00000173559	2	192542794	192561385	33	18	281865	1.6908	0.045437	NABP1	0.144663	observed FIS
ENSG00000168497	2	192699028	192711981	31	12	281704	1.5087	0.065682	SDPR	0.184007	observed FIS
ENSG00000144339	2	192813769	193060435	692	90	281067	4.4254	4.8133e-06	TMEFF2	0.00012703	observed FIS
ENSG00000196950	2	196440701	196602426	445	53	282016	0.96494	0.16729	SLC39A10	0.32997	observed FIS
ENSG00000118997	2	196602427	196933536	928	43	282677	-0.6001	0.72578	DNAH7	0.80592	observed FIS
ENSG00000081320	2	196998290	197041227	165	16	282580	-0.42382	0.66415	STK17B	0.760374	observed FIS
ENSG00000138411	2	197059094	197458416	1498	90	282107	0.45435	0.32479	HECW2	0.493203	observed FIS
ENSG00000144395	2	197504278	197628214	303	24	282686	-0.15916	0.56323	CCDC150	0.687839	observed FIS
ENSG00000119041	2	197627756	197664449	60	27	282370	0.51344	0.30382	GTF3C3	0.474226	observed FIS
ENSG00000187944	2	197669726	197675000	11	6	282613	1.3369	0.09062	C2orf66	0.224955	observed FIS
ENSG00000197121	2	197697728	197792520	223	22	282817	-0.73202	0.76792	PGAP1	0.834711	observed FIS
ENSG00000065413	2	197831741	198175897	1241	94	282128	0.83057	0.20311	ANKRD44	0.370711	observed FIS
ENSG00000115524	2	198254508	198299815	98	28	282857	3.1282	0.00087937	SF3B1	0.00834165	observed FIS
ENSG00000115520	2	198318147	198340032	30	12	282331	2.6263	0.0043157	COQ10B	0.028149	observed FIS
ENSG00000144381	2	198351305	198381461	51	13	282143	3.204	0.00067755	HSPD1	0.00685018	observed FIS
ENSG00000115541	2	198364718	198368181	3	2	282604	2.3134	0.010349	HSPE1	0.0531254	observed FIS
ENSG00000270757	2	198365137	198415450	99	25	282040	3.6604	0.00012591	HSPE1-MOB4	0.00183015	observed FIS
ENSG00000115540	2	198380295	198418423	88	26	282079	3.7592	8.5241e-05	MOB4	0.00131918	observed FIS
ENSG00000162944	2	198432948	198540769	246	34	282516	4.4788	3.7533e-06	RFTN2	0.00010175	observed FIS
ENSG00000222017	2	198557830	198639547	147	23	282654	4.5052	3.316e-06	AC011997.1	9.15311e-05	observed FIS
ENSG00000247626	2	198570087	198573113	1	1	282482	1.3545	0.087795	MARS2	0.220902	observed FIS
ENSG00000152430	2	198591603	198651486	109	23	282672	4.3823	5.8718e-06	BOLL	0.00015096	observed FIS
ENSG00000115896	2	198669426	199437305	2124	123	281957	6.8244	4.4154e-12	PLCL1	8.69098e-10	observed FIS
ENSG00000119042	2	200134223	200335989	382	42	282351	1.7018	0.044396	SATB2	0.142656	observed FIS
ENSG00000226124	2	200625267	200715896	240	55	282140	1.4197	0.077852	FTCDNL1	0.204574	observed FIS
ENSG00000178074	2	200775979	200820658	120	24	282717	4.3971	5.4857e-06	C2orf69	0.00014219	observed FIS
ENSG00000162971	2	200794698	200820459	65	19	282615	4.2265	1.187e-05	TYW5	0.00026604	observed FIS
ENSG00000162972	2	200820040	200873263	134	28	282652	3.7424	9.1128e-05	C2orf47	0.0013943	observed FIS
ENSG00000196141	2	201170604	201346986	538	56	281998	4.1956	1.3605e-05	SPATS2L	0.00029652	observed FIS
ENSG00000155729	2	201353675	201384507	89	27	281083	0.83504	0.20185	KCTD18	0.369482	observed FIS
ENSG00000163535	2	201374731	201448505	193	30	282323	0.65264	0.257	SGOL2	0.428545	observed FIS
ENSG00000138356	2	201450591	201541787	345	43	281621	0.4722	0.31839	AOX1	0.487386	observed FIS
ENSG00000082153	2	201675317	201688569	28	10	282984	0.33138	0.37018	BZW1	0.534208	observed FIS
ENSG00000013441	2	201717732	201729422	36	14	282386	0.1075	0.45719	CLK1	0.605103	observed FIS
ENSG00000240344	2	201735630	201754026	46	17	282676	0.61317	0.26988	PPIL3	0.440934	observed FIS
ENSG00000196290	2	201754050	201768655	26	10	283219	0.61659	0.26875	NIF3L1	0.440137	observed FIS
ENSG00000115942	2	201773696	201828403	107	24	282984	0.69864	0.24239	ORC2	0.414161	observed FIS
ENSG00000155744	2	201838441	201936394	235	32	282909	-0.28787	0.61328	FAM126B	0.725009	observed FIS
ENSG00000119013	2	201936156	201950473	42	8	283107	-0.56423	0.7137	NDUFB3	0.797402	observed FIS
ENSG00000003402	2	201980827	202041410	173	25	282847	0.76149	0.22318	CFLAR	0.392226	observed FIS
ENSG00000003400	2	202047604	202094129	106	19	282737	-0.95686	0.83068	CASP10	0.876409	observed FIS
ENSG00000064012	2	202098166	202152434	209	40	282511	-0.065105	0.52595	CASP8	0.659404	observed FIS
ENSG00000155749	2	202152994	202222121	229	36	282487	-0.01935	0.50772	ALS2CR12	0.644923	observed FIS
ENSG00000115993	2	202241930	202316302	190	25	282714	-0.29962	0.61777	TRAK2	0.727903	observed FIS
ENSG00000082146	2	202252581	202345569	221	29	282734	-0.19217	0.57619	STRADB	0.697705	observed FIS
ENSG00000155754	2	202352148	202483901	455	32	282786	-1.2146	0.88774	ALS2CR11	0.917314	observed FIS
ENSG00000155755	2	202484907	202508293	53	23	281404	-0.85951	0.80497	TMEM237	0.859217	observed FIS
ENSG00000082126	2	202509593	202563417	183	54	281302	2.2267	0.012985	MPP4	0.0622395	observed FIS
ENSG00000003393	2	202565277	202645912	317	27	282417	2.1453	0.015966	ALS2	0.0713392	observed FIS
ENSG00000138395	2	202655184	202760273	347	64	281899	1.0666	0.14307	CDK15	0.299054	observed FIS
ENSG00000155760	2	202899310	202903160	8	4	282701	0.17889	0.42901	FZD7	0.58294	observed FIS
ENSG00000182329	2	202937978	203062585	418	46	281647	2.5357	0.0056118	AC079354.1	0.0343673	observed FIS
ENSG00000116030	2	203070903	203103331	79	17	282972	2.5383	0.0055695	SUMO1	0.03419	observed FIS
ENSG00000055044	2	203130439	203168389	102	16	282585	2.3884	0.0084616	NOP58	0.0462873	observed FIS
ENSG00000204217	2	203241659	203432474	480	39	282709	5.1843	1.0842e-07	BMPR2	5.12176e-06	observed FIS
ENSG00000138439	2	203499901	203634480	289	46	282024	3.1062	0.00094741	FAM117B	0.00885374	observed FIS
ENSG00000163596	2	203640690	203736708	272	25	282317	1.7993	0.035983	ICA1L	0.124336	observed FIS
ENSG00000138442	2	203739505	203879521	377	23	282981	1.656	0.048856	WDR12	0.151649	observed FIS
ENSG00000138380	2	203776937	203851786	186	19	283129	1.6417	0.050329	CARF	0.154712	observed FIS
ENSG00000144426	2	203879602	204091101	466	52	282724	2.35	0.0093872	NBEAL1	0.0495061	observed FIS
ENSG00000119004	2	204103663	204163009	162	25	283029	1.9759	0.024086	CYP20A1	0.094866	observed FIS
ENSG00000138443	2	204192942	204312446	272	41	282672	1.4058	0.079891	ABI2	0.2079	observed FIS
ENSG00000173166	2	204259068	204400133	307	40	282472	1.7221	0.042527	RAPH1	0.138679	observed FIS
ENSG00000178562	2	204571198	204603635	103	19	282166	-0.658	0.74473	CD28	0.819637	observed FIS
ENSG00000163599	2	204732509	204738683	10	6	282401	1.1757	0.11985	CTLA4	0.266622	observed FIS
ENSG00000163600	2	204801471	204826300	80	22	281960	1.0991	0.13586	ICOS	0.288612	observed FIS
ENSG00000116117	2	205410516	206484886	3708	214	282227	3.0718	0.001064	PARD3B	0.00969867	observed FIS
ENSG00000118257	2	206546714	206662857	397	83	281909	1.723	0.042443	NRP2	0.138539	observed FIS
ENSG00000114933	2	206858445	206951027	278	29	282829	2.3739	0.0088014	INO80D	0.0474091	observed FIS
ENSG00000023228	2	206979541	207024327	161	20	282713	-0.89149	0.81367	NDUFS1	0.865131	observed FIS
ENSG00000114942	2	207024309	207027652	5	3	283082	-0.27909	0.60991	EEF1B2	0.722607	observed FIS
ENSG00000183671	2	207040040	207082771	166	33	282114	-0.32716	0.62823	GPR1	0.735504	observed FIS
ENSG00000204186	2	207139387	207179148	120	23	282599	0.29336	0.38462	ZDBF2	0.546972	observed FIS
ENSG00000114948	2	207308263	207485851	557	60	282465	0.91601	0.17983	ADAM23	0.344737	observed FIS
ENSG00000232125	2	207516345	207583120	362	45	282578	0.72127	0.23537	DYTN	0.406206	observed FIS
ENSG00000138400	2	207602487	207630271	136	14	282960	-0.67127	0.74897	MDH1B	0.822344	observed FIS
ENSG00000118246	2	207630081	207657233	91	22	283012	-0.68165	0.75227	FASTKD2	0.824529	observed FIS
ENSG00000144410	2	207804278	207834198	106	21	281166	-0.22931	0.59069	CPO	0.707959	observed FIS
ENSG00000118263	2	207938861	208031991	391	65	281345	3.1958	0.00069724	KLF7	0.00699684	observed FIS
ENSG00000118260	2	208394461	208468155	185	35	282708	0.49185	0.31141	CREB1	0.481215	observed FIS
ENSG00000144401	2	208445355	208490652	107	20	282773	0.80917	0.20921	METTL21A	0.377001	observed FIS
ENSG00000163249	2	208576264	208626563	168	16	282781	0.66445	0.2532	CCNYL1	0.424552	observed FIS
ENSG00000163251	2	208627310	208634287	20	11	282089	-0.32225	0.62637	FZD5	0.734282	observed FIS
ENSG00000178385	2	208693027	208890284	488	65	281678	3.9374	4.1188e-05	PLEKHM3	0.00073079	observed FIS
ENSG00000118231	2	208986331	208989225	13	5	282015	0.48167	0.31502	CRYGD	0.484622	observed FIS
ENSG00000163254	2	208992861	208994554	6	4	282534	0.75876	0.224	CRYGC	0.392826	observed FIS
ENSG00000182187	2	209007297	209010892	21	5	281313	0.28183	0.38904	CRYGB	0.5507	observed FIS
ENSG00000168582	2	209025464	209028300	15	5	282865	-0.45588	0.67576	CRYGA	0.768889	observed FIS
ENSG00000188674	2	209030067	209054797	108	20	282304	0.59579	0.27566	C2orf80	0.446232	observed FIS
ENSG00000138413	2	209100951	209130798	86	22	282335	0.84553	0.19891	IDH1	0.366587	observed FIS
ENSG00000115020	2	209130991	209223475	314	16	282985	0.92942	0.17634	PIKFYVE	0.340534	observed FIS
ENSG00000144407	2	209224438	209719227	1636	100	282480	1.4397	0.074975	PTH2R	0.200272	observed FIS
ENSG00000078018	2	210288782	210598842	1004	59	282610	2.4684	0.0067867	MAP2	0.0395493	observed FIS
ENSG00000144406	2	210636717	210864024	616	51	282406	1.8059	0.035465	UNC80	0.123154	observed FIS
ENSG00000197713	2	210867289	210886300	40	18	282722	1.7084	0.043777	RPE	0.141234	observed FIS
ENSG00000144445	2	210886147	211036107	259	60	282299	2.1048	0.017655	KANSL1L	0.076463	observed FIS
ENSG00000115361	2	211052663	211090215	54	16	282465	0.82627	0.20433	ACADL	0.371931	observed FIS
ENSG00000168530	2	211154874	211179914	72	14	281191	0.92296	0.17801	MYL1	0.342778	observed FIS
ENSG00000115365	2	211295973	211342376	160	21	282110	1.8218	0.03424	LANCL1	0.120305	observed FIS
ENSG00000021826	2	211342406	211543831	638	60	282256	1.5072	0.065877	CPS1	0.184335	observed FIS
ENSG00000178568	2	212240446	213403565	5469	250	281764	6.1891	3.0247e-10	ERBB4	3.32295e-08	observed FIS
ENSG00000030419	2	213864429	214017151	576	42	282352	3.592	0.00016406	IKZF2	0.00224643	observed FIS
ENSG00000144451	2	214149113	215275225	4214	119	282163	2.4031	0.008128	SPAG16	0.0450005	observed FIS
ENSG00000174453	2	215275789	215443683	597	46	282201	5.72	5.3268e-09	VWC2L	3.67355e-07	observed FIS
ENSG00000138376	2	215590370	215674428	512	38	282216	2.6796	0.0036853	BARD1	0.0251036	observed FIS
ENSG00000144452	2	215796266	216003151	639	94	282190	1.3738	0.084755	ABCA12	0.215935	observed FIS
ENSG00000138363	2	216176540	216214487	168	24	282631	0.5612	0.28733	ATIC	0.457327	observed FIS
ENSG00000115414	2	216225163	216300895	289	31	282031	-0.3593	0.64032	FN1	0.743669	observed FIS
ENSG00000118242	2	216809213	216898819	392	79	281925	1.6421	0.050282	MREG	0.154593	observed FIS
ENSG00000115425	2	216861052	216947678	328	42	282029	0.10497	0.4582	PECR	0.605973	observed FIS
ENSG00000163449	2	216946589	216967506	73	17	282890	0.47343	0.31795	TMEM169	0.48691	observed FIS
ENSG00000079246	2	216972187	217071026	347	40	282445	1.5185	0.064439	XRCC5	0.181535	observed FIS
ENSG00000144583	2	217122588	217236750	392	47	281626	1.3436	0.089546	2025-03-04	0.223463	observed FIS
ENSG00000138375	2	217277137	217347776	282	28	282577	2.563	0.0051886	SMARCAL1	0.0323363	observed FIS
ENSG00000197756	2	217362912	217443903	305	46	282209	3.0686	0.0010753	RPL37A	0.00977307	observed FIS
ENSG00000115457	2	217497551	217529159	85	33	280948	0.35937	0.35966	IGFBP2	0.524231	observed FIS
ENSG00000115461	2	217536828	217560248	73	14	282094	-0.25961	0.60242	IGFBP5	0.716654	observed FIS
ENSG00000118245	2	217724181	217724787	1	1	283452	2.4231	0.0076946	TNP1	0.0433504	observed FIS
ENSG00000223874	2	217735495	217736362	2	1	283179	1.0264	0.15235	AC007557.1	0.310893	observed FIS
ENSG00000231672	2	218148742	218621316	1745	100	281991	0.6203	0.26753	DIRC3	0.438971	observed FIS
ENSG00000079308	2	218664512	218867718	752	130	281355	0.31594	0.37603	TNS1	0.539724	observed FIS
ENSG00000188282	2	218899683	218955304	170	27	281791	0.2432	0.40393	RUFY4	0.562259	observed FIS
ENSG00000180871	2	218990012	219001976	32	12	282993	-0.36003	0.64059	CXCR2	0.743799	observed FIS
ENSG00000163464	2	219027568	219031718	7	3	283493	-1.1448	0.87386	CXCR1	0.907328	observed FIS
ENSG00000163466	2	219081817	219119079	124	24	282544	0.63702	0.26206	ARPC2	0.433383	observed FIS
ENSG00000179921	2	219124219	219128582	13	4	282669	1.0681	0.14275	GPBAR1	0.298683	observed FIS
ENSG00000127837	2	219128850	219134980	16	7	282167	0.79079	0.21453	AAMP	0.383225	observed FIS
ENSG00000127838	2	219135115	219211516	256	21	282258	2.0533	0.020024	PNKD	0.0836184	observed FIS
ENSG00000135926	2	219138915	219157309	73	8	282700	1.4211	0.077638	TMBIM1	0.204436	observed FIS
ENSG00000158428	2	219221579	219232822	40	13	281405	1.732	0.041634	C2orf62	0.137008	observed FIS
ENSG00000018280	2	219246752	219261617	36	15	281328	1.6548	0.048985	SLC11A1	0.15189	observed FIS
ENSG00000144579	2	219262979	219270664	30	12	278521	0.46147	0.32223	CTDSP1	0.490681	observed FIS
ENSG00000127831	2	219283815	219318018	76	18	281335	2.1455	0.015958	VIL1	0.0713203	observed FIS
ENSG00000135913	2	219314974	219433084	308	20	282332	2.1509	0.015744	USP37	0.0706312	observed FIS
ENSG00000144580	2	219433303	219461803	72	11	282992	1.9552	0.02528	RQCD1	0.0979879	observed FIS
ENSG00000115556	2	219472488	219501907	79	17	282626	1.7498	0.040079	PLCD4	0.133451	observed FIS
ENSG00000115568	2	219502639	219524378	59	13	282793	2.0995	0.017888	ZNF142	0.0771716	observed FIS
ENSG00000074582	2	219523487	219528166	11	4	283079	1.4869	0.068525	BCS1L	0.189073	observed FIS
ENSG00000163481	2	219528587	219537134	28	6	282962	1.6466	0.049817	RNF25	0.153685	observed FIS
ENSG00000163482	2	219536749	219567439	68	19	282817	1.6939	0.045145	STK36	0.144074	observed FIS
ENSG00000135912	2	219575568	219620139	129	13	282838	1.0454	0.14792	TTLL4	0.305742	observed FIS
ENSG00000135929	2	219646472	219680016	89	8	281379	1.3052	0.095914	CYP27A1	0.233405	observed FIS
ENSG00000115592	2	219687106	219696809	16	9	282467	1.6646	0.048	PRKAG3	0.150067	observed FIS
ENSG00000115596	2	219724544	219738955	20	6	281205	2.1974	0.013997	WNT6	0.0654672	observed FIS
ENSG00000135925	2	219745085	219764303	35	14	281259	2.3203	0.010162	WNT10A	0.0524218	observed FIS
ENSG00000171450	2	219824377	219826876	7	2	282271	2.5506	0.0053773	CDK5R2	0.03326	observed FIS
ENSG00000163497	2	219845809	219850379	6	2	281487	1.7968	0.036181	FEV	0.124713	observed FIS
ENSG00000181378	2	219867568	219906249	84	23	282338	2.1671	0.015113	CCDC108	0.0687967	observed FIS
ENSG00000163501	2	219919142	219925189	15	4	282855	3.3965	0.00034125	IHH	0.00402765	observed FIS
ENSG00000187736	2	219940039	220025587	214	23	282240	3.6833	0.00011512	NHEJ1	0.00168759	observed FIS
ENSG00000213901	2	219940051	220035549	232	24	282233	3.6824	0.00011555	SLC23A3	0.00169258	observed FIS
ENSG00000115649	2	220036619	220042828	29	7	282635	3.0484	0.0011505	CNPPD1	0.0102789	observed FIS
ENSG00000144567	2	220040947	220050201	52	12	282729	3.1201	0.000904	FAM134A	0.0085282	observed FIS
ENSG00000158552	2	220059959	220074373	30	17	281444	1.9474	0.025742	ZFAND2B	0.0992088	observed FIS
ENSG00000115657	2	220074490	220083712	18	10	282973	1.2497	0.1057	ABCB6	0.247559	observed FIS
ENSG00000198925	2	220074494	220094439	51	14	282657	1.6057	0.054168	ATG9A	0.162238	observed FIS
ENSG00000163516	2	220094479	220101391	26	9	282862	1.1493	0.12522	ANKZF1	0.274232	observed FIS
ENSG00000163521	2	220101328	220110200	26	13	282851	1.8453	0.032495	GLB1L	0.116227	observed FIS
ENSG00000115661	2	220110177	220115059	16	9	283165	0.55272	0.29023	STK16	0.460485	observed FIS
ENSG00000127824	2	220114433	220142892	89	15	282546	1.047	0.14755	TUBA4A	0.305278	observed FIS
ENSG00000135924	2	220143989	220151622	22	6	282084	-0.33312	0.63048	DNAJB2	0.737179	observed FIS
ENSG00000054356	2	220154345	220174370	67	17	282429	1.4545	0.072904	PTPRN	0.196659	observed FIS
ENSG00000182698	2	220192131	220197899	28	5	283031	0.76696	0.22155	RESP18	0.390576	observed FIS
ENSG00000123992	2	220238268	220264744	80	12	282851	0.73969	0.22975	DNPEP	0.399499	observed FIS
ENSG00000175084	2	220283099	220291461	24	7	280134	-0.47282	0.68183	DES	0.773294	observed FIS
ENSG00000072195	2	220299568	220363009	182	38	281962	6.0832	5.8905e-10	SPEG	5.22568e-08	observed FIS
ENSG00000144591	2	220363589	220371710	19	10	282319	5.5811	1.1948e-08	GMPPA	7.55082e-07	observed FIS
ENSG00000072182	2	220378892	220403494	81	22	281153	4.3395	7.1392e-06	ASIC4	0.00017474	observed FIS
ENSG00000123989	2	220403669	220408509	18	6	282623	2.3989	0.0082222	CHPF	0.0454289	observed FIS
ENSG00000188760	2	220408385	220415317	23	9	282499	2.5912	0.0047824	TMEM198	0.0303899	observed FIS
ENSG00000124006	2	220415451	220436581	91	20	282581	1.4828	0.069059	OBSL1	0.189809	observed FIS
ENSG00000123999	2	220433884	220440435	21	9	281906	0.94974	0.17112	INHA	0.334072	observed FIS
ENSG00000144589	2	220462582	220481173	35	19	281417	2.1446	0.015991	STK11IP	0.0714003	observed FIS
ENSG00000114923	2	220492049	220506702	34	13	281906	2.2691	0.011632	SLC4A3	0.057705	observed FIS
ENSG00000116106	2	222282747	222438922	597	59	281405	3.2635	0.00055024	EPHA4	0.00585106	observed FIS
ENSG00000135903	2	223064607	223163715	404	60	280883	1.7524	0.03985	PAX3	0.132993	observed FIS
ENSG00000163081	2	223162866	223169936	15	9	281225	-0.34282	0.63413	CCDC140	0.739811	observed FIS
ENSG00000163082	2	223289236	223425667	491	80	282149	-0.18628	0.57389	SGPP2	0.696161	observed FIS
ENSG00000116120	2	223435255	223521056	260	32	282829	2.2715	0.011558	FARSB	0.0575035	observed FIS
ENSG00000124003	2	223536505	223574649	162	35	281706	0.48712	0.31309	MOGAT1	0.482888	observed FIS
ENSG00000123983	2	223725652	223809357	376	30	282352	1.0949	0.13678	ACSL3	0.290013	observed FIS
ENSG00000152049	2	223916532	224063117	889	45	282687	-1.0563	0.85459	KCNE4	0.893597	observed FIS
ENSG00000171951	2	224461658	224467221	10	4	282649	-0.88994	0.81325	SCG2	0.864922	observed FIS
ENSG00000152056	2	224616403	224702744	410	39	281853	-1.1097	0.86645	AP1S3	0.901715	observed FIS
ENSG00000085449	2	224720433	224810104	289	18	282044	-1.2167	0.88814	WDFY1	0.917477	observed FIS
ENSG00000135900	2	224822121	224832431	26	6	280407	-2.0613	0.98036	MRPL44	0.984601	observed FIS
ENSG00000135919	2	224839829	224904036	337	40	282241	-0.46366	0.67855	SERPINE2	0.770824	observed FIS
ENSG00000124019	2	225243415	225266802	82	20	281726	2.2892	0.011034	FAM124B	0.055659	observed FIS
ENSG00000036257	2	225334867	225450110	355	26	282565	4.5996	2.1167e-06	CUL3	6.35885e-05	observed FIS
ENSG00000135905	2	225629807	225907162	971	81	282558	1.7953	0.036301	DOCK10	0.125014	observed FIS
ENSG00000144460	2	226265364	226518734	650	63	282593	5.755	4.3315e-09	NYAP2	3.07699e-07	observed FIS
ENSG00000169047	2	227596033	227664475	200	24	282413	0.20783	0.41768	IRS1	0.573581	observed FIS
ENSG00000144468	2	227700297	227863931	452	29	282283	0.70825	0.2394	RHBDD1	0.410537	observed FIS
ENSG00000081052	2	227867427	228028829	554	48	281657	1.1286	0.12954	COL4A4	0.280463	observed FIS
ENSG00000169031	2	228029281	228179508	859	73	281999	0.12633	0.44973	COL4A3	0.599175	observed FIS
ENSG00000168958	2	228189867	228222550	154	22	282795	1.7364	0.041249	MFF	0.136143	observed FIS
ENSG00000168955	2	228226872	228246711	120	29	281315	2.3195	0.010183	TM4SF20	0.0524729	observed FIS
ENSG00000173744	2	228336868	228425930	364	32	282980	3.8945	4.9206e-05	AGFG1	0.0008445	observed FIS
ENSG00000042304	2	228474806	228498036	189	24	282603	0.45899	0.32312	C2orf83	0.4916	observed FIS
ENSG00000135917	2	228549926	228582728	155	23	281690	0.34224	0.36609	SLC19A3	0.530534	observed FIS
ENSG00000115009	2	228678558	228682272	6	4	281488	1.5057	0.066078	CCL20	0.184651	observed FIS
