## Supplementary Tables for "Imputation of fluid intelligence scores reduces ascertainment bias and increases power for analyses of common and rare variants" (part 3 of 3)

### Sheet: Supp Table 8 (continued)
Supplementary Table 8. MAGMA prioritized genes across GWASs
ENSG00000123977	2	228735770	228789060	267	20	282850	-0.2047	0.5811	DAW1	0.701427	observed FIS
ENSG00000153820	2	228844666	229046361	872	47	282508	0.27968	0.38986	SPHKAP	0.551489	observed FIS
ENSG00000153823	2	229715242	230136001	1725	146	281999	2.8691	0.0020583	PID1	0.0161451	observed FIS
ENSG00000187957	2	230222345	230579274	1792	143	281750	-0.021566	0.5086	DNER	0.645546	observed FIS
ENSG00000153827	2	230628554	230787955	328	42	282574	0.53862	0.29507	TRIP12	0.465413	observed FIS
ENSG00000153832	2	230787018	230877825	205	44	282389	0.093465	0.46277	FBXO36	0.609585	observed FIS
ENSG00000163053	2	230899698	230933715	150	25	281482	3.0131	0.0012931	SLC16A14	0.0112861	observed FIS
ENSG00000135899	2	231032009	231090444	282	24	282761	1.1673	0.12155	SP110	0.269262	observed FIS
ENSG00000079263	2	231067826	231223762	614	49	282688	-0.26787	0.6056	SP140	0.719214	observed FIS
ENSG00000185404	2	231191899	231268447	359	31	281266	-0.80094	0.78842	SP140L	0.848453	observed FIS
ENSG00000067066	2	231280657	231408805	506	48	282390	-2.0203	0.97832	SP100	0.983054	observed FIS
ENSG00000135932	2	231577560	231685790	288	36	282566	0.33164	0.37008	CAB39	0.534133	observed FIS
ENSG00000135916	2	231729354	231743963	71	18	280794	0.079248	0.46842	ITM2C	0.614327	observed FIS
ENSG00000135898	2	231772033	231825781	238	50	281493	0.22009	0.4129	GPR55	0.569792	observed FIS
ENSG00000173699	2	231860836	231889770	182	19	279746	1.5406	0.061709	SPATA3	0.176603	observed FIS
ENSG00000204128	2	231902205	231914434	46	13	282436	-0.074289	0.52961	C2orf72	0.661785	observed FIS
ENSG00000173692	2	231921578	232037541	287	32	282460	1.7679	0.038543	PSMD1	0.130171	observed FIS
ENSG00000135914	2	231972944	231989832	26	12	282534	1.0136	0.15538	HTR2B	0.31469	observed FIS
ENSG00000135931	2	232063260	232239548	591	54	282420	2.1317	0.016516	ARMC9	0.0729856	observed FIS
ENSG00000156966	2	232260254	232265875	15	6	281428	0.36118	0.35898	B3GNT7	0.523685	observed FIS
ENSG00000233538	2	232316906	232317864	3	2	281212	-0.21178	0.58386	AC017104.2	0.703476	observed FIS
ENSG00000115053	2	232318242	232348352	121	23	281349	3.306	0.00047324	NCL	0.00519854	observed FIS
ENSG00000171596	2	232387871	232395206	36	5	282858	1.4986	0.066988	NMUR1	0.18612	observed FIS
ENSG00000177673	2	232457575	232458994	8	4	282718	-0.84861	0.80195	C2orf57	0.857107	observed FIS
ENSG00000187514	2	232571605	232578251	38	11	282534	0.68217	0.24757	PTMA	0.419131	observed FIS
ENSG00000156973	2	232597135	232650982	164	22	282296	1.4003	0.080711	PDE6D	0.20935	observed FIS
ENSG00000144524	2	232646381	232673963	80	19	282492	1.1429	0.12653	COPS7B	0.276055	observed FIS
ENSG00000163273	2	232786530	232791113	9	3	282523	-0.83645	0.79855	NPPC	0.855166	observed FIS
ENSG00000144535	2	232825955	233209060	1501	50	282903	-0.86879	0.80752	DIS3L2	0.860766	observed FIS
ENSG00000163283	2	233243244	233247599	16	9	283121	-0.75691	0.77545	ALPP	0.839852	observed FIS
ENSG00000163286	2	233271553	233275424	14	7	281331	-0.45751	0.67635	ALPPL2	0.769214	observed FIS
ENSG00000163295	2	233320833	233324742	16	5	279793	1.4964	0.067274	ALPI	0.186534	observed FIS
ENSG00000171551	2	233344537	233352538	44	23	280462	0.98511	0.16228	ECEL1	0.32326	observed FIS
ENSG00000237412	2	233385173	233390422	18	6	279773	0.12348	0.45086	PRSS56	0.599835	observed FIS
ENSG00000135902	2	233390703	233401377	44	14	281790	0.87855	0.18982	CHRND	0.356297	observed FIS
ENSG00000196811	2	233404437	233411113	35	12	282076	0.04543	0.48188	CHRNG	0.62487	observed FIS
ENSG00000221944	2	233412779	233415226	10	3	281377	-0.18038	0.57157	TIGD1	0.694246	observed FIS
ENSG00000135930	2	233414762	233448354	98	11	282625	-0.58634	0.72118	EIF4E2	0.802874	observed FIS
ENSG00000115468	2	233470767	233547491	299	40	281095	-0.60828	0.7285	EFHD1	0.808038	observed FIS
ENSG00000204120	2	233562009	233725285	497	31	282423	2.6057	0.0045837	GIGYF2	0.0294816	observed FIS
ENSG00000115474	2	233631174	233641278	29	7	282740	2.3288	0.009936	KCNJ13	0.0515592	observed FIS
ENSG00000182600	2	233721980	233743418	70	16	282712	2.1704	0.014989	C2orf82	0.0684062	observed FIS
ENSG00000066248	2	233743396	233877982	596	54	280850	0.91787	0.17934	NGEF	0.344165	observed FIS
ENSG00000222001	2	233877324	233880595	6	3	280785	0.017964	0.49283	AC106876.2	0.633543	observed FIS
ENSG00000115488	2	233897382	233899767	12	6	282754	1.5135	0.065081	NEU2	0.182784	observed FIS
ENSG00000168918	2	233924677	234116549	786	74	281580	1.232	0.10897	INPP5D	0.251754	observed FIS
ENSG00000085978	2	234118697	234204320	335	40	281679	1.1453	0.12604	ATG16L1	0.275357	observed FIS
ENSG00000130561	2	234216462	234255701	183	31	282053	1.2543	0.10487	SAG	0.246348	observed FIS
ENSG00000077044	2	234263153	234380750	383	45	282424	1.0532	0.14613	DGKD	0.303224	observed FIS
ENSG00000085982	2	234384166	234475428	274	23	282667	1.3873	0.082669	USP40	0.212806	observed FIS
ENSG00000241635	2	234526291	234681956	636	49	282412	-0.50409	0.6929	UGT1A8	0.782094	observed FIS
ENSG00000242515	2	234545100	234681951	576	41	282396	-0.47118	0.68125	UGT1A10	0.772845	observed FIS
ENSG00000241119	2	234580499	234681946	456	34	282443	-0.38114	0.64845	UGT1A9	0.749197	observed FIS
ENSG00000244122	2	234590584	234681945	401	31	282399	-0.30134	0.61842	UGT1A7	0.728124	observed FIS
ENSG00000167165	2	234600253	234681946	352	27	282293	-0.039782	0.51587	UGT1A6	0.651516	observed FIS
ENSG00000240224	2	234621638	234681945	264	24	282531	-0.13178	0.55242	UGT1A5	0.679017	observed FIS
ENSG00000244474	2	234627424	234681945	222	28	282518	-0.16781	0.56664	UGT1A4	0.690477	observed FIS
ENSG00000243135	2	234637754	234681945	181	26	282579	0.0086221	0.49656	UGT1A3	0.63661	observed FIS
ENSG00000242366	2	234668894	234681945	40	15	282226	-0.063259	0.52522	UGT1A1	0.65887	observed FIS
ENSG00000185038	2	234684370	234742069	283	56	281886	1.0167	0.15466	MROH2A	0.313905	observed FIS
ENSG00000123485	2	234742062	234763212	101	17	282839	1.6014	0.054642	HJURP	0.163192	observed FIS
ENSG00000144481	2	234826043	234928166	456	86	282376	1.685	0.045991	TRPM8	0.145804	observed FIS
ENSG00000072080	2	234959323	234985778	146	19	282376	-0.97571	0.8354	SPP2	0.880156	observed FIS
ENSG00000188042	2	235401685	235405697	9	4	282652	0.94939	0.17121	ARL4C	0.334179	observed FIS
ENSG00000130147	2	235860617	235964358	407	63	281217	2.3761	0.0087487	SH3BP4	0.04726	observed FIS
ENSG00000157985	2	236402733	237040444	2331	205	281600	8.0376	4.579e-16	AGAP1	7.86589e-13	observed FIS
ENSG00000222007	2	236682499	236692031	52	7	282623	4.7512	1.011e-06	AC064874.1	3.42363e-05	observed FIS
ENSG00000168505	2	237073879	237077012	9	6	282051	-1.7441	0.95943	GBX2	0.969693	observed FIS
ENSG00000182177	2	237102095	237173052	349	27	282078	2.7831	0.0026922	ASB18	0.0198099	observed FIS
ENSG00000132321	2	237232794	237416185	537	40	281827	0.99396	0.16012	IQCA1	0.320565	observed FIS
ENSG00000144476	2	237476430	237491001	49	17	281990	1.2263	0.11005	ACKR3	0.253351	observed FIS
ENSG00000198612	2	237993955	238009109	55	15	282642	-0.15658	0.56221	COPS8	0.687295	observed FIS
ENSG00000224132	2	238165734	238166319	2	1	280992	-0.31061	0.62195	AC112715.2	0.730823	observed FIS
ENSG00000163359	2	238232646	238323018	315	56	281850	0.64482	0.25952	COL6A3	0.430884	observed FIS
ENSG00000222022	2	238330063	238333919	13	4	282848	2.0886	0.018373	AC112721.1	0.0787069	observed FIS
ENSG00000115648	2	238394071	238463961	460	28	282267	-0.42103	0.66313	MLPH	0.759609	observed FIS
ENSG00000071677	2	238475217	238475818	2	1	282262	-0.094602	0.53768	PRLH	0.667806	observed FIS
ENSG00000124839	2	238482965	238510257	177	31	281718	0.16694	0.43371	RAB17	0.586558	observed FIS
ENSG00000234949	2	238499663	238504624	35	13	280942	-0.10086	0.54017	AC104667.3	0.669359	observed FIS
ENSG00000124831	2	238536219	238722325	847	65	281024	1.4171	0.078225	LRRFIP1	0.205183	observed FIS
ENSG00000177483	2	238707032	238751451	137	27	281884	1.2356	0.1083	RBM44	0.250881	observed FIS
ENSG00000132329	2	238767536	238820756	263	51	280734	2.524	0.0058013	RAMP1	0.0352934	observed FIS
ENSG00000184182	2	238875469	238951236	281	16	282673	1.2824	0.099856	UBE2F	0.239183	observed FIS
ENSG00000258984	2	238875656	239008053	497	25	282615	1.3572	0.087354	UBE2F-SCLY	0.220191	observed FIS
ENSG00000132330	2	238969530	239008054	158	20	282441	1.459	0.072285	SCLY	0.195499	observed FIS
ENSG00000144488	2	239008798	239041928	183	30	281073	1.7127	0.043383	ESPNL	0.140449	observed FIS
ENSG00000168427	2	239047363	239061588	72	22	280238	-1.0309	0.84871	KLHL30	0.889376	observed FIS
ENSG00000178752	2	239067623	239077541	55	17	281266	-1.1535	0.87566	FAM132B	0.908548	observed FIS
ENSG00000132323	2	239079042	239112370	165	24	282744	-0.22923	0.59065	ILKAP	0.707959	observed FIS
ENSG00000186235	2	239133193	239140318	45	9	281870	2.1705	0.014986	AC016757.3	0.0684062	observed FIS
ENSG00000144485	2	239146908	239149303	11	5	280286	1.9826	0.023707	HES6	0.0938742	observed FIS
ENSG00000132326	2	239152679	239198743	170	34	282345	1.2473	0.10614	PER2	0.248128	observed FIS
ENSG00000204104	2	239229082	239309541	292	27	282973	-0.88425	0.81172	TRAF3IP1	0.863829	observed FIS
ENSG00000065802	2	239335383	239360891	126	17	282764	-1.2584	0.89588	ASB1	0.922517	observed FIS
ENSG00000233608	2	239756673	239795893	86	36	279785	1.3392	0.090259	TWIST2	0.224361	observed FIS
ENSG00000068024	2	239969864	240323348	1591	135	281833	0.1222	0.45137	HDAC4	0.600273	observed FIS
ENSG00000213828	2	240083493	240084053	3	1	279065	-0.22469	0.58889	AC017028.1	0.706608	observed FIS
ENSG00000222020	2	240323130	240324058	6	3	282067	-2.0142	0.978	AC062017.1	0.982837	observed FIS
ENSG00000196758	2	240499995	240507788	63	17	283021	0.48193	0.31493	AC079612.1	0.484539	observed FIS
ENSG00000220256	2	240684554	240724577	298	31	282773	2.6098	0.0045298	AC093802.1	0.0292433	observed FIS
ENSG00000130414	2	240831867	240964819	758	58	281665	2.4539	0.0070656	NDUFA10	0.040581	observed FIS
ENSG00000182083	2	240968841	240969906	4	2	283423	1.2139	0.1124	OR6B2	0.25648	observed FIS
ENSG00000221961	2	240981230	240982399	4	2	282084	-0.49208	0.68867	PRR21	0.778902	observed FIS
ENSG00000178586	2	240984494	240985489	3	2	280024	-0.17791	0.5706	OR6B3	0.693603	observed FIS
ENSG00000267963	2	241053907	241064304	77	13	282459	-0.75296	0.77426	AC013469.1	0.839044	observed FIS
ENSG00000172428	2	241065980	241076224	89	15	282667	-0.035264	0.51407	MYEOV2	0.650061	observed FIS
ENSG00000178602	2	241078446	241083979	54	12	281857	0.12907	0.44865	OTOS	0.598242	observed FIS
ENSG00000063660	2	241375088	241407493	181	45	280455	1.0296	0.1516	GPC1	0.309958	observed FIS
ENSG00000218416	2	241388732	241396131	30	13	279238	-0.58794	0.72171	AC110619.2	0.803383	observed FIS
ENSG00000144504	2	241418839	241508626	379	60	282323	1.8697	0.03076	ANKMY1	0.111906	observed FIS
ENSG00000188542	2	241499471	241503431	16	6	279525	-1.0157	0.84512	DUSP28	0.88704	observed FIS
ENSG00000142327	2	241505221	241520789	53	21	281026	2.3338	0.0098024	RNPEPL1	0.0510969	observed FIS
ENSG00000142330	2	241526133	241557122	176	23	282560	3.0784	0.0010407	CAPN10	0.00953227	observed FIS
ENSG00000178623	2	241544848	241570676	118	36	281633	3.1434	0.00083493	GPR35	0.00805763	observed FIS
ENSG00000185176	2	241615835	241622323	4	2	281511	0.76046	0.22349	AQP12B	0.392405	observed FIS
ENSG00000184945	2	241631262	241637900	2	1	281619	0.99759	0.15924	AQP12A	0.319616	observed FIS
ENSG00000130294	2	241653181	241759725	412	65	281657	2.0741	0.019035	KIF1A	0.0805747	observed FIS
ENSG00000172482	2	241807896	241819919	60	14	281273	1.7616	0.039069	AGXT	0.131384	observed FIS
ENSG00000172478	2	241825465	241836306	93	8	282502	1.0145	0.15518	C2orf54	0.31442	observed FIS
ENSG00000226321	2	241858202	241932728	285	39	281604	0.34063	0.36669	AC104809.3	0.531037	observed FIS
ENSG00000162804	2	241938255	242034983	382	54	281625	1.8412	0.032799	SNED1	0.116893	observed FIS
ENSG00000122085	2	242011584	242041747	115	22	282721	1.5848	0.056505	MTERFD2	0.166701	observed FIS
ENSG00000115687	2	242045514	242089679	274	34	282581	1.405	0.080004	PASK	0.208106	observed FIS
ENSG00000115685	2	242088991	242123067	145	27	282759	1.8405	0.032848	PPP1R7	0.11698	observed FIS
ENSG00000146205	2	242127924	242164792	178	47	281392	1.7856	0.037084	ANO7	0.126693	observed FIS
ENSG00000115677	2	242166679	242256476	375	49	282909	3.4554	0.00027472	HDLBP	0.00338624	observed FIS
ENSG00000268485	2	242167319	242168850	6	4	282413	0.4315	0.33305	AC104841.2	0.500756	observed FIS
ENSG00000168385	2	242254515	242293442	167	37	283005	3.2291	0.00062101	SEPT2	0.00639232	observed FIS
ENSG00000006607	2	242295658	242434256	545	42	283024	3.1825	0.00072995	FARP2	0.00725954	observed FIS
ENSG00000115694	2	242432089	242449145	78	22	282155	3.1951	0.00069882	STK25	0.00700897	observed FIS
ENSG00000176720	2	242498136	242513546	57	23	280371	2.4861	0.0064574	BOK	0.0381548	observed FIS
ENSG00000176946	2	242523820	242576864	170	19	281633	-1.2274	0.89016	THAP4	0.91895	observed FIS
ENSG00000168397	2	242576628	242613272	219	34	281968	-0.90426	0.81707	ATG4B	0.867526	observed FIS
ENSG00000168393	2	242615157	242626406	58	11	280150	-1.4017	0.9195	DTYMK	0.940097	observed FIS
ENSG00000168395	2	242641450	242668893	114	21	281050	-0.60317	0.7268	ING5	0.806815	observed FIS
ENSG00000180902	2	242673994	242708231	172	29	280816	-0.37723	0.647	D2HGDH	0.74806	observed FIS
ENSG00000154252	2	242716240	242743623	94	20	281403	-0.016888	0.50674	GAL3ST2	0.644414	observed FIS
ENSG00000204099	2	242749920	242758739	55	14	279362	-1.2611	0.89636	NEU4	0.92288	observed FIS
ENSG00000188389	2	242792033	242801060	39	10	282125	-1.7555	0.96041	PDCD1	0.970321	observed FIS
ENSG00000188011	2	242811752	242815975	28	8	282083	0.15726	0.43752	CXXC11	0.589348	observed FIS
ENSG00000216921	2	242836136	242844702	57	12	282887	0.28104	0.38934	AC131097.4	0.55096	observed FIS
ENSG00000134121	3	238279	451090	1100	97	281221	3.6898	0.00011221	CHL1	0.00165521	observed FIS
ENSG00000134115	3	1134260	1445901	1682	136	281125	0.9647	0.16735	CNTN6	0.330019	observed FIS
ENSG00000144619	3	2140497	3099645	5045	373	281078	2.148	0.015858	CNTN4	0.0709909	observed FIS
ENSG00000091181	3	3111233	3168297	313	78	280244	0.73617	0.23081	IL5RA	0.400824	observed FIS
ENSG00000072756	3	3168600	3192563	142	20	282732	-0.094438	0.53762	TRNT1	0.667806	observed FIS
ENSG00000113851	3	3190676	3221394	169	27	282526	-0.065948	0.52629	CRBN	0.659599	observed FIS
ENSG00000144455	3	3742498	4508965	3675	173	282069	1.8457	0.03247	SUMF1	0.116177	observed FIS
ENSG00000175928	3	3841121	3889387	192	33	280779	0.81553	0.20739	LRRN1	0.375116	observed FIS
ENSG00000170364	3	4344988	4359251	85	10	282395	-0.83951	0.79941	SETMAR	0.855699	observed FIS
ENSG00000150995	3	4535032	4889524	1629	203	280792	0.29357	0.38454	ITPR1	0.546912	observed FIS
ENSG00000235978	3	4855978	4928977	348	42	281720	0.856	0.196	AC018816.3	0.363527	observed FIS
ENSG00000134107	3	5020801	5027008	20	5	282350	1.2461	0.10637	BHLHE40	0.248451	observed FIS
ENSG00000134108	3	5163905	5222596	178	20	282109	-0.48074	0.68465	ARL8B	0.775562	observed FIS
ENSG00000268509	3	5229227	5229982	1	1	273220	-1.4885	0.9317	AC026202.1	0.949232	observed FIS
ENSG00000134109	3	5229331	5261642	89	29	281858	-0.62724	0.73475	EDEM1	0.812633	observed FIS
ENSG00000196277	3	6811688	7783215	4491	298	281330	4.1373	1.7568e-05	GRM7	0.00036241	observed FIS
ENSG00000071282	3	8543393	8609805	337	32	281665	-0.12308	0.54898	LMCD1	0.676422	observed FIS
ENSG00000125046	3	8661086	8786726	599	128	280397	1.2925	0.098087	SSUH2	0.236734	observed FIS
ENSG00000182533	3	8775486	8883492	594	70	281560	1.9974	0.02289	CAV3	0.0915212	observed FIS
ENSG00000180914	3	8792094	8811314	104	30	281165	1.3766	0.084312	OXTR	0.215321	observed FIS
ENSG00000070950	3	8817088	9005457	942	52	282242	0.86232	0.19426	RAD18	0.3614	observed FIS
ENSG00000196220	3	9022275	9404737	1554	209	281364	2.5734	0.0050349	SRGAP3	0.0315671	observed FIS
ENSG00000134077	3	9404526	9428475	82	19	282323	3.2967	0.00048905	THUMPD3	0.00534785	observed FIS
ENSG00000168137	3	9439299	9520924	220	30	282647	3.2388	0.00060016	SETD5	0.0062414	observed FIS
ENSG00000156959	3	9543481	9595486	262	26	282310	1.1678	0.12144	LHFPL4	0.269145	observed FIS
ENSG00000163719	3	9691117	9744077	140	33	282311	0.41016	0.34084	MTMR14	0.507927	observed FIS
ENSG00000144550	3	9745491	9771592	66	35	281426	2.4008	0.0081787	CPNE9	0.0452282	observed FIS
ENSG00000156983	3	9773413	9789702	37	15	282605	0.21698	0.41411	BRPF1	0.570683	observed FIS
ENSG00000114026	3	9791628	9829903	106	25	282303	-1.0364	0.84999	OGG1	0.890421	observed FIS
ENSG00000134072	3	9799026	9811676	27	11	282021	-0.97314	0.83476	CAMK1	0.879783	observed FIS
ENSG00000171148	3	9821544	9834695	41	11	282409	-0.67701	0.7508	TADA3	0.823429	observed FIS
ENSG00000241553	3	9834179	9849410	47	17	281220	0.30663	0.37956	ARPC4	0.542976	observed FIS
ENSG00000250151	3	9834766	9877085	177	26	282361	-0.72377	0.7654	ARPC4-TTLL3	0.833314	observed FIS
ENSG00000214021	3	9849770	9896822	201	34	282468	-0.56825	0.71507	TTLL3	0.798391	observed FIS
ENSG00000156990	3	9879533	9886286	17	8	282948	0.44417	0.32846	RPUSD3	0.496328	observed FIS
ENSG00000187288	3	9908398	9921938	50	13	282032	-0.46165	0.67784	CIDEC	0.770283	observed FIS
ENSG00000171135	3	9932238	9936033	17	7	282201	-0.35788	0.63978	JAGN1	0.743281	observed FIS
ENSG00000163701	3	9944296	9958086	49	6	282483	0.16793	0.43332	IL17RE	0.586282	observed FIS
ENSG00000163702	3	9958758	9975314	53	22	280889	-0.036449	0.51454	IL17RC	0.650395	observed FIS
ENSG00000163703	3	9975506	9987097	27	12	282208	0.18259	0.42756	CRELD1	0.581947	observed FIS
ENSG00000163704	3	9987226	9994078	18	10	282299	0.48965	0.31219	PRRT3	0.481956	observed FIS
ENSG00000125037	3	10004221	10052800	179	13	282775	0.78318	0.21676	EMC3	0.385422	observed FIS
ENSG00000144554	3	10068098	10143614	268	15	282628	0.13266	0.44723	FANCD2	0.597107	observed FIS
ENSG00000163705	3	10123001	10149915	89	11	282665	-0.31392	0.62321	FANCD2OS	0.731621	observed FIS
ENSG00000254999	3	10157276	10168874	54	6	283124	0.7256	0.23404	BRK1	0.404611	observed FIS
ENSG00000134086	3	10182692	10193904	48	10	282310	-0.6318	0.73624	VHL	0.813852	observed FIS
ENSG00000134070	3	10206549	10285427	344	46	281721	1.0454	0.14792	IRAK2	0.305742	observed FIS
ENSG00000157014	3	10289707	10322902	135	26	282260	0.93057	0.17604	TATDN2	0.340198	observed FIS
ENSG00000272410	3	10291056	10327480	149	27	282327	0.96817	0.16648	RP11-438J1.1	0.329059	observed FIS
ENSG00000157017	3	10327359	10334631	27	12	281439	1.8165	0.034647	GHRL	0.12144	observed FIS
ENSG00000157020	3	10334815	10362862	112	22	281906	1.9247	0.027135	SEC13	0.102467	observed FIS
ENSG00000157087	3	10365707	10749716	1796	166	281312	2.6154	0.0044567	ATP2B2	0.0288976	observed FIS
ENSG00000132164	3	10857885	10982419	526	51	281950	1.2389	0.10769	SLC6A11	0.250173	observed FIS
ENSG00000157103	3	11034410	11080933	211	55	281606	0.46521	0.32089	SLC6A1	0.489736	observed FIS
ENSG00000196639	3	11178779	11305243	469	68	281635	0.035663	0.48578	HRH1	0.62773	observed FIS
ENSG00000197548	3	11313995	11599139	852	33	282297	0.83148	0.20285	ATG7	0.370487	observed FIS
ENSG00000144560	3	11597544	11762220	720	70	281840	0.66691	0.25242	VGLL4	0.423842	observed FIS
ENSG00000144559	3	11831916	11888393	189	29	282198	2.4204	0.007751	TAMM41	0.0435902	observed FIS
ENSG00000157150	3	12194551	12200851	24	10	282389	2.12	0.017002	TIMP4	0.0745405	observed FIS
ENSG00000132170	3	12328867	12475855	492	57	282207	2.6916	0.0035551	PPARG	0.0244369	observed FIS
ENSG00000154743	3	12525931	12581122	268	19	282701	1.5155	0.064817	TSEN2	0.182232	observed FIS
ENSG00000225526	3	12556433	12602558	179	25	282489	2.4393	0.007358	C3orf83	0.0418647	observed FIS
ENSG00000075975	3	12598513	12625212	96	22	282558	2.8056	0.0025113	MKRN2	0.0187046	observed FIS
ENSG00000132155	3	12625100	12705725	268	23	282857	3.3889	0.00035092	RAF1	0.00411096	observed FIS
ENSG00000088726	3	12775024	12810956	179	39	282306	1.3915	0.082038	TMEM40	0.211659	observed FIS
ENSG00000144712	3	12837971	12913415	330	40	282469	-0.49803	0.69077	CAND2	0.780563	observed FIS
ENSG00000144713	3	12875984	12883087	37	7	282559	-1.1013	0.86461	RPL32	0.900249	observed FIS
ENSG00000144711	3	12938719	13114617	704	105	281715	-0.21864	0.58653	IQSEC1	0.705389	observed FIS
ENSG00000132182	3	13357737	13461809	436	31	282831	1.1688	0.12124	NUP210	0.268859	observed FIS
ENSG00000163517	3	13521224	13547916	93	29	281910	-0.93133	0.82416	HDAC11	0.872162	observed FIS
ENSG00000163520	3	13573824	13679922	542	65	281802	0.2125	0.41586	FBLN2	0.572122	observed FIS
ENSG00000154764	3	13857755	13921618	292	47	281809	0.90998	0.18142	WNT7A	0.346729	observed FIS
ENSG00000180438	3	13978756	14124311	450	34	282971	1.894	0.02911	TPRXL	0.107644	observed FIS
ENSG00000163528	3	14153580	14166370	43	15	282519	1.9458	0.02584	CHCHD4	0.099404	observed FIS
ENSG00000170876	3	14166440	14185179	62	22	282821	1.2521	0.10527	TMEM43	0.246858	observed FIS
ENSG00000268279	3	14176717	14189548	43	10	282285	1.3045	0.096039	RP11-434D12.1	0.233589	observed FIS
ENSG00000154767	3	14186647	14220283	116	25	282980	1.1025	0.13512	XPC	0.287817	observed FIS
ENSG00000170860	3	14219858	14242619	75	20	282871	1.5623	0.059109	LSM3	0.171914	observed FIS
ENSG00000131389	3	14444076	14530857	288	59	281221	-0.17685	0.57019	SLC6A6	0.69325	observed FIS
ENSG00000154781	3	14693271	14714166	103	18	281830	1.9046	0.028414	CCDC174	0.105816	observed FIS
ENSG00000131379	3	14716606	14814541	338	48	281884	1.7063	0.043974	C3orf20	0.141725	observed FIS
ENSG00000154783	3	14860469	14975895	643	48	282205	-0.69946	0.75787	FGD5	0.828409	observed FIS
ENSG00000177463	3	14989091	15095107	277	34	282090	1.7555	0.039589	NR2C2	0.132496	observed FIS
ENSG00000131368	3	15083967	15106842	53	18	282581	1.8588	0.031527	MRPS25	0.113951	observed FIS
ENSG00000131381	3	15111580	15140670	89	12	282811	2.0733	0.019073	ZFYVE20	0.0806886	observed FIS
ENSG00000131375	3	15247659	15294425	87	38	282705	0.36956	0.35585	CAPN7	0.521211	observed FIS
ENSG00000131370	3	15296360	15382875	355	74	281881	-1.1599	0.87695	SH3BP5	0.909287	observed FIS
ENSG00000206562	3	15422782	15482073	204	33	282950	1.8814	0.029958	METTL6	0.110021	observed FIS
ENSG00000144597	3	15468862	15484120	49	17	282548	2.0185	0.02177	EAF1	0.0884101	observed FIS
ENSG00000206561	3	15491640	15563258	284	31	282425	2.9081	0.0018182	COLQ	0.0146597	observed FIS
ENSG00000131373	3	15602211	15643338	127	37	282698	1.164	0.1222	HACL1	0.270227	observed FIS
ENSG00000169814	3	15642848	15687329	210	30	283017	0.037865	0.4849	BTD	0.627151	observed FIS
ENSG00000206560	3	15708743	15901278	659	33	283005	0.65851	0.25511	ANKRD28	0.426518	observed FIS
ENSG00000131386	3	16216156	16273499	255	37	281742	-0.9869	0.83815	GALNT15	0.882108	observed FIS
ENSG00000154813	3	16299485	16306479	28	6	283001	-0.20318	0.5805	DPH3	0.700948	observed FIS
ENSG00000154814	3	16306706	16391806	332	27	282459	-0.42334	0.66398	OXNAD1	0.760306	observed FIS
ENSG00000131378	3	16355081	16555533	828	94	281668	2.1362	0.016333	RFTN1	0.072499	observed FIS
ENSG00000092345	3	16628299	16711813	433	67	281306	2.3265	0.0099961	DAZL	0.0517355	observed FIS
ENSG00000154822	3	16844159	17132086	1049	56	282182	4.7861	8.5016e-07	PLCL2	2.94999e-05	observed FIS
ENSG00000131374	3	17198654	18486309	3951	93	282356	3.8539	5.8119e-05	TBC1D5	0.00096242	observed FIS
ENSG00000182568	3	18386879	18487080	307	48	282335	0.78244	0.21698	SATB1	0.385651	observed FIS
ENSG00000183960	3	19189946	19577138	927	110	282012	1.9306	0.026764	KCNH8	0.101512	observed FIS
ENSG00000163576	3	19920964	19988517	259	24	282205	0.82143	0.2057	EFHB	0.37349	observed FIS
ENSG00000144566	3	19988571	20026667	171	28	282400	0.70042	0.24183	RAB5A	0.413615	observed FIS
ENSG00000183977	3	20021453	20053822	137	21	282316	0.95381	0.17009	PP2D1	0.332921	observed FIS
ENSG00000114166	3	20081515	20195896	575	38	281748	0.59861	0.27472	KAT2B	0.445245	observed FIS
ENSG00000129810	3	20202085	20227784	114	19	282919	-0.38845	0.65116	SGOL1	0.751306	observed FIS
ENSG00000151789	3	21459915	22414812	5652	305	281386	3.7807	7.8192e-05	ZNF385D	0.00123126	observed FIS
ENSG00000182247	3	23244511	23633284	1555	36	282598	-0.92069	0.82139	UBE2E2	0.870157	observed FIS
ENSG00000170142	3	23847394	23932807	248	43	282179	5.889	1.9432e-09	UBE2E1	1.49872e-07	observed FIS
ENSG00000197885	3	23933151	23988082	232	27	282047	5.6708	7.1065e-09	NKIRAS1	4.77881e-07	observed FIS
ENSG00000174748	3	23958036	23965183	22	12	282824	7.5027	3.1253e-14	RPL15	1.2565e-11	observed FIS
ENSG00000174738	3	23986751	24022109	122	26	282292	6.3968	7.9339e-11	NR1D2	1.0756e-08	observed FIS
ENSG00000151090	3	24158651	24536773	1489	170	281395	7.0576	8.4731e-13	THRB	2.00135e-10	observed FIS
ENSG00000077092	3	25215823	25639423	2244	139	281685	0.90321	0.18321	RARB	0.348986	observed FIS
ENSG00000077097	3	25639475	25706398	171	21	282294	2.5821	0.0049101	TOP2B	0.0310201	observed FIS
ENSG00000151092	3	25760435	25831530	171	25	282318	1.1384	0.12748	NGLY1	0.277391	observed FIS
ENSG00000151093	3	25824408	25836025	24	10	282536	0.51862	0.30201	OXSM	0.472486	observed FIS
ENSG00000230891	3	25900024	25915191	51	11	282478	1.3529	0.088036	LINC00692	0.221302	observed FIS
ENSG00000179796	3	26664297	26752267	335	43	282019	1.5329	0.062648	LRRC3B	0.178229	observed FIS
ENSG00000163491	3	27151576	27410951	1024	37	282626	0.67062	0.25123	NEK10	0.422691	observed FIS
ENSG00000033867	3	27414214	27525911	449	31	282889	-0.45809	0.67656	SLC4A7	0.769349	observed FIS
ENSG00000163508	3	27757440	27764206	10	5	280993	3.5443	0.00019685	EOMES	0.00259936	observed FIS
ENSG00000187118	3	28283075	28366633	246	40	281790	0.56929	0.28458	CMC1	0.454616	observed FIS
ENSG00000163512	3	28356494	28390618	61	16	282671	1.0763	0.1409	AZI2	0.295827	observed FIS
ENSG00000206559	3	28390637	28579613	540	39	282424	1.9226	0.027267	ZCWPW2	0.102821	observed FIS
ENSG00000144642	3	29322473	30051886	3410	205	281638	2.0699	0.01923	RBMS3	0.0809468	observed FIS
ENSG00000163513	3	30647994	30735634	375	57	281013	2.8196	0.0024044	TGFBR2	0.0180292	observed FIS
ENSG00000144644	3	30767692	30936257	791	63	282040	2.9819	0.0014324	GADL1	0.0121711	observed FIS
ENSG00000163527	3	31574130	31679112	272	29	282493	3.0448	0.0011643	STT3B	0.0103874	observed FIS
ENSG00000144645	3	31699382	32119072	1665	175	281141	3.0871	0.0010106	OSBPL10	0.00934718	observed FIS
ENSG00000197385	3	32023263	32033120	59	12	282839	-0.4695	0.68064	ZNF860	0.772594	observed FIS
ENSG00000152642	3	32147181	32210205	288	22	282285	2.6757	0.0037291	GPD1L	0.0253198	observed FIS
ENSG00000170293	3	32280171	32411817	545	93	281688	1.0861	0.13871	CMTM8	0.292791	observed FIS
ENSG00000153551	3	32433163	32524559	430	52	282182	-1.3503	0.91153	CMTM7	0.934122	observed FIS
ENSG00000091317	3	32522804	32544900	69	20	282820	0.14825	0.44107	CMTM6	0.592483	observed FIS
ENSG00000144635	3	32567463	32612366	128	26	282840	0.31274	0.37724	DYNC1LI1	0.540709	observed FIS
ENSG00000182973	3	32726637	32815367	413	27	282670	-0.66622	0.74737	CNOT10	0.821398	observed FIS
ENSG00000206557	3	32859510	32939318	262	40	281970	0.16465	0.43461	TRIM71	0.587187	observed FIS
ENSG00000183813	3	32993066	32997841	12	5	282763	0.94214	0.17306	CCR4	0.336731	observed FIS
ENSG00000170266	3	33038100	33138722	439	40	282341	0.4584	0.32333	GLB1	0.491722	observed FIS
ENSG00000188167	3	33131913	33138293	10	6	283216	1.0678	0.14279	TMPPE	0.298733	observed FIS
ENSG00000170275	3	33155471	33189265	115	26	281796	2.0443	0.020461	CRTAP	0.0848599	observed FIS
ENSG00000173705	3	33191537	33260707	281	30	282515	1.1823	0.11855	SUSD5	0.265031	observed FIS
ENSG00000153558	3	33318517	33445154	381	38	282764	2.1043	0.017678	FBXL2	0.0765102	observed FIS
ENSG00000153560	3	33429828	33482863	175	25	282825	2.1314	0.016527	UBP1	0.073	observed FIS
ENSG00000163539	3	33537737	33759848	559	47	282481	1.3502	0.088483	CLASP2	0.221929	observed FIS
ENSG00000170248	3	33839844	33911194	280	15	282960	0.15673	0.43773	PDCD6IP	0.589461	observed FIS
ENSG00000172995	3	35680437	35835988	476	55	282223	1.5536	0.060146	ARPP21	0.173806	observed FIS
ENSG00000144681	3	36421836	36589499	789	50	282528	0.63463	0.26283	STAC	0.434205	observed FIS
ENSG00000163673	3	36753913	36781352	87	26	282115	1.6815	0.046337	DCLK3	0.146443	observed FIS
ENSG00000168016	3	36868311	36986548	330	33	282278	4.4993	3.4095e-06	TRANK1	9.35585e-05	observed FIS
ENSG00000178567	3	37027357	37034795	17	8	282524	2.1821	0.014552	EPM2AIP1	0.0672489	observed FIS
ENSG00000076242	3	37034823	37107380	232	29	282918	2.3169	0.010255	MLH1	0.0527719	observed FIS
ENSG00000093167	3	37094117	37225180	360	23	282963	2.2108	0.013526	LRRFIP2	0.0638489	observed FIS
ENSG00000144674	3	37284668	37408242	356	29	282871	1.1932	0.11639	GOLGA4	0.26176	observed FIS
ENSG00000198590	3	37427760	37476988	134	31	281776	1.7849	0.037136	C3orf35	0.126848	observed FIS
ENSG00000144668	3	37493606	37865005	1439	124	282286	-0.28744	0.61311	ITGA9	0.724898	observed FIS
ENSG00000144677	3	37903451	38025960	367	46	282466	0.37201	0.35494	CTDSPL	0.520241	observed FIS
ENSG00000136059	3	38029550	38048679	73	12	282866	-0.4154	0.66107	VILL	0.758087	observed FIS
ENSG00000187091	3	38048987	38071253	119	27	282717	1.5849	0.056494	PLCD1	0.166694	observed FIS
ENSG00000008226	3	38080696	38165516	262	28	282477	0.64093	0.26078	DLEC1	0.432043	observed FIS
ENSG00000060971	3	38144620	38178733	82	30	282287	0.9136	0.18046	ACAA1	0.345435	observed FIS
ENSG00000172936	3	38179969	38184513	6	3	283425	1.2946	0.097724	MYD88	0.23628	observed FIS
ENSG00000172939	3	38206580	38296979	202	44	282747	1.2785	0.10054	OXSR1	0.240086	observed FIS
ENSG00000172940	3	38307303	38319806	29	7	283090	0.3031	0.38091	SLC22A13	0.543754	observed FIS
ENSG00000144671	3	38323785	38360066	212	14	282254	1.3648	0.086159	SLC22A14	0.21818	observed FIS
ENSG00000093217	3	38388251	38462839	306	28	282678	1.454	0.072971	XYLB	0.196783	observed FIS
ENSG00000114739	3	38495342	38534633	126	19	282661	1.0427	0.14854	ACVR2B	0.306421	observed FIS
ENSG00000157036	3	38537618	38583652	136	21	282569	0.70955	0.23899	EXOG	0.41002	observed FIS
ENSG00000183873	3	38589548	38691164	391	69	280982	-1.0015	0.8417	SCN5A	0.884286	observed FIS
ENSG00000185313	3	38738293	38835501	432	46	281761	0.15732	0.4375	SCN10A	0.589348	observed FIS
ENSG00000168356	3	38887260	38992052	355	36	282960	1.067	0.14298	SCN11A	0.298932	observed FIS
ENSG00000114742	3	39093489	39138155	179	34	283070	0.53897	0.29495	WDR48	0.465294	observed FIS
ENSG00000114745	3	39138150	39149854	49	16	282841	0.82014	0.20607	GORASP1	0.373874	observed FIS
ENSG00000168026	3	39149152	39180394	139	23	283030	0.70308	0.241	TTC21A	0.412569	observed FIS
ENSG00000144655	3	39183346	39196053	50	17	282007	0.62558	0.26579	CSRNP1	0.437174	observed FIS
ENSG00000168334	3	39224701	39234087	26	12	283265	1.2687	0.10227	XIRP1	0.242562	observed FIS
ENSG00000168329	3	39304985	39323226	69	23	282312	1.2023	0.11463	CX3CR1	0.259128	observed FIS
ENSG00000179934	3	39371197	39375171	7	5	282828	-0.068519	0.52731	CCR8	0.660115	observed FIS
ENSG00000144659	3	39424839	39438842	60	14	282758	0.91326	0.18055	SLC25A38	0.345435	observed FIS
ENSG00000168028	3	39448180	39454033	31	4	283099	1.3713	0.085146	RPSA	0.216456	observed FIS
ENSG00000168314	3	39508689	39570970	328	14	282454	0.63482	0.26277	MOBP	0.434144	observed FIS
ENSG00000170011	3	39850405	40301812	1769	94	282477	0.83334	0.20233	MYRIP	0.370002	observed FIS
ENSG00000114784	3	40351175	40353915	16	6	282868	-0.60526	0.7275	EIF1B	0.807283	observed FIS
ENSG00000168032	3	40428647	40470110	148	18	283047	0.56072	0.28749	ENTPD3	0.457367	observed FIS
ENSG00000188846	3	40498783	40503861	25	10	282977	-0.30048	0.61809	RPL14	0.728053	observed FIS
ENSG00000177873	3	40518604	40531727	42	16	282590	0.10871	0.45671	ZNF619	0.604807	observed FIS
ENSG00000177842	3	40547483	40560227	23	8	282220	-0.61425	0.73047	ZNF620	0.809558	observed FIS
ENSG00000172888	3	40566369	40616176	153	33	282289	0.074159	0.47044	ZNF621	0.616202	observed FIS
ENSG00000168036	3	41236328	41301587	146	26	282487	4.6335	1.7977e-06	CTNNB1	5.54149e-05	observed FIS
ENSG00000168038	3	41288090	42003922	2971	69	282448	2.4935	0.0063239	ULK4	0.0375498	observed FIS
ENSG00000182606	3	42055294	42267381	817	68	282259	0.50846	0.30556	TRAK1	0.475763	observed FIS
ENSG00000187094	3	42299317	42307699	29	9	280302	1.0195	0.15398	CCK	0.312861	observed FIS
ENSG00000157093	3	42438570	42452092	57	18	281349	1.9539	0.025356	LYZL4	0.0981616	observed FIS
ENSG00000114812	3	42530791	42579059	186	48	281563	-0.73039	0.76742	VIPR1	0.834408	observed FIS
ENSG00000093183	3	42589461	42642572	171	27	282747	-0.33362	0.63067	SEC22C	0.737276	observed FIS
ENSG00000008324	3	42623332	42636606	44	12	282771	-0.89207	0.81382	SS18L2	0.865193	observed FIS
ENSG00000114857	3	42642106	42690227	159	21	282770	-0.087007	0.53467	NKTR	0.665761	observed FIS
ENSG00000114853	3	42695176	42709072	49	14	281007	0.23257	0.40805	ZBTB47	0.565882	observed FIS
ENSG00000157119	3	42727011	42734036	15	7	281649	1.2326	0.10886	KLHL40	0.251592	observed FIS
ENSG00000010282	3	42734155	42744319	40	15	282289	-0.40928	0.65883	HHATL	0.756828	observed FIS
ENSG00000244607	3	42734155	42814745	259	26	282830	0.30028	0.38198	CCDC13	0.544623	observed FIS
ENSG00000181061	3	42798669	42846023	117	25	282921	0.94957	0.17117	HIGD1A	0.334135	observed FIS
ENSG00000144648	3	42846244	42929466	263	30	282175	1.6828	0.046204	ACKR2	0.146219	observed FIS
ENSG00000273291	3	42850938	43097363	763	50	282318	1.4095	0.079348	KRBOX1	0.20698	observed FIS
ENSG00000240747	3	42850975	42984284	394	43	282199	1.3938	0.081696	KRBOX1	0.211007	observed FIS
ENSG00000180432	3	42897497	42917633	63	18	282492	1.2197	0.11129	CYP8B1	0.255025	observed FIS
ENSG00000182983	3	42947223	42960825	29	9	282430	0.88753	0.1874	ZNF662	0.353616	observed FIS
ENSG00000144649	3	43020759	43101703	303	32	282394	1.3032	0.096247	FAM198A	0.233926	observed FIS
ENSG00000144647	3	43120724	43147568	72	19	282750	2.8954	0.0018934	POMGNT2	0.0151088	observed FIS
ENSG00000163788	3	43328004	43466256	306	57	282755	2.7928	0.0026128	SNRK	0.0193014	observed FIS
ENSG00000160746	3	43396351	43733086	901	57	282800	3.0046	0.0013298	ANO10	0.0115318	observed FIS
ENSG00000011198	3	43731605	43775863	148	21	283052	0.29031	0.38579	ABHD5	0.547606	observed FIS
ENSG00000173769	3	44283378	44373590	253	20	282794	2.425	0.0076549	TOPAZ1	0.0431653	observed FIS
ENSG00000179152	3	44379611	44450943	212	30	282722	1.8219	0.034234	TCAIM	0.120305	observed FIS
ENSG00000185219	3	44481262	44519162	88	25	282757	1.836	0.033182	ZNF445	0.117881	observed FIS
ENSG00000178917	3	44540462	44552128	19	9	282718	1.6304	0.051506	ZNF852	0.157246	observed FIS
ENSG00000196345	3	44596685	44624975	94	15	283152	2.1802	0.01462	ZKSCAN7	0.0673639	observed FIS
ENSG00000273303	3	44607051	44635665	86	15	283091	2.1482	0.015849	RP11-944L7.5	0.0709809	observed FIS
ENSG00000144792	3	44619715	44641186	55	17	282931	2.1055	0.017622	ZNF660	0.0763903	observed FIS
ENSG00000186448	3	44626380	44689963	141	28	282853	2.2149	0.013385	ZNF197	0.0633257	observed FIS
ENSG00000169981	3	44690219	44702283	23	15	282725	-0.26871	0.60592	ZNF35	0.719413	observed FIS
ENSG00000196653	3	44754135	44765323	47	8	283037	1.2238	0.11051	ZNF502	0.253977	observed FIS
ENSG00000186446	3	44771088	44778575	19	6	282882	2.3659	0.0089937	ZNF501	0.0480097	observed FIS
ENSG00000163807	3	44779153	44803154	54	23	282892	2.5002	0.0062068	KIAA1143	0.0370799	observed FIS
ENSG00000163808	3	44803209	44914868	256	35	282636	2.0261	0.021377	KIF15	0.0873925	observed FIS
ENSG00000169964	3	44903361	44907162	3	2	283330	1.1607	0.12289	TMEM42	0.270897	observed FIS
ENSG00000163810	3	44916100	44956482	195	22	282761	1.6274	0.051825	TGM4	0.157873	observed FIS
ENSG00000163812	3	44956749	45017677	152	31	283003	0.72036	0.23565	ZDHHC3	0.406467	observed FIS
ENSG00000075914	3	45016733	45077558	195	24	282893	0.95081	0.17085	EXOSC7	0.333752	observed FIS
ENSG00000163815	3	45043040	45077563	123	16	282924	1.0135	0.1554	CLEC3B	0.314697	observed FIS
ENSG00000163814	3	45123770	45187914	266	78	281313	-0.31286	0.62281	CDCP1	0.731535	observed FIS
ENSG00000249992	3	45265958	45267770	5	3	282586	1.1358	0.12802	TMEM158	0.278149	observed FIS
ENSG00000011376	3	45429998	45590913	521	38	282373	0.72478	0.23429	LARS2	0.404897	observed FIS
ENSG00000144791	3	45596886	45727830	598	39	282065	1.1521	0.12463	LIMD1	0.27332	observed FIS
ENSG00000211456	3	45730548	45786916	246	18	283138	2.3167	0.01026	SACM1L	0.0527833	observed FIS
ENSG00000163817	3	45796942	45838027	116	40	281757	-0.0096926	0.50387	SLC6A20	0.642451	observed FIS
ENSG00000163818	3	45864808	45957534	265	39	281721	0.40221	0.34376	LZTFL1	0.509915	observed FIS
ENSG00000173585	3	45927996	45944667	51	15	281461	1.1619	0.12264	CCR9	0.270674	observed FIS
ENSG00000163820	3	45959396	46037316	271	21	282739	0.91601	0.17983	FYCO1	0.344737	observed FIS
ENSG00000172215	3	45982425	45989845	22	9	283088	-0.57816	0.71842	CXCR6	0.800853	observed FIS
ENSG00000173578	3	46058516	46069234	33	5	283160	1.2473	0.10614	XCR1	0.248128	observed FIS
ENSG00000183625	3	46205096	46308197	371	24	282546	1.2612	0.10363	CCR3	0.244468	observed FIS
ENSG00000163823	3	46243200	46249887	17	4	282592	1.2772	0.10077	CCR1	0.240302	observed FIS
ENSG00000121807	3	46395225	46402419	23	7	281586	0.79267	0.21398	CCR2	0.382658	observed FIS
ENSG00000160791	3	46411633	46417697	21	6	282253	1.5891	0.056013	CCR5	0.165689	observed FIS
ENSG00000121797	3	46448654	46454488	23	6	283035	1.5812	0.056916	CCRL2	0.167469	observed FIS
ENSG00000012223	3	46477136	46526724	217	34	281756	1.2824	0.099858	LTF	0.239183	observed FIS
ENSG00000163825	3	46538981	46542439	14	4	281349	1.7382	0.041084	RTP3	0.135721	observed FIS
ENSG00000163827	3	46556913	46621589	288	27	282347	1.3514	0.088277	LRRC2	0.221609	observed FIS
ENSG00000268324	3	46598888	46601178	18	5	282477	1.2044	0.11421	LUZPP1	0.258611	observed FIS
ENSG00000241186	3	46616045	46668033	265	30	282178	0.49503	0.31029	TDGF1	0.480309	observed FIS
ENSG00000178038	3	46710487	46735194	106	19	281803	-0.058104	0.52317	ALS2CL	0.657171	observed FIS
ENSG00000181585	3	46742823	46752376	26	8	280121	-1.4849	0.93122	TMIE	0.948999	observed FIS
ENSG00000206549	3	46753605	46854064	254	17	282294	-0.31865	0.62501	PRSS50	0.733142	observed FIS
ENSG00000261603	3	46761073	46777919	71	7	282548	-0.011927	0.50476	PRSS46	0.642892	observed FIS
ENSG00000188086	3	46783582	46854048	115	16	282057	-0.36855	0.64377	PRSS45	0.745968	observed FIS
ENSG00000178055	3	46871032	46875585	10	3	283513	-0.74377	0.77149	PRSS42	0.837243	observed FIS
ENSG00000160808	3	46899362	46923659	66	19	281462	0.76692	0.22156	MYL3	0.390576	observed FIS
ENSG00000160801	3	46919236	46945287	67	20	282058	0.79258	0.21401	PTH1R	0.382658	observed FIS
ENSG00000268537	3	46927699	46930171	6	3	281966	0.098646	0.46071	AC109583.1	0.607931	observed FIS
ENSG00000160799	3	46963216	47023500	114	22	282310	1.9499	0.025592	CCDC12	0.0987065	observed FIS
ENSG00000160796	3	47021173	47051193	62	13	282371	1.8823	0.029901	NBEAL2	0.109903	observed FIS
ENSG00000181555	3	47057919	47205457	276	26	282743	2.2202	0.013202	SETD2	0.062855	observed FIS
ENSG00000088727	3	47269516	47324941	110	26	282840	1.7507	0.040003	KIF9	0.133268	observed FIS
ENSG00000114648	3	47324407	47388306	86	27	282577	2.1033	0.017722	KLHL18	0.0766304	observed FIS
ENSG00000076201	3	47422501	47454931	59	15	282763	0.96459	0.16738	PTPN23	0.330029	observed FIS
ENSG00000114650	3	47455203	47518616	115	29	282408	1.7313	0.041697	SCAP	0.137123	observed FIS
ENSG00000163832	3	47537130	47555251	37	15	282883	1.1254	0.1302	ELP6	0.281237	observed FIS
ENSG00000114646	3	47603729	47622282	37	11	282642	3.765	8.326e-05	CSPG5	0.00129762	observed FIS
ENSG00000173473	3	47626762	47823596	358	33	282861	4.2509	1.0646e-05	SMARCC1	0.00024296	observed FIS
ENSG00000132153	3	47844399	47891685	72	19	282867	3.9449	3.9917e-05	DHX30	0.00071225	observed FIS
ENSG00000047849	3	47892182	48130769	397	35	282887	4.2649	1.0001e-05	MAP4	0.00023188	observed FIS
ENSG00000164045	3	48198636	48229892	52	19	283076	2.2677	0.011672	CDC25A	0.0577972	observed FIS
ENSG00000164047	3	48264837	48266981	3	2	283010	-1.2466	0.89374	CAMP	0.921086	observed FIS
ENSG00000164048	3	48282590	48340743	148	22	282719	1.9468	0.025779	ZNF589	0.0992984	observed FIS
ENSG00000172113	3	48334754	48343175	23	5	282872	0.96148	0.16815	NME6	0.330837	observed FIS
ENSG00000229453	3	48348336	48369831	59	6	283100	1.5163	0.064717	SPINK8	0.182059	observed FIS
ENSG00000164049	3	48413709	48442666	59	5	283153	1.6347	0.051055	FBXW12	0.156308	observed FIS
ENSG00000164050	3	48445261	48471594	47	14	282754	2.1307	0.016558	PLXNB1	0.0730686	observed FIS
ENSG00000164051	3	48473574	48481866	22	7	282676	2.3636	0.0090498	CCDC51	0.0481704	observed FIS
ENSG00000232112	3	48481667	48485616	13	4	283276	1.2484	0.10593	TMA7	0.247852	observed FIS
ENSG00000164053	3	48488114	48507115	31	9	282601	2.1956	0.014062	ATRIP	0.0655811	observed FIS
ENSG00000213689	3	48506445	48509044	4	2	283365	1.9939	0.023083	TREX1	0.0920786	observed FIS
ENSG00000164054	3	48509197	48542259	71	17	282302	3.6311	0.00014113	SHISA5	0.00199014	observed FIS
ENSG00000114268	3	48555117	48599448	84	23	282231	3.7649	8.3299e-05	PFKFB4	0.00129762	observed FIS
ENSG00000145040	3	48599160	48601206	6	3	283180	1.9112	0.027989	UCN2	0.104687	observed FIS
ENSG00000114270	3	48601506	48632700	54	24	282475	3.8894	5.0251e-05	COL7A1	0.00085854	observed FIS
ENSG00000010256	3	48636435	48648409	21	12	282680	3.1994	0.00068857	UQCRC1	0.00693192	observed FIS
ENSG00000183396	3	48658192	48659288	3	2	279792	2.6842	0.0036353	TMEM89	0.0248601	observed FIS
ENSG00000225697	3	48663156	48672926	28	8	282866	3.3369	0.00042365	SLC26A6	0.00478499	observed FIS
ENSG00000008300	3	48673902	48700348	39	9	282314	3.8138	6.8421e-05	CELSR3	0.00110692	observed FIS
ENSG00000213672	3	48701364	48723797	47	10	282594	3.6781	0.00011748	NCKIPSD	0.00171553	observed FIS
ENSG00000068745	3	48725436	48777786	112	19	282442	4.0076	3.0666e-05	IP6K2	0.00057373	observed FIS
ENSG00000114302	3	48782030	48885279	142	38	282994	3.6625	0.00012486	PRKAR2A	0.00181768	observed FIS
ENSG00000178537	3	48894369	48936426	63	20	282546	3.1579	0.00079454	SLC25A20	0.00775898	observed FIS
ENSG00000221883	3	48955221	48956818	2	1	281759	2.7459	0.0030176	ARIH2OS	0.0216151	observed FIS
ENSG00000177479	3	48956254	49023815	108	27	282866	4.0161	2.958e-05	ARIH2	0.00055672	observed FIS
ENSG00000178467	3	49027319	49044587	25	12	283145	3.5039	0.00022927	P4HTM	0.00294113	observed FIS
ENSG00000178252	3	49044495	49053386	12	6	283276	3.5051	0.0002282	WDR6	0.00293138	observed FIS
ENSG00000178149	3	49052921	49059726	13	8	283206	6.8996	2.6067e-12	DALRD3	5.35394e-10	observed FIS
ENSG00000178057	3	49057892	49060928	3	2	283287	-0.11858	0.5472	NDUFAF3	0.674984	observed FIS
ENSG00000178035	3	49061758	49066841	7	5	283244	4.6888	1.3742e-06	IMPDH2	4.39372e-05	observed FIS
ENSG00000198218	3	49067140	49131796	109	35	282824	5.2162	9.1326e-08	QRICH1	4.41355e-06	observed FIS
ENSG00000172053	3	49133365	49142553	15	7	283310	2.9527	0.0015752	QARS	0.0131239	observed FIS
ENSG00000172046	3	49145479	49158371	21	11	283369	3.0836	0.0010225	USP19	0.00941118	observed FIS
ENSG00000172037	3	49158547	49170551	23	15	282845	7.4984	3.2307e-14	LAMB2	1.27182e-11	observed FIS
ENSG00000177352	3	49199968	49203754	7	3	283153	2.0456	0.020398	CCDC71	0.084675	observed FIS
ENSG00000185909	3	49209044	49213917	12	5	282266	5.0647	2.045e-07	KLHDC8B	8.76243e-06	observed FIS
ENSG00000236980	3	49215065	49229291	26	8	282987	5.2198	8.9552e-08	C3orf84	4.35006e-06	observed FIS
ENSG00000173421	3	49235861	49295537	120	25	282955	4.9748	3.2664e-07	CCDC36	1.29941e-05	observed FIS
ENSG00000225399	3	49297518	49298744	4	2	283342	4.8053	7.7275e-07	RP11-3B7.1	2.71135e-05	observed FIS
ENSG00000188315	3	49306035	49315342	19	7	282683	4.851	6.1432e-07	C3orf62	2.21954e-05	observed FIS
ENSG00000114316	3	49315264	49378145	113	23	282564	4.3246	7.6393e-06	USP4	0.00018389	observed FIS
ENSG00000233276	3	49394609	49396033	2	1	283430	9.7387	1.0309e-22	GPX1	9.73994e-19	observed FIS
ENSG00000067560	3	49396578	49450431	126	20	283050	7.7608	4.2188e-15	RHOA	2.84709e-12	observed FIS
ENSG00000145022	3	49449639	49453908	9	4	283158	7.1265	5.1475e-13	TCTA	1.2969e-10	observed FIS
ENSG00000145020	3	49454211	49460186	11	3	283267	8.2924	5.5511e-17	AMT	1.74823e-13	observed FIS
ENSG00000145029	3	49460379	49466759	8	4	283323	7.8865	1.5543e-15	NICN1	1.54579e-12	observed FIS
ENSG00000173402	3	49506146	49573048	144	22	282982	7.721	5.7732e-15	DAG1	3.30577e-12	observed FIS
ENSG00000164061	3	49591922	49708978	223	30	283102	7.3139	1.2973e-13	BSN	3.95384e-11	observed FIS
ENSG00000164062	3	49711435	49721396	15	7	283445	7.9057	1.3323e-15	APEH	1.45688e-12	observed FIS
ENSG00000173531	3	49721380	49726934	7	4	282919	6.1094	5e-10	MST1	4.49905e-08	observed FIS
ENSG00000164068	3	49726932	49758962	74	19	283048	6.1094	5e-10	RNF123	4.49905e-08	observed FIS
ENSG00000176020	3	49754267	49761349	9	6	282897	7.5079	3.0032e-14	AMIGO3	1.24229e-11	observed FIS
ENSG00000173540	3	49754277	49761384	9	6	282897	7.5079	3.0032e-14	GMPPB	1.24229e-11	observed FIS
ENSG00000176095	3	49761727	49823975	140	24	283012	6.1094	5e-10	IP6K1	4.49905e-08	observed FIS
ENSG00000187492	3	49828165	49837268	28	13	283108	6.1094	5e-10	CDHR4	4.49905e-08	observed FIS
ENSG00000185614	3	49840687	49842463	2	1	281937	3.5704	0.00017824	FAM212A	0.0024023	observed FIS
ENSG00000182179	3	49842640	49851379	18	8	283181	7.7887	3.3862e-15	UBA7	2.66607e-12	observed FIS
ENSG00000183763	3	49866034	49894007	49	10	282487	6.1094	5e-10	TRAIP	4.49905e-08	observed FIS
ENSG00000164076	3	49895421	49907655	21	6	282739	6.1094	5e-10	CAMKV	4.49905e-08	observed FIS
ENSG00000164078	3	49924435	49941299	32	9	282936	7.8017	3.0531e-15	MST1R	2.50832e-12	observed FIS
ENSG00000228008	3	49941278	49954370	16	5	283142	7.3703	8.5154e-14	CTD-2330K9.3	2.72724e-11	observed FIS
ENSG00000164077	3	49946302	49967606	36	13	282740	7.7466	4.7184e-15	MON1A	2.90998e-12	observed FIS
ENSG00000004534	3	49977440	50137478	356	24	282921	7.4113	6.2543e-14	RBM6	2.07336e-11	observed FIS
ENSG00000003756	3	50126341	50156454	42	12	283050	7.3565	9.4424e-14	RBM5	2.97373e-11	observed FIS
ENSG00000001617	3	50192478	50226508	84	17	281473	6.1094	5e-10	SEMA3F	4.49905e-08	observed FIS
ENSG00000114349	3	50229045	50233949	5	3	281485	7.3385	1.0797e-13	GNAT1	3.34459e-11	observed FIS
ENSG00000114353	3	50263724	50296787	59	23	282665	2.0829	0.01863	GNAI2	0.0794297	observed FIS
ENSG00000179564	3	50316458	50325545	9	5	282182	1.34	0.090129	LSMEM2	0.224207	observed FIS
ENSG00000214706	3	50325163	50330349	11	8	282018	3.9253	4.3315e-05	IFRD2	0.00076138	observed FIS
ENSG00000186792	3	50330262	50336899	13	9	283038	2.6563	0.0039505	HYAL3	0.0265559	observed FIS
ENSG00000243477	3	50333833	50336852	6	4	282700	1.2879	0.098892	NAT6	0.238026	observed FIS
ENSG00000114378	3	50337320	50349812	16	7	282686	3.4925	0.00023925	HYAL1	0.00304231	observed FIS
ENSG00000068001	3	50355221	50360337	4	2	283253	4.0821	2.232e-05	HYAL2	0.00044256	observed FIS
ENSG00000114383	3	50357458	50365682	9	6	282737	3.6129	0.00015141	TUSC2	0.00210681	observed FIS
ENSG00000068028	3	50367219	50378411	23	11	282604	3.4777	0.00025286	RASSF1	0.00318324	observed FIS
ENSG00000004838	3	50378541	50384283	7	4	282739	2.7404	0.0030683	ZMYND10	0.0218787	observed FIS
ENSG00000114388	3	50384761	50388522	3	2	280768	0.22624	0.41051	NPRL2	0.568112	observed FIS
ENSG00000114395	3	50388126	50395891	15	10	282624	0.69086	0.24483	CYB561D2	0.416597	observed FIS
ENSG00000272104	3	50388323	50405354	26	15	282702	0.24713	0.4024	XXcos-LUCA11.5	0.561066	observed FIS
ENSG00000126062	3	50392180	50397041	9	6	282644	0.25818	0.39813	TMEM115	0.558215	observed FIS
ENSG00000007402	3	50400233	50541675	366	34	282136	4.3298	7.4613e-06	CACNA2D2	0.00018075	observed FIS
ENSG00000088543	3	50595462	50608458	25	11	282480	3.198	0.00069195	C3orf18	0.00695715	observed FIS
ENSG00000114735	3	50606583	50622366	26	8	282905	2.6473	0.0040569	HEMK1	0.0270307	observed FIS
ENSG00000114737	3	50643921	50649262	16	8	283149	3.6212	0.00014659	CISH	0.00205792	observed FIS
ENSG00000114738	3	50648951	50686720	79	15	283199	3.8626	5.609e-05	MAPKAPK3	0.00093629	observed FIS
ENSG00000088538	3	50712672	51421629	1664	31	283014	2.9112	0.0018005	DOCK3	0.0145643	observed FIS
ENSG00000145050	3	51422478	51426828	7	2	283020	0.1501	0.44034	MANF	0.591881	observed FIS
ENSG00000179837	3	51428731	51435330	11	5	282942	2.2635	0.011802	RBM15B	0.0582162	observed FIS
ENSG00000145041	3	51433298	51534010	203	35	282736	2.4944	0.0063077	VPRBP	0.0374812	observed FIS
ENSG00000164080	3	51575160	51702683	175	48	282846	2.3795	0.0086685	RAD54L2	0.0470014	observed FIS
ENSG00000164081	3	51696709	51738339	66	31	282806	2.689	0.0035832	TEX264	0.0245957	observed FIS
ENSG00000164082	3	51741086	51752629	12	7	281678	1.1222	0.13089	GRM2	0.282243	observed FIS
ENSG00000214686	3	51812580	51813009	2	1	276243	0.32081	0.37418	IQCF6	0.53816	observed FIS
ENSG00000229972	3	51851620	51864876	39	7	283019	1.0966	0.13641	IQCF3	0.289456	observed FIS
ENSG00000184345	3	51895645	51897440	4	2	283544	1.3109	0.094953	IQCF2	0.231544	observed FIS
ENSG00000214681	3	51907737	51909600	2	1	283555	0.74765	0.22733	IQCF5	0.396861	observed FIS
ENSG00000173389	3	51928892	51937351	24	5	283124	0.83111	0.20295	IQCF1	0.370633	observed FIS
ENSG00000114767	3	51967446	51975957	26	11	282459	1.7031	0.044276	RRP9	0.142334	observed FIS
ENSG00000041880	3	51976361	51982883	15	8	282380	1.2374	0.10798	PARP3	0.250601	observed FIS
ENSG00000180929	3	51989330	51991509	8	3	282682	1.1401	0.12712	GPR62	0.276926	observed FIS
ENSG00000090097	3	51991470	52002426	18	8	282832	1.6751	0.046957	PCBP4	0.147781	observed FIS
ENSG00000272762	3	51994317	52008032	13	6	282893	1.5251	0.063622	RP11-155D18.14	0.180078	observed FIS
ENSG00000114779	3	52002526	52017425	22	14	283006	0.21661	0.41426	ABHD14B	0.570793	observed FIS
ENSG00000248487	3	52005442	52015212	16	10	283298	0.31782	0.37531	ABHD14A	0.5391	observed FIS
ENSG00000114786	3	52009066	52023199	32	18	281993	1.1861	0.11779	ABHD14A-ACY1	0.263778	observed FIS
ENSG00000243989	3	52009066	52023213	32	18	281993	1.1861	0.11779	ACY1	0.263778	observed FIS
ENSG00000162244	3	52027616	52029958	5	3	281993	-0.46252	0.67815	RPL29	0.770555	observed FIS
ENSG00000164086	3	52082935	52090566	12	7	282498	2.9218	0.00174	DUSP7	0.0141842	observed FIS
ENSG00000164087	3	52109269	52188706	155	31	282683	1.4637	0.071644	POC1A	0.19437	observed FIS
ENSG00000023330	3	52232102	52248343	40	10	282494	0.6575	0.25543	ALAS1	0.426831	observed FIS
ENSG00000239732	3	52255096	52273183	61	17	282783	1.6586	0.048594	TLR9	0.151187	observed FIS
ENSG00000173366	3	52255097	52265206	22	10	282581	1.7363	0.041255	TLR9	0.136143	observed FIS
ENSG00000247596	3	52262626	52273276	43	14	282918	1.5564	0.059801	TWF2	0.173233	observed FIS
ENSG00000164088	3	52279841	52284613	8	5	283022	0.41499	0.33908	PPM1M	0.506502	observed FIS
ENSG00000164091	3	52288437	52322036	97	23	282946	1.057	0.14526	WDR82	0.302195	observed FIS
ENSG00000168237	3	52321105	52329272	24	8	283072	0.8047	0.2105	GLYCTK	0.378423	observed FIS
ENSG00000114841	3	52350335	52434507	249	35	283013	1.1406	0.12701	DNAH1	0.276814	observed FIS
ENSG00000163930	3	52435029	52444366	18	8	282916	1.2574	0.10431	BAP1	0.245521	observed FIS
ENSG00000010318	3	52444673	52457657	38	11	283197	1.1714	0.12071	PHF7	0.267904	observed FIS
ENSG00000010319	3	52467069	52479101	30	11	283064	0.79328	0.21381	SEMA3G	0.382518	observed FIS
ENSG00000114854	3	52485118	52488086	9	4	282888	1.1296	0.12933	TNNC1	0.280126	observed FIS
ENSG00000010322	3	52489134	52527087	120	16	282555	0.47529	0.31729	NISCH	0.48653	observed FIS
ENSG00000010327	3	52529354	52558511	94	25	282620	2.8735	0.0020297	STAB1	0.0159661	observed FIS
ENSG00000168268	3	52558386	52569070	44	11	283249	3.0113	0.0013005	NT5DC2	0.0113298	observed FIS
ENSG00000168273	3	52568029	52613253	141	20	283180	2.538	0.0055747	SMIM4	0.03419	observed FIS
ENSG00000163939	3	52579368	52719933	456	24	283133	2.1666	0.015132	PBRM1	0.068838	observed FIS
ENSG00000163938	3	52715172	52728508	41	12	283316	2.2828	0.011222	GNL3	0.0564767	observed FIS
ENSG00000016864	3	52728505	52740048	23	8	282801	2.218	0.013278	GLT8D1	0.0630563	observed FIS
ENSG00000114902	3	52738971	52742182	11	6	282764	1.4361	0.075493	SPCS1	0.201173	observed FIS
ENSG00000114904	3	52744800	52804965	185	24	283099	2.383	0.0085866	NEK4	0.0467544	observed FIS
ENSG00000055957	3	52811603	52826078	51	10	282378	1.1878	0.11745	ITIH1	0.263249	observed FIS
ENSG00000162267	3	52828784	52843025	58	10	282951	2.1666	0.015133	ITIH3	0.068838	observed FIS
ENSG00000055955	3	52846991	52865495	71	15	282406	2.3718	0.008852	ITIH4	0.0475327	observed FIS
ENSG00000243696	3	52847298	52869745	89	15	282390	2.2355	0.012692	RP5-966M1.6	0.0612901	observed FIS
ENSG00000272573	3	52867130	52869235	8	3	281101	1.5431	0.061399	MUSTN1	0.176027	observed FIS
ENSG00000248592	3	52867137	52931578	187	23	282695	2.355	0.0092611	TMEM110-MUSTN1	0.0489367	observed FIS
ENSG00000213533	3	52870235	52931612	175	23	282773	2.4041	0.0081068	TMEM110	0.0449222	observed FIS
ENSG00000163935	3	52937588	53080766	401	32	282459	3.6368	0.00013803	SFMBT1	0.00195812	observed FIS
ENSG00000272305	3	53003135	53133469	425	34	282161	3.763	8.3927e-05	RP11-894J14.5	0.00130418	observed FIS
ENSG00000163933	3	53122499	53164478	135	17	282273	3.0478	0.0011527	RFT1	0.0102937	observed FIS
ENSG00000163932	3	53190025	53226733	102	20	280821	1.1547	0.12411	PRKCD	0.272506	observed FIS
ENSG00000163931	3	53258723	53290068	182	19	279384	0.6387	0.26151	TKT	0.432743	observed FIS
ENSG00000162290	3	53317447	53381654	147	28	282582	1.3695	0.085421	DCP1A	0.216947	observed FIS
ENSG00000157388	3	53528683	53847760	1038	109	281577	3.1598	0.00078944	CACNA1D	0.00771715	observed FIS
ENSG00000016391	3	53846362	53880417	143	36	281422	1.1615	0.12272	CHDH	0.270743	observed FIS
ENSG00000056736	3	53880607	53899827	83	20	281225	1.2347	0.10847	IL17RB	0.251029	observed FIS
ENSG00000113812	3	53901093	53916229	65	16	282777	1.5433	0.061383	ACTR8	0.176027	observed FIS
ENSG00000113811	3	53918437	53926015	31	9	282611	1.688	0.045706	SELK	0.145226	observed FIS
ENSG00000157445	3	54156574	55108584	3823	278	281751	2.825	0.0023639	CACNA2D3	0.017856	observed FIS
ENSG00000144771	3	54952264	55001115	142	31	280351	-0.63716	0.73799	LRTM1	0.815262	observed FIS
ENSG00000114251	3	55499743	55523973	66	26	279516	-0.14157	0.55629	WNT5A	0.682088	observed FIS
ENSG00000187672	3	55542336	56502391	3747	151	282274	1.1549	0.12406	ERC2	0.272503	observed FIS
ENSG00000180376	3	56591189	56655846	324	27	283126	3.7518	8.7802e-05	CCDC66	0.00135217	observed FIS
ENSG00000163946	3	56654161	56717265	303	24	283153	3.0422	0.0011743	FAM208A	0.0104471	observed FIS
ENSG00000163947	3	56761446	57113357	1312	126	281451	2.4677	0.0067996	ARHGEF3	0.0395826	observed FIS
ENSG00000186451	3	57094469	57109460	54	14	281147	2.0342	0.020964	SPATA12	0.0862665	observed FIS
ENSG00000144730	3	57124010	57204334	273	28	282170	1.2259	0.11012	IL17RD	0.25342	observed FIS
ENSG00000163666	3	57231944	57260549	59	17	282217	0.12518	0.45019	HESX1	0.59945	observed FIS
ENSG00000157500	3	57261765	57307496	104	24	282321	0.12529	0.45015	APPL1	0.59945	observed FIS
ENSG00000239388	3	57302375	57326710	45	11	282401	1.1605	0.12293	ASB14	0.270954	observed FIS
ENSG00000174844	3	57327727	57530071	804	32	282726	2.3284	0.0099457	DNAH12	0.0515592	observed FIS
ENSG00000174840	3	57542003	57552571	26	9	283346	2.4372	0.0074014	PDE12	0.0420496	observed FIS
ENSG00000168374	3	57557090	57583947	97	19	283144	2.2636	0.011798	ARF4	0.0582162	observed FIS
ENSG00000174839	3	57611184	57678816	187	31	282984	2.3791	0.008678	DENND6A	0.0470259	observed FIS
ENSG00000163681	3	57741177	57914895	381	37	282594	2.1669	0.015121	SLMAP	0.0688166	observed FIS
ENSG00000136068	3	57994127	58157982	528	47	281721	1.3776	0.084158	FLNB	0.215044	observed FIS
ENSG00000163687	3	58177984	58200424	105	22	281729	1.2649	0.10296	DNASE1L3	0.243459	observed FIS
ENSG00000163686	3	58223233	58281420	238	27	281973	1.386	0.082875	ABHD6	0.213033	observed FIS
ENSG00000163684	3	58291974	58310422	89	15	282489	0.78646	0.2158	RPP14	0.384549	observed FIS
ENSG00000255154	3	58303341	58303847	1	1	283164	0.38884	0.3487	RPP14	0.514616	observed FIS
ENSG00000168297	3	58318607	58411748	449	27	282882	0.072746	0.471	PXK	0.616729	observed FIS
ENSG00000168291	3	58413357	58419584	30	8	282891	0.57633	0.2822	PDHB	0.452555	observed FIS
ENSG00000168301	3	58477841	58488087	27	12	281258	-0.79859	0.78774	KCTD6	0.848204	observed FIS
ENSG00000168306	3	58490863	58523046	83	25	281884	-0.60828	0.7285	ACOX2	0.808038	observed FIS
ENSG00000168309	3	58549844	58613337	316	37	281096	-0.91514	0.81994	FAM107A	0.869167	observed FIS
ENSG00000198643	3	58619673	58652575	146	23	281059	1.6258	0.051998	FAM3D	0.158119	observed FIS
ENSG00000163689	3	58703092	59035810	712	62	282495	1.8882	0.029499	C3orf67	0.108679	observed FIS
ENSG00000189283	3	59735036	61237133	7890	448	281605	3.9604	3.7407e-05	FHIT	0.00067716	observed FIS
ENSG00000269415	3	59957215	59957583	3	1	283318	-0.22811	0.59022	NPCDR1	0.707665	observed FIS
ENSG00000144724	3	61547243	62283288	3229	242	282102	2.0703	0.019211	PTPRG	0.0809197	observed FIS
ENSG00000114405	3	62304648	62321888	32	18	282619	2.9815	0.0014344	C3orf14	0.0121818	observed FIS
ENSG00000153266	3	62355356	62359999	5	3	280201	0.079924	0.46815	FEZF2	0.614146	observed FIS
ENSG00000163618	3	62384022	62861054	2265	146	281481	2.1432	0.016049	CADPS	0.0716085	observed FIS
ENSG00000163630	3	63213991	63602597	1947	145	282014	2.8435	0.0022312	SYNPR	0.0171944	observed FIS
ENSG00000188817	3	63638344	63664696	136	19	282718	1.2378	0.10789	SNTN	0.250484	observed FIS
ENSG00000163632	3	63805038	63834312	73	25	282803	0.23297	0.40789	C3orf49	0.565743	observed FIS
ENSG00000163634	3	63819546	63849579	75	23	282893	0.59877	0.27466	THOC7	0.445186	observed FIS
ENSG00000163635	3	63850233	63989138	405	56	282865	1.6012	0.05467	ATXN7	0.16325	observed FIS
ENSG00000163636	3	63996225	64009658	61	23	282012	0.68199	0.24762	PSMD6	0.419131	observed FIS
ENSG00000163637	3	64079543	64431152	1470	130	281057	1.1282	0.12961	PRICKLE2	0.280475	observed FIS
ENSG00000163638	3	64501333	64673676	658	65	281395	0.58682	0.27866	ADAMTS9	0.448973	observed FIS
ENSG00000151276	3	65339200	66024509	2909	220	281345	1.9911	0.023237	MAGI1	0.0924587	observed FIS
ENSG00000144741	3	66119285	66438540	819	64	280936	0.64281	0.26017	SLC25A26	0.43143	observed FIS
ENSG00000144749	3	66429221	66551687	426	55	281063	0.48459	0.31398	LRIG1	0.483771	observed FIS
ENSG00000163376	3	67048727	67061634	31	13	282584	-2.548	0.99458	KBTBD8	0.995423	observed FIS
ENSG00000172340	3	67410884	67705038	1391	86	281674	1.341	0.089962	SUCLG2	0.223937	observed FIS
ENSG00000183662	3	68053359	68594776	2363	121	282086	1.9988	0.022815	FAM19A1	0.0913567	observed FIS
ENSG00000163377	3	68780917	68981761	868	45	281732	2.8976	0.0018802	FAM19A4	0.0150289	observed FIS
ENSG00000163378	3	69024365	69063112	176	25	281389	0.90013	0.18402	EOGT	0.349775	observed FIS
ENSG00000144747	3	69068978	69101484	91	20	281603	1.2946	0.097733	TMF1	0.23628	observed FIS
ENSG00000144744	3	69103881	69129559	66	14	282469	0.84272	0.19969	UBA3	0.367307	observed FIS
ENSG00000144746	3	69134095	69155217	83	16	279498	-0.58482	0.72066	ARL6IP5	0.802554	observed FIS
ENSG00000163380	3	69156023	69172183	70	16	282624	-0.11397	0.54537	LMOD3	0.67355	observed FIS
ENSG00000114541	3	69219141	69591734	1588	125	281405	0.79259	0.21401	FRMD4B	0.382658	observed FIS
ENSG00000187098	3	69788586	70017488	800	37	282326	0.38125	0.35151	MITF	0.517048	observed FIS
ENSG00000114861	3	71003844	71633140	1927	186	281628	7.4399	5.0381e-14	FOXP1	1.73091e-11	observed FIS
ENSG00000163412	3	71724567	71803924	335	46	281535	3.3904	0.00034895	EIF4E3	0.00409805	observed FIS
ENSG00000170837	3	71803201	71805647	3	2	281585	1.3948	0.081531	GPR27	0.210667	observed FIS
ENSG00000163421	3	71820807	71834357	48	18	280352	3.0204	0.0012621	PROK2	0.0110838	observed FIS
ENSG00000163602	3	72420976	72496069	237	44	282521	0.67587	0.24956	RYBP	0.421156	observed FIS
ENSG00000144736	3	72798428	72911065	295	27	281517	0.35415	0.36161	SHQ1	0.526505	observed FIS
ENSG00000172986	3	72937224	73047289	393	32	281648	0.67764	0.249	GXYLT2	0.420696	observed FIS
ENSG00000163605	3	73045936	73118350	315	16	282700	2.5226	0.0058238	PPP4R2	0.0354189	observed FIS
ENSG00000255423	3	73110810	73112488	9	2	283185	2.6429	0.0041097	EBLN2	0.0272672	observed FIS
ENSG00000121440	3	73431584	73674091	866	108	281570	1.2357	0.10828	PDZRN3	0.250881	observed FIS
ENSG00000113805	3	74311719	74570291	876	110	281498	0.20521	0.4187	CNTN3	0.574398	observed FIS
ENSG00000227124	3	75758794	75834734	112	15	281535	0.8532	0.19678	ZNF717	0.364223	observed FIS
ENSG00000185008	3	75955846	77699115	6941	309	281779	1.4263	0.076888	ROBO2	0.203313	observed FIS
ENSG00000169855	3	78646390	79816965	3768	158	282336	4.4451	4.3932e-06	ROBO1	0.00011692	observed FIS
ENSG00000114480	3	81538850	81811312	731	53	282580	3.7966	7.3344e-05	GBE1	0.0011745	observed FIS
ENSG00000175161	3	85008132	86123579	3969	96	282295	6.6112	1.9064e-11	CADM2	3.21637e-09	observed FIS
ENSG00000206538	3	86987119	87040269	166	23	282626	2.4397	0.0073506	VGLL3	0.041849	observed FIS
ENSG00000083937	3	87276421	87304698	110	28	281979	-0.44508	0.67187	CHMP2B	0.765629	observed FIS
ENSG00000064835	3	87308554	87325737	48	14	282229	-0.83043	0.79685	POU1F1	0.854265	observed FIS
ENSG00000179097	3	88039846	88042919	8	5	282282	-0.88345	0.8115	HTR1F	0.863747	observed FIS
ENSG00000163320	3	88101094	88199035	284	11	282836	0.84008	0.20043	CGGBP1	0.368149	observed FIS
ENSG00000229729	3	88108424	88188123	226	12	282910	0.83211	0.20267	RP11-159G9.5	0.370301	observed FIS
ENSG00000175105	3	88188254	88193815	18	7	282827	1.157	0.12364	ZNF654	0.271948	observed FIS
ENSG00000179021	3	88198893	88217879	50	8	282932	0.22638	0.41045	C3orf38	0.56807	observed FIS
ENSG00000044524	3	89156674	89531284	994	51	282118	3.6614	0.00012543	EPHA3	0.00182458	observed FIS
ENSG00000184500	3	93591881	93692910	173	57	282199	3.2762	0.0005261	PROS1	0.00564338	observed FIS
ENSG00000169379	3	93698983	93774512	127	44	282634	2.6444	0.0040915	ARL13B	0.0271619	observed FIS
ENSG00000178750	3	93733213	93747454	25	11	282266	2.4265	0.0076233	STX19	0.0430385	observed FIS
ENSG00000178700	3	93766680	93782233	21	10	282711	3.0821	0.0010278	DHFRL1	0.00943882	observed FIS
ENSG00000178694	3	93781760	93847389	115	48	282387	3.082	0.001028	NSUN3	0.00943882	observed FIS
ENSG00000269028	3	96335981	96337000	4	2	282965	-0.30007	0.61794	MTRNR2L12	0.727979	observed FIS
ENSG00000080224	3	96533425	97471304	2235	103	282607	-0.10435	0.54155	EPHA6	0.670497	observed FIS
ENSG00000113966	3	97483365	97519953	102	19	281913	-0.21424	0.58482	ARL6	0.704032	observed FIS
ENSG00000233280	3	97540884	97594132	99	17	281841	-0.58042	0.71918	CRYBG3	0.801464	observed FIS
ENSG00000080200	3	97595819	97663810	130	20	282361	0.29497	0.38401	CRYBG3	0.546446	observed FIS
ENSG00000170854	3	97660662	97691301	55	20	281549	-0.061589	0.52455	MINA	0.658467	observed FIS
ENSG00000196578	3	97806017	97806946	5	3	283587	2.4547	0.0070509	OR5AC2	0.0405112	observed FIS
ENSG00000231192	3	97851542	97852483	3	2	283340	-0.38551	0.65007	OR5H1	0.7503	observed FIS
ENSG00000236032	3	97868170	97869249	5	1	281024	-0.076455	0.53047	OR5H14	0.662346	observed FIS
ENSG00000233412	3	97887544	97888485	8	3	283174	0.501	0.30819	OR5H15	0.4784	observed FIS
ENSG00000230301	3	97983088	97984200	12	4	282801	-1.0486	0.85283	OR5H6	0.892406	observed FIS
ENSG00000197938	3	98001732	98002676	6	3	283320	-0.25358	0.60009	OR5H2	0.714659	observed FIS
ENSG00000196098	3	98072698	98073663	2	1	283313	0.31049	0.3781	OR5K4	0.541707	observed FIS
ENSG00000206536	3	98109510	98110475	1	1	283587	-0.88965	0.81317	OR5K3	0.864891	observed FIS
ENSG00000232382	3	98188324	98189420	4	2	283124	-1.013	0.84446	OR5K1	0.886594	observed FIS
ENSG00000231861	3	98216448	98217496	3	2	283201	0.47479	0.31747	OR5K2	0.486615	observed FIS
ENSG00000080822	3	98216756	98241910	68	18	282692	0.56303	0.28671	CLDND1	0.456827	observed FIS
ENSG00000080819	3	98239976	98312567	247	49	281093	-0.075751	0.53019	CPOX	0.662172	observed FIS
ENSG00000154165	3	98250743	98251960	3	2	280400	1.411	0.079129	GPR15	0.206579	observed FIS
ENSG00000064225	3	98451080	98540045	306	32	282454	-0.36876	0.64385	ST3GAL6	0.74598	observed FIS
ENSG00000057019	3	98514785	98620533	413	28	282881	-0.1526	0.56064	DCBLD2	0.686009	observed FIS
ENSG00000144810	3	99357319	99518070	512	46	282508	-0.51587	0.69703	COL8A1	0.784783	observed FIS
ENSG00000184220	3	99536678	99897447	994	39	282915	1.3942	0.081625	CMSS1	0.210852	observed FIS
ENSG00000168386	3	99548985	99833357	813	29	282989	1.4513	0.073354	FILIP1L	0.197513	observed FIS
ENSG00000235156	3	99904531	99913035	35	11	281440	0.23752	0.40613	TMEM30C	0.564323	observed FIS
ENSG00000036054	3	99979844	100044095	241	21	283018	1.6832	0.046164	TBC1D23	0.146165	observed FIS
ENSG00000114021	3	100053545	100075710	71	16	281884	-0.23761	0.59391	NIT2	0.710601	observed FIS
ENSG00000154174	3	100082275	100120242	129	26	282808	0.13918	0.44465	TOMM70A	0.59543	observed FIS
ENSG00000206535	3	100120037	100175163	164	28	282532	0.52155	0.30099	LNP1	0.471562	observed FIS
ENSG00000181458	3	100211463	100296288	322	27	282234	1.0997	0.13572	TMEM45A	0.288542	observed FIS
ENSG00000144820	3	100328433	100414323	389	18	282985	1.2424	0.10705	GPR128	0.249361	observed FIS
ENSG00000114354	3	100428205	100467810	182	14	283163	1.6173	0.052903	TFG	0.159945	observed FIS
ENSG00000154175	3	100468000	100712359	968	67	282171	1.5572	0.059709	ABI3BP	0.173046	observed FIS
ENSG00000081148	3	100941390	101039404	251	27	282853	0.81585	0.20729	IMPG2	0.375115	observed FIS
ENSG00000138468	3	101043049	101232085	616	18	282683	0.86485	0.19356	SENP7	0.360594	observed FIS
ENSG00000174173	3	101280706	101285290	15	6	282703	0.29912	0.38243	TRMT10C	0.545059	observed FIS
ENSG00000081154	3	101292939	101313281	64	15	282632	0.059297	0.47636	PCNP	0.620736	observed FIS
ENSG00000066422	3	101367733	101396339	66	15	283044	0.83515	0.20182	ZBTB11	0.369462	observed FIS
ENSG00000114391	3	101399935	101405626	21	12	282359	1.7462	0.04039	RPL24	0.134037	observed FIS
ENSG00000182504	3	101442769	101489406	88	20	282830	0.61905	0.26794	CEP97	0.439343	observed FIS
ENSG00000144815	3	101498046	101547073	120	22	282254	1.1906	0.11691	NXPE3	0.262461	observed FIS
ENSG00000144802	3	101546835	101579866	53	22	281745	0.49811	0.3092	NFKBIZ	0.479415	observed FIS
ENSG00000170044	3	101818088	102198685	1203	78	281685	2.3534	0.0093025	ZPLD1	0.049128	observed FIS
ENSG00000170017	3	105085753	105295744	841	53	282482	3.4621	0.00026801	ALCAM	0.00332522	observed FIS
ENSG00000114423	3	105374305	105588396	740	42	282304	0.76904	0.22093	CBLB	0.389976	observed FIS
ENSG00000138483	3	107096188	107097481	7	4	283174	1.7696	0.038401	CCDC54	0.129951	observed FIS
ENSG00000114439	3	107241783	107530171	796	56	282116	3.8644	5.5692e-05	BBX	0.00093211	observed FIS
ENSG00000196776	3	107762145	107809872	126	33	279455	2.9074	0.0018221	CD47	0.0146825	observed FIS
ENSG00000114446	3	107879659	107941417	365	8	282806	0.79603	0.21301	IFT57	0.381447	observed FIS
ENSG00000114455	3	108015376	108097132	353	32	282418	4.3539	6.6868e-06	HHLA2	0.00016582	observed FIS
ENSG00000144821	3	108099216	108248169	502	56	282691	3.8813	5.1947e-05	MYH15	0.00088035	observed FIS
ENSG00000163507	3	108268716	108308491	88	27	282660	1.4365	0.07543	KIAA1524	0.201118	observed FIS
ENSG00000198919	3	108308529	108413693	208	32	282822	0.81277	0.20817	DZIP3	0.375772	observed FIS
ENSG00000163515	3	108462271	108476231	44	13	282865	-0.18821	0.57464	RETNLB	0.696676	observed FIS
ENSG00000163519	3	108541545	108573852	102	23	282012	0.82798	0.20384	TRAT1	0.371397	observed FIS
ENSG00000138472	3	108626639	108672742	195	30	282535	1.1177	0.13184	GUCA1C	0.283461	observed FIS
ENSG00000114487	3	108677086	108836989	678	29	283099	1.2844	0.099497	MORC1	0.238896	observed FIS
ENSG00000163530	3	109012635	109035364	75	30	280211	1.4695	0.070854	DPPA2	0.192863	observed FIS
ENSG00000121570	3	109044988	109056419	44	9	282785	0.57323	0.28324	DPPA4	0.453453	observed FIS
ENSG00000206532	3	110607231	110612323	13	6	283105	0.33586	0.36849	RP11-553A10.1	0.532624	observed FIS
ENSG00000177707	3	110788918	110994410	677	76	282695	1.5942	0.055442	PVRL3	0.164676	observed FIS
ENSG00000153283	3	111011566	111384597	1434	92	282059	0.52468	0.2999	CD96	0.470049	observed FIS
ENSG00000177494	3	111311747	111314290	5	3	283204	0.18914	0.42499	ZBED2	0.579953	observed FIS
ENSG00000240891	3	111393523	111565294	735	62	282066	-0.57399	0.71701	PLCXD2	0.799989	observed FIS
ENSG00000144824	3	111451344	111695364	1051	64	282321	-0.9923	0.83947	PHLDB2	0.88263	observed FIS
ENSG00000144827	3	111697857	111712210	70	12	282742	-1.9188	0.97249	ABHD10	0.979058	observed FIS
ENSG00000144834	3	111717511	111732734	86	20	279934	-0.31059	0.62194	TAGLN3	0.730823	observed FIS
ENSG00000176040	3	111753690	111800116	193	31	281542	0.7007	0.24174	TMPRSS7	0.413516	observed FIS
ENSG00000114529	3	111805182	111849851	171	19	282770	-0.36509	0.64248	C3orf52	0.74517	observed FIS
ENSG00000174500	3	111839688	111852152	42	13	282027	-0.79781	0.78751	GCSAM	0.848145	observed FIS
ENSG00000172139	3	111859734	112013105	722	29	282297	-2.1731	0.98511	SLC9C1	0.988391	observed FIS
ENSG00000091972	3	112051194	112081659	114	19	282621	-1.3477	0.91112	CD200	0.933904	observed FIS
ENSG00000186265	3	112182815	112218408	91	18	282544	0.11627	0.45372	BTLA	0.602071	observed FIS
ENSG00000144848	3	112251356	112280893	116	14	282753	0.2213	0.41243	ATG3	0.569462	observed FIS
ENSG00000138459	3	112280556	112304424	100	15	282860	0.22343	0.4116	SLC35A5	0.568745	observed FIS
ENSG00000091986	3	112323407	112368377	153	35	282244	-0.4156	0.66115	CCDC80	0.758087	observed FIS
ENSG00000206531	3	112534556	112565703	139	20	283180	-0.29157	0.61469	CD200R1L	0.725904	observed FIS
ENSG00000163606	3	112640056	112693969	269	27	283080	1.8735	0.030501	CD200R1	0.111393	observed FIS
ENSG00000163607	3	112709765	112733907	97	27	283086	1.0304	0.15141	GTPBP8	0.309737	observed FIS
ENSG00000163608	3	112721287	112738708	67	21	283041	0.32944	0.37091	C3orf17	0.534949	observed FIS
ENSG00000144857	3	112929850	113006303	323	50	281757	2.3947	0.0083173	BOC	0.0457803	observed FIS
ENSG00000206530	3	113005777	113160457	701	32	283052	3.0548	0.0011261	WDR52	0.0100895	observed FIS
ENSG00000163611	3	113161565	113234034	334	24	283104	3.2406	0.00059647	SPICE1	0.00622014	observed FIS
ENSG00000072858	3	113251143	113348425	416	48	282140	2.1532	0.015652	SIDT1	0.0703701	observed FIS
ENSG00000176542	3	113367232	113415493	86	15	282584	0.624	0.26631	KIAA2018	0.437615	observed FIS
ENSG00000121579	3	113435307	113465147	55	13	282421	1.2455	0.10647	NAA50	0.248592	observed FIS
ENSG00000114573	3	113465866	113530903	141	17	282450	1.1943	0.11618	ATP6V1A	0.261443	observed FIS
ENSG00000178075	3	113547029	113666021	316	47	280545	0.73337	0.23167	GRAMD1C	0.401618	observed FIS
ENSG00000184307	3	113666748	113684248	40	16	281454	2.3783	0.0086972	ZDHHC23	0.0470625	observed FIS
ENSG00000163617	3	113682984	113775460	189	41	281374	2.8407	0.0022509	KIAA1407	0.0172969	observed FIS
ENSG00000151576	3	113724680	113807269	192	35	281280	2.8537	0.0021605	QTRTD1	0.0167865	observed FIS
ENSG00000151577	3	113847499	113918254	263	33	282567	0.26548	0.39532	DRD3	0.555925	observed FIS
ENSG00000174255	3	113953483	113956425	17	8	282984	0.66525	0.25294	ZNF80	0.42433	observed FIS
ENSG00000181847	3	113995760	114029135	92	34	282056	3.4647	0.00026536	TIGIT	0.00330319	observed FIS
ENSG00000181722	3	114056941	114866118	2274	141	282169	2.8313	0.0023179	ZBTB20	0.0176254	observed FIS
ENSG00000172020	3	115342171	115440337	316	62	280768	-1.288	0.90113	GAP43	0.926277	observed FIS
ENSG00000185565	3	115521235	117716095	8582	409	282093	4.5917	2.1985e-06	LSAMP	6.5941e-05	observed FIS
ENSG00000144847	3	118619404	118864915	834	63	282480	-0.11801	0.54697	IGSF11	0.674813	observed FIS
ENSG00000163424	3	118864997	118878889	61	15	283320	0.039338	0.48431	C3orf30	0.626598	observed FIS
ENSG00000251012	3	118866222	118906654	184	34	282766	-0.080153	0.53194	RP11-484M3.5	0.663512	observed FIS
ENSG00000114638	3	118892364	118924000	132	33	282030	0.34621	0.36459	UPK1B	0.529187	observed FIS
ENSG00000121578	3	118930579	118959950	157	28	282922	0.62715	0.26528	B4GALT4	0.436649	observed FIS
ENSG00000031081	3	119013220	119139561	574	70	282178	0.36777	0.35652	ARHGAP31	0.521567	observed FIS
ENSG00000176142	3	119148347	119187677	118	18	283086	0.69	0.2451	TMEM39A	0.416831	observed FIS
ENSG00000163389	3	119187785	119213555	88	20	282830	1.268	0.1024	POGLUT1	0.24281	observed FIS
ENSG00000113845	3	119217379	119243937	111	19	283060	0.96266	0.16786	TIMMDC1	0.330577	observed FIS
ENSG00000121594	3	119243140	119278449	142	30	281620	2.2904	0.010999	CD80	0.0555417	observed FIS
ENSG00000144843	3	119298115	119308792	37	18	280576	0.6182	0.26822	ADPRH	0.439612	observed FIS
ENSG00000144837	3	119316689	119348658	142	17	282094	0.56868	0.28479	PLA1A	0.45474	observed FIS
ENSG00000121577	3	119355304	119384171	126	17	282381	-0.73191	0.76789	POPDC2	0.834711	observed FIS
ENSG00000138495	3	119373360	119396301	99	12	283256	-1.1163	0.86786	COX17	0.902288	observed FIS
ENSG00000183833	3	119421869	119485949	201	30	282946	1.251	0.10547	MAATS1	0.247105	observed FIS
ENSG00000144852	3	119499331	119537332	165	35	282272	2.5202	0.0058647	NR1I2	0.0355418	observed FIS
ENSG00000082701	3	119540170	119813264	594	40	282840	2.8198	0.002403	GSK3B	0.0180258	observed FIS
ENSG00000175697	3	119883492	120003941	429	36	283050	0.14939	0.44062	GPR156	0.592089	observed FIS
ENSG00000163428	3	120043356	120068186	106	21	282664	-0.46052	0.67743	LRRC58	0.769991	observed FIS
ENSG00000163430	3	120111140	120170100	218	35	282192	-1.0306	0.84864	FSTL1	0.889376	observed FIS
ENSG00000065518	3	120315156	120321347	32	10	280734	1.059	0.14481	NDUFB4	0.30159	observed FIS
ENSG00000113924	3	120347020	120401418	248	45	280778	0.89526	0.18532	HGD	0.351129	observed FIS
ENSG00000144840	3	120405528	120461840	144	35	281977	-0.89184	0.81376	RABL3	0.865178	observed FIS
ENSG00000153767	3	120461484	120501916	115	30	282772	-0.78888	0.78491	GTF2E1	0.846218	observed FIS
ENSG00000145087	3	120626919	121143608	2006	44	283037	1.6731	0.047149	STXBP5L	0.148068	observed FIS
ENSG00000051341	3	121150278	121264853	312	28	282998	0.51921	0.30181	POLQ	0.472439	observed FIS
ENSG00000186103	3	121289551	121305481	80	11	281065	-0.55587	0.71085	ARGFX	0.795324	observed FIS
ENSG00000163833	3	121311966	121349139	158	39	280828	0.59515	0.27587	FBXO40	0.446321	observed FIS
ENSG00000180353	3	121350246	121379774	94	16	283044	1.8972	0.028903	HCLS1	0.107215	observed FIS
ENSG00000173230	3	121382046	121468602	209	33	283075	2.9575	0.0015509	GOLGB1	0.0130017	observed FIS
ENSG00000173226	3	121488610	121553926	261	17	282967	2.6793	0.0036889	IQCB1	0.0251191	observed FIS
ENSG00000145088	3	121554030	121605373	174	18	282732	3.1256	0.00088716	EAF2	0.00839028	observed FIS
ENSG00000163406	3	121612936	121662949	201	10	283007	1.0361	0.15007	SLC15A2	0.307917	observed FIS
ENSG00000145103	3	121706170	121741051	104	28	280069	1.5018	0.066579	ILDR1	0.185475	observed FIS
ENSG00000114013	3	121774213	121839983	177	42	282201	1.1222	0.13088	CD86	0.282243	observed FIS
ENSG00000036828	3	121902530	122005342	471	37	282640	-0.65547	0.74392	CASR	0.818893	observed FIS
ENSG00000121552	3	122044091	122060819	63	15	282395	-0.96336	0.83232	CSTA	0.87775	observed FIS
ENSG00000160124	3	122078438	122102078	79	18	281344	0.66955	0.25157	CCDC58	0.422924	observed FIS
ENSG00000114023	3	122103023	122131181	108	20	282221	0.53523	0.29625	FAM162A	0.466138	observed FIS
ENSG00000196981	3	122130715	122134882	9	4	282947	1.2222	0.11081	WDR5B	0.254388	observed FIS
ENSG00000114030	3	122140796	122233792	277	28	282983	0.71036	0.23874	KPNA1	0.409645	observed FIS
ENSG00000138496	3	122246771	122283424	109	20	282668	0.61092	0.27063	PARP9	0.441799	observed FIS
ENSG00000163840	3	122283085	122294050	31	16	280232	0.14656	0.44174	DTX3L	0.593088	observed FIS
ENSG00000173200	3	122296449	122357894	276	33	282073	0.97056	0.16588	PARP15	0.328285	observed FIS
ENSG00000173193	3	122399465	122449687	210	30	282526	2.2361	0.012672	PARP14	0.0612404	observed FIS
ENSG00000169087	3	122458846	122512671	188	24	282861	2.0636	0.019528	HSPBAP1	0.0820002	observed FIS
ENSG00000138463	3	122513642	122599986	248	40	282285	1.5796	0.057104	DIRC2	0.167746	observed FIS
ENSG00000082684	3	122628041	122747452	498	79	281457	0.40891	0.3413	SEMA5B	0.508221	observed FIS
ENSG00000065485	3	122785909	122944074	584	57	281943	0.13453	0.44649	PDIA5	0.596625	observed FIS
ENSG00000121542	3	122920774	122992977	292	10	282954	-0.026446	0.51055	SEC22A	0.646952	observed FIS
ENSG00000173175	3	123001143	123168605	554	49	281867	0.53998	0.29461	ADCY5	0.46492	observed FIS
ENSG00000206527	3	123209667	123304032	356	28	282585	3.1532	0.00080734	PTPLB	0.00784748	observed FIS
ENSG00000065534	3	123328896	123603178	819	94	282392	4.1387	1.7465e-05	MYLK	0.00036068	observed FIS
ENSG00000175455	3	123616152	123680564	198	25	282694	3.9492	3.92e-05	CCDC14	0.00070277	observed FIS
ENSG00000065371	3	123687368	123711025	65	16	281294	3.8055	7.0768e-05	ROPN1	0.00113904	observed FIS
ENSG00000160145	3	123798870	124445172	2641	136	281856	6.6813	1.1844e-11	KALRN	2.13147e-09	observed FIS
ENSG00000114491	3	124449213	124464040	65	13	282908	2.1606	0.015363	UMPS	0.0695797	observed FIS
ENSG00000082781	3	124480795	124620265	605	39	282547	1.8645	0.031126	ITGB5	0.112847	observed FIS
ENSG00000173702	3	124624289	124672663	225	49	281865	0.48377	0.31427	MUC13	0.48406	observed FIS
ENSG00000173706	3	124684554	124774802	364	43	282182	0.27567	0.3914	HEG1	0.55291	observed FIS
ENSG00000221955	3	124801480	124998021	850	92	281484	3.056	0.0011217	SLC12A8	0.0100644	observed FIS
ENSG00000163848	3	124944405	125094198	380	23	282678	0.93909	0.17384	ZNF148	0.337588	observed FIS
ENSG00000114520	3	125165495	125239041	265	21	282783	2.384	0.0085633	SNX4	0.0466852	observed FIS
ENSG00000144909	3	125247702	125313934	282	20	282550	1.8976	0.028874	OSBPL11	0.10717	observed FIS
ENSG00000189366	3	125648118	125655882	38	5	281228	0.43187	0.33292	ALG1L	0.500705	observed FIS
ENSG00000114547	3	125687987	125702297	45	18	282324	0.91401	0.18036	ROPN1B	0.345332	observed FIS
ENSG00000114544	3	125725198	125820404	481	34	282915	1.162	0.12262	SLC41A3	0.270674	observed FIS
ENSG00000144908	3	125822412	125916837	509	45	282209	1.4411	0.074775	ALDH1L1	0.199993	observed FIS
ENSG00000163884	3	126061478	126076285	31	13	281603	0.81681	0.20702	KLF15	0.374986	observed FIS
ENSG00000163885	3	126113782	126155399	221	47	281479	2.1684	0.015064	CCDC37	0.068658	observed FIS
ENSG00000070476	3	126156444	126194762	191	33	282632	2.3692	0.0089144	ZXDC	0.047705	observed FIS
ENSG00000159650	3	126200124	126236616	209	51	281106	1.7231	0.042434	UROC1	0.138539	observed FIS
ENSG00000180767	3	126243126	126262134	108	20	282905	1.602	0.054578	CHST13	0.163105	observed FIS
ENSG00000180697	3	126245842	126277808	193	31	282711	1.2443	0.1067	C3orf22	0.248975	observed FIS
ENSG00000197763	3	126290622	126373998	295	30	282509	2.479	0.0065874	TXNRD3	0.0386904	observed FIS
ENSG00000206483	3	126290625	126327398	122	25	282017	2.4074	0.0080331	TXNRD3NB	0.0447241	observed FIS
ENSG00000159685	3	126423063	126679249	884	41	282853	1.9392	0.02624	CHCHD6	0.100269	observed FIS
ENSG00000114554	3	126707437	126756235	211	32	282619	1.6071	0.054015	PLXNA1	0.161934	observed FIS
ENSG00000214324	3	126911974	126917025	19	11	281092	1.7215	0.042584	C3orf56	0.138784	observed FIS
ENSG00000163870	3	127291912	127317094	42	21	282494	0.31661	0.37577	TPRA1	0.539392	observed FIS
ENSG00000073111	3	127317066	127341276	50	23	282719	0.27537	0.39151	MCM2	0.552995	observed FIS
ENSG00000114631	3	127348024	127391652	94	32	282558	1.1014	0.13536	PODXL2	0.288134	observed FIS
ENSG00000114626	3	127391778	127399768	23	13	282645	0.36768	0.35656	ABTB1	0.521567	observed FIS
ENSG00000074416	3	127407909	127542051	515	64	280885	-0.54974	0.70875	MGLL	0.793538	observed FIS
ENSG00000187715	3	127634075	127706514	229	37	282247	-1.7348	0.95861	KBTBD12	0.969072	observed FIS
ENSG00000058262	3	127770484	127790526	60	6	282727	1.4748	0.070137	SEC61A1	0.191615	observed FIS
ENSG00000175792	3	127783621	127872757	249	21	282740	2.1238	0.016842	RUVBL1	0.0740797	observed FIS
ENSG00000132394	3	127872297	128127485	682	34	282750	2.1776	0.014719	EEFSEC	0.0677045	observed FIS
ENSG00000179407	3	128181282	128186091	25	9	281123	1.3156	0.094155	DNAJB8	0.230281	observed FIS
ENSG00000179348	3	128198270	128212028	47	16	282192	0.97114	0.16574	GATA2	0.328043	observed FIS
ENSG00000198685	3	128290843	128294929	27	12	281131	0.33596	0.36845	C3orf27	0.532606	observed FIS
ENSG00000163902	3	128338817	128399918	216	27	282648	1.3589	0.087093	RPN1	0.219822	observed FIS
ENSG00000075785	3	128444965	128533639	315	27	283096	0.019881	0.49207	RAB7A	0.633066	observed FIS
ENSG00000177646	3	128598439	128634910	183	23	283056	-0.055134	0.52198	ACAD9	0.656374	observed FIS
ENSG00000114656	3	128628709	128721533	362	39	282943	-0.26292	0.60369	KIAA1257	0.717803	observed FIS
ENSG00000187695	3	128628717	128690173	248	32	282892	0.043575	0.48262	RP11-723O4.6	0.625311	observed FIS
ENSG00000114654	3	128720472	128759585	95	22	282553	0.60999	0.27093	EFCC1	0.44194	observed FIS
ENSG00000169704	3	128779610	128781249	3	2	282755	0.5417	0.29401	GP9	0.4644	observed FIS
ENSG00000172780	3	128806412	128841644	81	18	282964	0.33957	0.36709	RAB43	0.531483	observed FIS
ENSG00000261796	3	128806418	128879879	159	29	282773	0.16104	0.43603	ISY1-RAB43	0.588316	observed FIS
ENSG00000240682	3	128846258	128880136	67	23	282444	0.23501	0.4071	ISY1	0.564993	observed FIS
ENSG00000169714	3	128888327	128902765	27	16	282625	0.88207	0.18887	CNBP	0.355078	observed FIS
ENSG00000181789	3	128968449	128996614	114	17	283135	1.2599	0.10385	COPG1	0.244743	observed FIS
ENSG00000183624	3	128997671	129025029	86	13	282396	1.9175	0.027588	HMCES	0.103659	observed FIS
ENSG00000184897	3	129033615	129035120	10	4	282533	1.8306	0.033582	H1FX	0.119027	observed FIS
ENSG00000172771	3	129120164	129147494	143	16	283246	0.86002	0.19489	EFCAB12	0.362162	observed FIS
ENSG00000129071	3	129149787	129158878	28	7	283131	1.4991	0.066926	MBD4	0.186003	observed FIS
ENSG00000163913	3	129158968	129239198	294	20	283073	1.4796	0.069489	IFT122	0.190409	observed FIS
ENSG00000163914	3	129247483	129254012	25	9	282959	0.53689	0.29567	RHO	0.46583	observed FIS
ENSG00000178804	3	129262057	129270310	38	10	282526	0.74634	0.22773	H1FOO	0.397303	observed FIS
ENSG00000004399	3	129274018	129325661	227	34	282170	2.1187	0.017056	PLXND1	0.0746519	observed FIS
ENSG00000172765	3	129366635	129612419	466	44	282504	2.4935	0.0063252	TMCC1	0.0375498	observed FIS
ENSG00000170893	3	129693148	129696781	10	4	281384	2.2465	0.012335	TRH	0.0600727	observed FIS
ENSG00000172752	3	130064359	130203688	624	41	282653	0.045827	0.48172	COL6A5	0.624774	observed FIS
ENSG00000206384	3	130279178	130396999	315	49	282404	1.6272	0.051844	COL6A6	0.157905	observed FIS
ENSG00000196455	3	130397779	130465673	211	18	282899	1.3129	0.094607	PIK3R4	0.231058	observed FIS
ENSG00000017260	3	130569439	130735556	450	55	282631	1.1997	0.11513	ATP2C1	0.259916	observed FIS
ENSG00000034533	3	130732719	130746493	32	6	282907	1.1096	0.13359	ASTE1	0.285448	observed FIS
ENSG00000114670	3	130745694	131069309	949	55	282769	1.7876	0.036916	NEK11	0.126348	observed FIS
ENSG00000198585	3	131100515	131107674	12	8	282384	1.9369	0.026379	NUDT16	0.100597	observed FIS
ENSG00000114686	3	131181056	131221827	123	27	282870	2.0008	0.022708	MRPL3	0.091102	observed FIS
ENSG00000196353	3	131252399	132004254	3634	138	281913	1.1092	0.13367	CPNE4	0.285533	observed FIS
ENSG00000014257	3	132036211	132087142	242	25	281479	1.6861	0.045884	ACPP	0.145669	observed FIS
ENSG00000138246	3	132136370	132257876	338	37	282329	3.868	5.4874e-05	DNAJC13	0.00092005	observed FIS
ENSG00000240303	3	132276982	132379567	223	34	282561	2.3115	0.010403	ACAD11	0.0533591	observed FIS
ENSG00000113971	3	132276986	132441303	357	38	282432	2.464	0.006869	NPHP3	0.0398516	observed FIS
ENSG00000129048	3	132316081	132337811	51	16	282658	2.4327	0.0074942	ACKR4	0.0424619	observed FIS
ENSG00000081307	3	132373290	132396941	34	12	282525	1.4817	0.069206	UBA5	0.189992	observed FIS
ENSG00000144868	3	132757235	133116636	1370	62	281696	1.8286	0.033732	TMEM108	0.119341	observed FIS
ENSG00000170819	3	133118839	133194066	308	54	281239	1.3929	0.081818	BFSP2	0.211236	observed FIS
ENSG00000091527	3	133292574	133309105	58	13	282749	2.0009	0.022703	CDV3	0.0911013	observed FIS
ENSG00000163781	3	133317019	133380737	233	30	283037	1.5973	0.055097	TOPBP1	0.16411	observed FIS
ENSG00000091513	3	133464800	133497850	139	24	281473	-0.89099	0.81353	TF	0.865031	observed FIS
ENSG00000144867	3	133502877	133544616	133	29	282306	0.41832	0.33786	SRPRB	0.505519	observed FIS
ENSG00000154917	3	133543083	133614680	277	64	281644	1.4993	0.066904	RAB6B	0.185969	observed FIS
ENSG00000221972	3	133646992	133648656	4	2	282328	-0.723	0.76516	C3orf36	0.833101	observed FIS
ENSG00000174640	3	133651540	133771028	465	87	281326	1.7644	0.038831	SLCO2A1	0.130843	observed FIS
ENSG00000163785	3	133784147	133969689	628	39	282307	0.7254	0.2341	RYK	0.404643	observed FIS
ENSG00000114019	3	134074716	134094321	50	15	281809	1.5898	0.055943	AMOTL2	0.16556	observed FIS
ENSG00000129055	3	134196548	134205558	24	4	282220	0.81545	0.20741	ANAPC13	0.375117	observed FIS
ENSG00000182923	3	134204585	134293859	292	15	283053	0.7833	0.21673	CEP63	0.385422	observed FIS
ENSG00000154928	3	134316643	134979309	2482	191	281988	3.8319	6.3585e-05	EPHB1	0.00103789	observed FIS
ENSG00000174611	3	134321980	134370478	152	13	281709	0.71434	0.23751	KY	0.408276	observed FIS
ENSG00000073711	3	135684515	135866733	430	44	282149	5.0212	2.5674e-07	PPP2R3A	1.05925e-05	observed FIS
ENSG00000174579	3	135867764	135916083	97	35	282015	6.4534	5.4668e-11	MSL2	7.9462e-09	observed FIS
ENSG00000114054	3	135969148	136056738	206	42	282418	5.8553	2.3813e-09	PCCB	1.79988e-07	observed FIS
ENSG00000118007	3	136055077	136471220	936	50	282863	6.5161	3.6077e-11	STAG1	5.49767e-09	observed FIS
ENSG00000168917	3	136537489	136574734	123	11	282879	2.0229	0.021543	SLC35G2	0.0878077	observed FIS
ENSG00000158092	3	136581050	136668665	245	16	282795	1.8418	0.03275	NCK1	0.116807	observed FIS
ENSG00000174564	3	136665072	136729927	93	35	280840	4.2161	1.2428e-05	IL20RB	0.00027661	observed FIS
ENSG00000066405	3	137717577	137752494	95	18	281538	-0.017231	0.50687	CLDN18	0.644414	observed FIS
ENSG00000158163	3	137780832	137834660	170	17	282468	1.6316	0.051381	DZIP1L	0.156976	observed FIS
ENSG00000118017	3	137842560	137851229	24	6	282150	2.3439	0.0095426	A4GNT	0.0500881	observed FIS
ENSG00000138231	3	137879854	137893791	36	7	282933	2.2442	0.012411	DBR1	0.0603175	observed FIS
ENSG00000114098	3	137906109	138017231	170	60	281585	3.306	0.00047325	ARMC8	0.00519854	observed FIS
ENSG00000181322	3	137980279	138048728	105	44	281821	4.9115	4.52e-07	NME9	1.7082e-05	observed FIS
ENSG00000158186	3	138066539	138124375	188	25	282387	4.5238	3.0373e-06	MRAS	8.52791e-05	observed FIS
ENSG00000158220	3	138153428	138200528	142	33	282220	3.3798	0.00036268	ESYT3	0.00422515	observed FIS
ENSG00000114107	3	138213186	138313380	234	26	282526	3.377	0.0003664	CEP70	0.00425799	observed FIS
ENSG00000158234	3	138327448	138352218	54	13	282253	3.6055	0.0001558	FAIM	0.00215836	observed FIS
ENSG00000051382	3	138372860	138553780	373	24	282547	3.3262	0.00044016	PIK3CB	0.00492852	observed FIS
ENSG00000183770	3	138663066	138665982	7	4	282121	-0.56669	0.71454	FOXL2	0.797987	observed FIS
ENSG00000206262	3	138666076	138672293	23	4	282681	0.66698	0.25239	C3orf72	0.423842	observed FIS
ENSG00000206260	3	138722804	138725110	7	4	282412	-0.676	0.75048	PRR23A	0.823236	observed FIS
ENSG00000175110	3	138724648	139076065	1050	81	281843	1.3961	0.081341	MRPS22	0.210378	observed FIS
ENSG00000184814	3	138737873	138739768	2	1	282125	0.95127	0.17073	PRR23B	0.333606	observed FIS
ENSG00000233701	3	138760944	138763734	13	3	283335	2.1327	0.016476	PRR23C	0.0729029	observed FIS
ENSG00000184432	3	139074442	139108574	103	15	282833	0.26936	0.39383	COPB2	0.554904	observed FIS
ENSG00000114113	3	139171726	139199589	98	17	282849	0.083038	0.46691	RBP2	0.613043	observed FIS
ENSG00000114115	3	139236276	139258671	80	21	282105	0.27944	0.38995	RBP1	0.551534	observed FIS
ENSG00000163864	3	139279022	139396859	306	42	281947	2.7726	0.0027805	NMNAT3	0.0202762	observed FIS
ENSG00000158258	3	139654027	140296239	2433	191	281921	3.6007	0.00015866	CLSTN2	0.00219147	observed FIS
ENSG00000155890	3	140396881	140419992	89	18	282755	2.0404	0.020654	TRIM42	0.085344	observed FIS
ENSG00000114120	3	140660672	140698775	113	13	282677	-0.36228	0.64143	SLC25A36	0.744317	observed FIS
ENSG00000175093	3	140770244	140867453	307	36	282116	1.28	0.10027	SPSB4	0.239714	observed FIS
ENSG00000155893	3	140947568	141013748	315	32	282425	0.62655	0.26548	ACPL2	0.436788	observed FIS
ENSG00000177311	3	141043055	141168634	382	46	282186	2.1045	0.017669	ZBTB38	0.0764888	observed FIS
ENSG00000155903	3	141205889	141334184	239	34	281769	0.51119	0.30461	RASA2	0.474988	observed FIS
ENSG00000114125	3	141457046	141466402	35	8	282692	1.2072	0.11368	RNF7	0.258061	observed FIS
ENSG00000114124	3	141496990	141537332	140	27	282171	-0.48209	0.68513	GRK7	0.775919	observed FIS
ENSG00000069849	3	141594966	141645356	214	27	282433	2.4589	0.0069678	ATP1B3	0.0401658	observed FIS
ENSG00000114126	3	141663277	141868386	840	26	282540	3.2694	0.00053897	TFDP2	0.00575714	observed FIS
ENSG00000175066	3	141882414	141944449	188	40	280997	0.77191	0.22008	GK5	0.389276	observed FIS
ENSG00000114127	3	142025449	142166904	291	34	282519	1.6529	0.049172	XRN1	0.15232	observed FIS
ENSG00000175054	3	142168077	142297668	365	27	283041	2.2805	0.011289	ATR	0.0567182	observed FIS
ENSG00000120756	3	142315229	142432506	336	29	282685	1.5003	0.066766	PLS1	0.185722	observed FIS
ENSG00000144935	3	142442916	142526730	215	28	282810	1.5076	0.06583	TRPC1	0.184285	observed FIS
ENSG00000163710	3	142534764	142608045	254	39	281605	1.3251	0.092572	PCOLCE2	0.22782	observed FIS
ENSG00000188582	3	142668006	142682178	45	14	281759	2.2957	0.010848	PAQR9	0.055044	observed FIS
ENSG00000163714	3	142683339	142779567	258	28	281732	2.0282	0.021268	U2SURP	0.0870706	observed FIS
ENSG00000175040	3	142838173	142841800	7	4	281318	0.32527	0.37249	CHST2	0.536354	observed FIS
ENSG00000181804	3	142984064	143567373	2342	205	281617	2.5981	0.0046865	SLC9A9	0.0299277	observed FIS
ENSG00000181744	3	143690640	143767561	253	26	282727	4.6996	1.3031e-06	C3orf58	4.22356e-05	observed FIS
ENSG00000232013	3	145782358	145784156	5	3	282546	-0.98917	0.83871	AC107021.1	0.882322	observed FIS
ENSG00000152952	3	145787227	145881440	349	20	282786	-1.0956	0.86338	PLOD2	0.899461	observed FIS
ENSG00000114698	3	145910126	145968966	300	27	282469	0.39006	0.34825	PLSCR4	0.514184	observed FIS
ENSG00000163746	3	146109208	146213778	416	25	282274	-0.36588	0.64277	PLSCR2	0.745369	observed FIS
ENSG00000188313	3	146232967	146262651	154	19	282203	-0.26517	0.60456	PLSCR1	0.718566	observed FIS
ENSG00000231213	3	146294342	146324003	179	20	282266	1.7228	0.042465	PLSCR5	0.138587	observed FIS
ENSG00000174963	3	147103833	147124647	52	20	282488	1.0389	0.14943	ZIC4	0.307317	observed FIS
ENSG00000152977	3	147111209	147228080	371	36	282196	1.2081	0.1135	ZIC1	0.257931	observed FIS
ENSG00000144891	3	148415571	148460795	151	28	280953	-0.82179	0.7944	AGTR1	0.852267	observed FIS
ENSG00000153002	3	148508889	148577974	300	53	281693	1.5539	0.060108	CPB1	0.173806	observed FIS
ENSG00000163751	3	148583043	148614983	122	22	281977	1.3302	0.091726	CPA3	0.22654	observed FIS
ENSG00000163754	3	148709128	148745419	118	30	282705	-0.16001	0.56356	GYG1	0.688055	observed FIS
ENSG00000071794	3	148747914	148804341	184	38	282974	-0.57035	0.71578	HLTF	0.798947	observed FIS
ENSG00000163755	3	148847371	148891519	208	35	282381	-0.29071	0.61436	HPS3	0.725798	observed FIS
ENSG00000047457	3	148880197	148939842	224	48	281978	1.1618	0.12265	CP	0.270674	observed FIS
ENSG00000163762	3	149036285	149052201	61	22	281383	0.24805	0.40205	TM4SF18	0.560881	observed FIS
ENSG00000169908	3	149086809	149095652	23	5	282116	-0.42979	0.66632	TM4SF1	0.762062	observed FIS
ENSG00000169903	3	149191761	149221068	227	24	282157	0.97348	0.16516	TM4SF4	0.327135	observed FIS
ENSG00000018408	3	149235022	149454501	953	97	282093	1.0267	0.15227	WWTR1	0.310824	observed FIS
ENSG00000114744	3	149456257	149470286	35	8	283080	0.20199	0.41996	COMMD2	0.575792	observed FIS
ENSG00000206199	3	149478892	149686172	614	48	282625	0.87714	0.1902	ANKUB1	0.356656	observed FIS
ENSG00000082996	3	149530495	149679926	408	40	282778	0.47446	0.31759	RNF13	0.486615	observed FIS
ENSG00000070087	3	149682691	149768575	289	30	282528	0.49797	0.30925	PFN2	0.479415	observed FIS
ENSG00000268175	3	149689066	149690535	3	2	283393	0.41024	0.34082	AC117395.1	0.507927	observed FIS
ENSG00000196428	3	150126122	150184218	176	25	282585	2.898	0.0018775	TSC22D2	0.01502	observed FIS
ENSG00000120742	3	150259781	150321015	210	30	282368	0.096224	0.46167	SERP1	0.60873	observed FIS
ENSG00000144895	3	150264465	150302029	124	24	282454	-0.021539	0.50859	EIF2A	0.645546	observed FIS
ENSG00000198843	3	150320662	150348222	74	20	281785	-0.33116	0.62974	SELT	0.736807	observed FIS
ENSG00000163645	3	150377672	150421758	122	31	281381	0.54458	0.29302	FAM194A	0.463417	observed FIS
ENSG00000181788	3	150458914	150481264	64	7	282906	2.6028	0.0046239	SIAH2	0.0295879	observed FIS
ENSG00000214237	3	150588832	150612089	75	17	281329	0.62552	0.26582	FAM188B2	0.437174	observed FIS
ENSG00000260234	3	150600784	150659530	242	59	281343	0.49597	0.30996	RP11-166N6.3	0.480097	observed FIS
ENSG00000163646	3	150643950	150690786	199	37	280995	-0.017246	0.50688	CLRN1	0.644414	observed FIS
ENSG00000144893	3	150803484	151154860	1274	70	282153	1.3334	0.091199	MED12L	0.22574	observed FIS
ENSG00000174946	3	150915619	150920988	12	4	282960	-0.44026	0.67013	GPR171	0.764475	observed FIS
ENSG00000174944	3	150929905	150996255	208	31	281015	0.052333	0.47913	P2RY14	0.622885	observed FIS
ENSG00000138271	3	151011891	151034740	93	17	282318	0.96901	0.16627	GPR87	0.328747	observed FIS
ENSG00000181631	3	151044100	151047336	15	6	283078	0.88229	0.18881	P2RY13	0.355036	observed FIS
ENSG00000169313	3	151055168	151102600	183	31	282027	1.5653	0.058755	P2RY12	0.171359	observed FIS
ENSG00000152580	3	151143172	151176497	119	27	282629	-0.28011	0.6103	IGSF10	0.722933	observed FIS
ENSG00000197953	3	151451704	151479127	120	20	281098	1.6539	0.049074	AADACL2	0.152067	observed FIS
ENSG00000114771	3	151531825	151546276	20	13	281721	0.035311	0.48592	AADAC	0.627782	observed FIS
ENSG00000198829	3	151591431	151602405	39	12	281982	0.70296	0.24104	SUCNR1	0.4126	observed FIS
ENSG00000152601	3	151961617	152183569	513	51	282335	2.1337	0.016434	MBNL1	0.0727934	observed FIS
ENSG00000221962	3	152057484	152058779	3	1	283571	0.47908	0.31594	TMEM14E	0.485515	observed FIS
ENSG00000169860	3	152552736	152555841	6	2	283289	0.15495	0.43843	P2RY1	0.590027	observed FIS
ENSG00000181467	3	152880029	152886265	13	8	280827	2.2464	0.01234	RAP2B	0.0600816	observed FIS
ENSG00000237787	3	153202284	153220486	84	13	282742	0.21794	0.41374	C3orf79	0.570409	observed FIS
ENSG00000114790	3	153838792	153975616	471	39	282343	2.1498	0.015785	ARHGEF26	0.0707647	observed FIS
ENSG00000174953	3	153990335	154042286	140	29	282804	3.9238	4.3575e-05	DHX36	0.00076382	observed FIS
ENSG00000174948	3	154055461	154147504	288	29	282315	4.2694	9.7987e-06	GPR149	0.00022859	observed FIS
ENSG00000196549	3	154741913	154901497	531	70	282025	0.09161	0.4635	MME	0.610249	observed FIS
ENSG00000114805	3	155093369	155462856	1503	49	282538	0.92825	0.17664	PLCH1	0.340904	observed FIS
ENSG00000214919	3	155459933	155461515	4	2	283335	1.8079	0.035308	AC104472.1	0.122892	observed FIS
ENSG00000174928	3	155480401	155524140	141	24	281734	2.72	0.0032638	C3orf33	0.0229097	observed FIS
ENSG00000169359	3	155538813	155572218	115	16	282169	2.7342	0.0031263	SLC33A1	0.0221946	observed FIS
ENSG00000163655	3	155588325	155661815	285	20	282858	1.7745	0.03799	GMPS	0.128856	observed FIS
ENSG00000169282	3	155755490	156256545	1873	103	282260	1.139	0.12735	KCNAB1	0.277321	observed FIS
ENSG00000114850	3	156257929	156272973	55	9	282582	1.2824	0.099852	SSR3	0.239183	observed FIS
ENSG00000163659	3	156391024	156424559	91	20	282010	0.027848	0.48889	TIPARP	0.630198	observed FIS
ENSG00000197980	3	156543270	156763918	811	42	281705	2.3414	0.0096051	LEKR1	0.0502775	observed FIS
ENSG00000163660	3	156864297	156878549	33	7	282998	-0.036436	0.51453	CCNL1	0.650395	observed FIS
ENSG00000197415	3	156977531	157251408	993	52	282053	-0.2931	0.61528	VEPH1	0.726127	observed FIS
ENSG00000163661	3	157154578	157161417	18	8	282808	1.3777	0.084151	PTX3	0.215044	observed FIS
ENSG00000174899	3	157261035	157395538	594	50	282042	0.5477	0.29195	C3orf55	0.462455	observed FIS
ENSG00000168779	3	157814948	157824292	31	6	282341	-1.0847	0.86098	SHOX2	0.897753	observed FIS
ENSG00000174891	3	157823644	158263519	1504	31	282797	0.80708	0.20981	RSRC1	0.377542	observed FIS
ENSG00000178053	3	158288952	158325041	134	19	282735	-1.3792	0.91609	MLF1	0.937371	observed FIS
ENSG00000168827	3	158362067	158410364	192	12	283163	-0.69804	0.75742	GFM1	0.828109	observed FIS
ENSG00000079257	3	158363611	158390482	102	9	283182	-0.45215	0.67442	LXN	0.767933	observed FIS
ENSG00000118849	3	158414681	158450485	131	20	282352	-1.2728	0.89845	RARRES1	0.924327	observed FIS
ENSG00000118855	3	158449987	158547508	298	31	282286	-0.44434	0.6716	MFSD1	0.765494	observed FIS
ENSG00000250588	3	158680024	159615155	2855	147	282134	3.1526	0.00080907	IQCJ-SCHIP1	0.00786025	observed FIS
ENSG00000214216	3	158680717	158984096	841	63	281939	2.8337	0.0023005	IQCJ	0.0175566	observed FIS
ENSG00000151967	3	159557650	159615149	123	34	281288	1.7613	0.039092	SCHIP1	0.131405	observed FIS
ENSG00000168811	3	159706537	159713806	23	8	283043	-0.43203	0.66714	IL12A	0.762722	observed FIS
ENSG00000242107	3	159733811	159749210	99	15	282774	-0.51836	0.6979	LINC01100	0.785392	observed FIS
ENSG00000180044	3	159943423	159945999	6	3	281773	-1.4859	0.93135	C3orf80	0.949029	observed FIS
ENSG00000248710	3	159945241	160167617	598	58	282769	0.16776	0.43339	RP11-432B6.3	0.586293	observed FIS
ENSG00000068885	3	159974774	160117668	352	50	282903	-0.036388	0.51451	IFT80	0.650395	observed FIS
ENSG00000113810	3	160117062	160152750	107	27	282952	-0.019976	0.50797	SMC4	0.645111	observed FIS
ENSG00000213186	3	160150233	160203561	178	35	282835	0.22204	0.41214	TRIM59	0.569283	observed FIS
ENSG00000186432	3	160212783	160283376	198	36	282886	-0.61075	0.72932	KPNA4	0.808649	observed FIS
ENSG00000179674	3	160394948	160396233	2	1	281763	-1.2395	0.89242	ARL14	0.920227	observed FIS
ENSG00000163590	3	160473390	160796695	990	49	282442	-0.42825	0.66577	PPM1L	0.761744	observed FIS
ENSG00000169255	3	160801671	160823172	59	12	282777	-0.26725	0.60536	B3GALNT1	0.7192	observed FIS
ENSG00000169251	3	160822484	160971320	435	34	281698	-0.38498	0.64987	NMD3	0.750241	observed FIS
ENSG00000196542	3	161062580	161090668	128	20	281621	-0.69773	0.75733	SPTSSB	0.828059	observed FIS
ENSG00000182447	3	161214596	161221730	26	4	280929	0.34645	0.3645	OTOL1	0.529187	observed FIS
ENSG00000090402	3	164696686	164796283	277	23	282161	-0.4615	0.67778	SI	0.770273	observed FIS
ENSG00000121871	3	164904508	164914897	27	10	281992	2.2812	0.011268	SLITRK3	0.0566428	observed FIS
ENSG00000114200	3	165490692	165555260	237	34	282637	2.4277	0.0075985	BCHE	0.0429241	observed FIS
ENSG00000169064	3	166958075	167099134	456	41	282242	-0.51873	0.69803	ZBBX	0.785492	observed FIS
ENSG00000114204	3	167159577	167196792	129	17	282642	1.1198	0.1314	SERPINI2	0.282923	observed FIS
ENSG00000174776	3	167196472	167371771	428	67	281543	0.39281	0.34723	WDR49	0.5132	observed FIS
ENSG00000114209	3	167401086	167452727	122	17	281623	0.6028	0.27332	PDCD10	0.443976	observed FIS
ENSG00000163536	3	167453031	167543356	337	27	281824	0.90047	0.18394	SERPINI1	0.349775	observed FIS
ENSG00000173905	3	167726465	167813763	239	38	280768	0.41249	0.33999	GOLIM4	0.50722	observed FIS
ENSG00000085276	3	168801287	169381406	2341	180	282431	1.2761	0.10096	MECOM	0.240542	observed FIS
ENSG00000184378	3	169484709	169487683	13	4	283313	1.8074	0.035348	ACTRT3	0.122941	observed FIS
ENSG00000085274	3	169490619	169507504	28	7	282694	2.22	0.013209	MYNN	0.062855	observed FIS
ENSG00000171757	3	169511216	169530774	62	10	282729	2.4846	0.0064843	LRRC34	0.0382539	observed FIS
ENSG00000188306	3	169539710	169555563	60	17	282675	2.5716	0.0050622	LRRIQ4	0.0316949	observed FIS
ENSG00000114248	3	169556967	169587718	104	20	282289	1.8441	0.032582	LRRC31	0.116376	observed FIS
ENSG00000187033	3	169629360	169656963	102	22	282014	-0.35493	0.63868	SAMD7	0.742403	observed FIS
ENSG00000008952	3	169684423	169716161	68	9	282327	-0.92585	0.82274	SEC62	0.871099	observed FIS
ENSG00000173890	3	169755717	169803191	125	16	280557	0.32867	0.3712	GPR160	0.53523	observed FIS
ENSG00000173889	3	169804520	169899537	194	33	282624	0.51643	0.30278	PHC3	0.473072	observed FIS
ENSG00000163558	3	169940153	170023769	367	20	282709	-0.025328	0.5101	PRKCI	0.646556	observed FIS
ENSG00000136603	3	170075466	170114623	123	18	282780	0.54705	0.29217	SKIL	0.462514	observed FIS
ENSG00000013297	3	170136653	170578169	1492	117	282077	3.1823	0.00073049	CLDN11	0.00726109	observed FIS
ENSG00000013293	3	170177372	170303863	392	54	281541	0.6604	0.2545	SLC7A14	0.425875	observed FIS
ENSG00000163584	3	170582664	170588272	14	3	282823	3.1365	0.00085502	RPL22L1	0.00815571	observed FIS
ENSG00000163577	3	170606204	170626482	51	12	282462	2.6116	0.0045059	EIF5A2	0.0291488	observed FIS
ENSG00000163581	3	170714137	170744539	102	13	282778	1.9143	0.027793	SLC2A2	0.104264	observed FIS
ENSG00000154310	3	170779128	171178197	1398	151	281699	1.4998	0.066827	TNIK	0.185815	observed FIS
ENSG00000075651	3	171318195	171528740	864	33	282664	0.49526	0.31021	PLD1	0.480233	observed FIS
ENSG00000183657	3	171509580	171527714	77	13	282669	1.1044	0.1347	PP13439	0.287117	observed FIS
ENSG00000186329	3	171561139	171656505	464	43	281790	0.68202	0.24761	TMEM212	0.419131	observed FIS
ENSG00000075420	3	171757418	172119455	1224	143	281652	0.35709	0.36051	FNDC3B	0.525146	observed FIS
ENSG00000267979	3	172019438	172019686	1	1	282619	0.85674	0.19579	AC092964.2	0.363316	observed FIS
ENSG00000203443	3	172034218	172039513	15	8	282028	0.71401	0.23761	AC092964.1	0.408374	observed FIS
ENSG00000121853	3	172162923	172166246	11	5	283297	0.53461	0.29646	GHSR	0.466321	observed FIS
ENSG00000121858	3	172223298	172241297	81	15	282187	1.2985	0.097056	TNFSF10	0.235155	observed FIS
ENSG00000144959	3	172348039	172429008	305	60	281490	-0.089435	0.53563	NCEH1	0.666355	observed FIS
ENSG00000114346	3	172468472	172539264	208	29	282628	0.74317	0.22869	ECT2	0.398279	observed FIS
ENSG00000144962	3	172607148	172859058	862	85	281882	0.33831	0.36756	SPATA16	0.531808	observed FIS
ENSG00000169760	3	173114074	174004434	3160	187	281758	3.539	0.0002008	NLGN1	0.00264636	observed FIS
ENSG00000177694	3	174156363	175523428	5868	327	281885	0.84068	0.20026	NAALADL2	0.367944	observed FIS
ENSG00000177565	3	176737143	176915261	632	58	282181	2.9242	0.0017265	TBL1XR1	0.0140811	observed FIS
ENSG00000197584	3	177990720	178562217	2243	132	282111	3.3738	0.00037065	KCNMB2	0.00429681	observed FIS
ENSG00000172667	3	178735011	178790067	143	29	282313	1.8012	0.035832	ZMAT3	0.123962	observed FIS
ENSG00000121879	3	178865902	178957881	320	33	282888	1.5883	0.056109	PIK3CA	0.16582	observed FIS
ENSG00000171121	3	178957530	178984790	157	25	281899	1.4203	0.077757	KCNMB3	0.204552	observed FIS
ENSG00000121864	3	179040779	179053323	65	15	282834	-1.2308	0.8908	ZNF639	0.91941	observed FIS
ENSG00000171109	3	179065480	179112719	169	29	282777	-1.0856	0.86118	MFN1	0.897763	observed FIS
ENSG00000114450	3	179116990	179169378	182	38	280941	-1.1015	0.86466	GNB4	0.900249	observed FIS
ENSG00000136518	3	179280668	179306196	66	15	282731	2.3558	0.0092414	ACTL6A	0.048901	observed FIS
ENSG00000136522	3	179306073	179322442	40	9	282519	2.4115	0.0079439	MRPL47	0.0443164	observed FIS
ENSG00000136521	3	179322478	179345435	52	14	282433	2.1651	0.015192	NDUFB5	0.0690731	observed FIS
ENSG00000058056	3	179370543	179507189	502	61	281132	0.053381	0.47871	USP13	0.622511	observed FIS
ENSG00000114757	3	179512746	179754841	837	65	281828	3.3757	0.00036818	PEX5L	0.00427342	observed FIS
ENSG00000163728	3	180319918	180335616	31	16	282415	2.9534	0.0015717	TTC14	0.0131063	observed FIS
ENSG00000145075	3	180320646	180588793	946	77	282421	5.0957	1.7374e-07	CCDC39	7.64629e-06	observed FIS
ENSG00000114416	3	180585929	180700541	377	35	282810	3.7863	7.6451e-05	FXR1	0.00121295	observed FIS
ENSG00000205981	3	180701497	180707562	22	12	282738	2.127	0.016711	DNAJC19	0.0736063	observed FIS
ENSG00000181449	3	181429714	181432221	3	1	283108	1.5219	0.064019	SOX2	0.180823	observed FIS
ENSG00000058063	3	182511288	182639423	306	19	282793	1.7492	0.040124	ATP11B	0.133493	observed FIS
ENSG00000043093	3	182655862	182703741	96	24	282226	0.6922	0.24441	DCUN1D1	0.416049	observed FIS
ENSG00000078070	3	182733006	182833863	258	25	282558	0.47271	0.31821	MCCC1	0.48719	observed FIS
ENSG00000078081	3	182840001	182881627	206	28	282245	-0.37845	0.64745	LAMP3	0.748351	observed FIS
ENSG00000053524	3	182895831	183146566	919	79	281866	-0.0103	0.50411	MCF2L2	0.642584	observed FIS
ENSG00000176597	3	182971032	183016292	142	10	282577	-0.48573	0.68642	B3GNT5	0.776984	observed FIS
ENSG00000172578	3	183205319	183273477	203	32	281411	-0.87535	0.80931	KLHL6	0.861972	observed FIS
ENSG00000114796	3	183353356	183402265	206	8	283047	-0.37364	0.64566	KLHL24	0.747115	observed FIS
ENSG00000163872	3	183415606	183530413	305	31	282394	1.9724	0.02428	YEATS2	0.0954549	observed FIS
ENSG00000180834	3	183533664	183543382	43	9	280422	1.5952	0.055329	MAP6D1	0.164508	observed FIS
ENSG00000175193	3	183547173	183602721	209	27	282511	1.4462	0.074065	PARL	0.198655	observed FIS
ENSG00000114770	3	183637722	183735803	319	27	282849	1.4312	0.076186	ABCC5	0.202247	observed FIS
ENSG00000186090	3	183749332	183757157	51	13	282737	0.94984	0.1711	HTR3D	0.334068	observed FIS
ENSG00000178084	3	183770835	183778459	36	12	282167	0.86445	0.19367	HTR3C	0.360728	observed FIS
ENSG00000186038	3	183814852	183824783	30	10	281864	1.9515	0.025501	HTR3E	0.0985211	observed FIS
ENSG00000145191	3	183852826	184402546	2227	225	281846	3.0009	0.0013459	EIF2B5	0.011639	observed FIS
ENSG00000161202	3	183873176	183891398	42	15	282270	2.9349	0.0016685	DVL3	0.0137019	observed FIS
ENSG00000161203	3	183892477	183901879	31	12	282141	1.78	0.037537	AP2M1	0.127651	observed FIS
ENSG00000161204	3	183903811	183911800	30	9	282658	2.0243	0.021471	ABCF3	0.0876087	observed FIS
ENSG00000145198	3	183948217	183960117	29	7	282925	-0.18799	0.57456	VWA5B2	0.696624	observed FIS
ENSG00000214160	3	183960089	183967336	18	9	283168	-0.86233	0.80575	ALG3	0.859709	observed FIS
ENSG00000145194	3	183967438	184010819	112	23	282521	0.20879	0.41731	ECE2	0.573323	observed FIS
ENSG00000163888	3	183977001	183979251	5	3	283273	-0.24502	0.59678	CAMK2N2	0.712816	observed FIS
ENSG00000175166	3	184016497	184026842	30	12	282733	0.86586	0.19328	PSMD2	0.360215	observed FIS
ENSG00000114867	3	184032283	184053146	51	23	282266	3.0248	0.0012441	EIF4G1	0.0109546	observed FIS
ENSG00000175182	3	184053714	184064063	34	16	280026	3.2692	0.00053935	FAM131A	0.00575794	observed FIS
ENSG00000114859	3	184063973	184079439	56	20	281328	4.9412	3.8819e-07	CLCN2	1.50931e-05	observed FIS
ENSG00000163882	3	184079506	184086384	21	9	280403	3.91	4.6157e-05	POLR2H	0.0008046	observed FIS
ENSG00000090534	3	184089723	184095932	20	7	282212	0.041807	0.48333	THPO	0.62572	observed FIS
ENSG00000090539	3	184097861	184108524	27	11	282811	1.2445	0.10666	CHRD	0.248974	observed FIS
ENSG00000224153	3	184119325	184157436	182	35	281174	0.048424	0.48069	RP11-433C9.2	0.624098	observed FIS
ENSG00000182580	3	184279572	184300197	88	23	281465	0.35088	0.36284	EPHB3	0.527483	observed FIS
ENSG00000177383	3	184428156	184429836	5	2	282933	-0.07778	0.531	MAGEF1	0.66282	observed FIS
ENSG00000156931	3	184529931	184770402	591	41	282621	3.8825	5.1701e-05	VPS8	0.00087776	observed FIS
ENSG00000187068	3	184795838	184870802	262	30	282196	3.3444	0.00041226	C3orf70	0.00468153	observed FIS
ENSG00000113790	3	184908412	184999778	231	36	282308	1.8	0.035932	EHHADH	0.12424	observed FIS
ENSG00000073803	3	185000729	185206885	615	40	282430	0.88791	0.18729	MAP3K13	0.353533	observed FIS
ENSG00000163900	3	185194284	185216845	47	18	282759	1.3588	0.087098	TMEM41A	0.219822	observed FIS
ENSG00000163898	3	185224050	185270401	179	22	282204	-0.42537	0.66472	LIPH	0.760876	observed FIS
ENSG00000163904	3	185300284	185351339	157	16	282556	2.8791	0.0019938	SENP2	0.0157241	observed FIS
ENSG00000073792	3	185361527	185542844	437	68	282418	2.3925	0.0083671	IGF2BP2	0.045934	observed FIS
ENSG00000163915	3	185430316	185447575	35	15	281854	2.3685	0.0089301	C3orf65	0.0477485	observed FIS
ENSG00000136527	3	185633694	185655924	51	19	282381	2.3797	0.0086631	TRA2B	0.0469856	observed FIS
ENSG00000244405	3	185764097	185828107	160	31	282344	0.30945	0.37849	ETV5	0.542143	observed FIS
ENSG00000058866	3	185823457	186080026	839	138	281144	0.67885	0.24862	DGKG	0.42015	observed FIS
ENSG00000213139	3	186256230	186264491	18	9	282835	0.91859	0.17916	CRYGS	0.34401	observed FIS
ENSG00000113838	3	186263862	186288332	71	16	282594	1.3694	0.085431	TBCCD1	0.216947	observed FIS
ENSG00000090520	3	186285192	186315061	111	11	282693	1.2684	0.10233	DNAJB11	0.242674	observed FIS
ENSG00000145192	3	186330712	186339107	30	10	282435	1.1628	0.12246	AHSG	0.270486	observed FIS
ENSG00000090512	3	186353758	186370930	65	21	280896	1.3755	0.084491	FETUB	0.215574	observed FIS
ENSG00000113905	3	186378005	186396029	72	17	282664	1.144	0.1263	HRG	0.275744	observed FIS
ENSG00000113889	3	186435065	186461743	161	19	282089	0.10738	0.45724	KNG1	0.605111	observed FIS
ENSG00000156976	3	186500994	186507689	34	18	282267	-0.77308	0.78026	EIF4A2	0.843466	observed FIS
ENSG00000163918	3	186507669	186524847	65	13	283069	-2.145	0.98402	RFC4	0.987521	observed FIS
ENSG00000181092	3	186560463	186576252	72	25	281913	-0.84803	0.80179	ADIPOQ	0.857033	observed FIS
ENSG00000073849	3	186648274	186796341	717	102	281419	-0.35116	0.63727	ST6GAL1	0.741493	observed FIS
ENSG00000163923	3	186838736	186898696	247	39	281160	1.015	0.15506	RPL39L	0.314345	observed FIS
ENSG00000175077	3	186915274	186919253	16	10	282798	-0.16687	0.56626	RTP1	0.690237	observed FIS
ENSG00000127241	3	186935942	187009810	312	58	281778	0.12945	0.4485	MASP1	0.598242	observed FIS
ENSG00000136514	3	187086120	187089864	25	12	282979	2.5215	0.0058434	RTP4	0.0354837	observed FIS
ENSG00000157005	3	187386694	187388187	10	5	282472	0.28069	0.38947	SST	0.55102	observed FIS
ENSG00000198471	3	187416047	187420345	21	6	281526	3.21	0.00066376	RTP2	0.00673237	observed FIS
ENSG00000228804	3	187420101	187451637	146	28	282273	4.5677	2.4655e-06	RP11-211G3.3	7.26176e-05	observed FIS
ENSG00000113916	3	187439165	187463515	98	26	282055	3.9613	3.7267e-05	BCL6	0.00067581	observed FIS
ENSG00000145012	3	187871072	188608460	2706	282	281612	3.0097	0.0013076	LPP	0.0113811	observed FIS
ENSG00000213132	3	187896331	187898598	14	4	282635	-0.048999	0.51954	AC022498.1	0.654258	observed FIS
ENSG00000188001	3	188665003	189043093	1058	108	282040	1.6083	0.053881	TPRG1	0.161675	observed FIS
ENSG00000073282	3	189349205	189615068	1226	173	281797	1.0014	0.15831	TP63	0.318406	observed FIS
ENSG00000090530	3	189674517	189840226	828	45	281742	0.40627	0.34227	LEPREL1	0.508974	observed FIS
ENSG00000163347	3	190023490	190040264	95	26	282145	-0.23612	0.59333	CLDN1	0.710312	observed FIS
ENSG00000113946	3	190040330	190129932	528	33	282384	-0.2586	0.60203	CLDN16	0.716415	observed FIS
ENSG00000198398	3	190146444	190167665	102	25	282408	0.88124	0.18909	TMEM207	0.355315	observed FIS
ENSG00000196083	3	190231840	190375843	567	83	281464	0.96067	0.16836	IL1RAP	0.331113	observed FIS
ENSG00000205835	3	190570666	190610218	134	36	281332	1.3767	0.084309	GMNC	0.215321	observed FIS
ENSG00000188729	3	190917030	190983404	286	38	280931	0.27934	0.38999	OSTN	0.551549	observed FIS
ENSG00000188958	3	190984957	191048325	328	26	280558	-0.25562	0.60088	UTS2B	0.715362	observed FIS
ENSG00000152492	3	191046866	191116459	355	28	282521	-0.3357	0.63145	CCDC50	0.737846	observed FIS
ENSG00000253548	3	191178952	191179245	1	1	283587	-0.10866	0.54326	PYDC2	0.671954	observed FIS
ENSG00000114279	3	191857184	192485553	2494	198	281600	1.1622	0.12257	FGF12	0.270602	observed FIS
ENSG00000180611	3	192514604	192635950	453	43	281346	2.5029	0.0061583	MB21D2	0.0368508	observed FIS
ENSG00000127252	3	192958914	192995527	150	24	282113	0.31684	0.37568	HRASLS	0.539332	observed FIS
ENSG00000187527	3	192992579	193096632	471	50	282598	0.25859	0.39797	ATP13A5	0.55817	observed FIS
ENSG00000127249	3	193119866	193310900	696	64	282213	0.81178	0.20846	ATP13A4	0.376188	observed FIS
ENSG00000198836	3	193310933	193415612	361	24	282863	0.30405	0.38054	OPA1	0.54346	observed FIS
ENSG00000114315	3	193853934	193856521	4	2	282229	-0.58893	0.72205	HES1	0.803525	observed FIS
ENSG00000178772	3	194060494	194072057	86	15	278762	2.0778	0.018862	CPN2	0.0800756	observed FIS
ENSG00000172061	3	194075976	194090472	114	12	281200	2.4219	0.0077208	LRRC15	0.0434721	observed FIS
ENSG00000178732	3	194115550	194119995	22	5	282610	-1.5286	0.93682	GP5	0.952548	observed FIS
ENSG00000133657	3	194123401	194219093	347	33	282064	-0.028278	0.51128	ATP13A3	0.647463	observed FIS
ENSG00000145014	3	194308402	194354418	296	26	281655	2.6372	0.0041798	TMEM44	0.027559	observed FIS
ENSG00000041802	3	194361517	194393206	180	16	282432	-0.65527	0.74385	LSG1	0.818893	observed FIS
ENSG00000185112	3	194406622	194409762	13	4	281248	-1.4123	0.92107	FAM43A	0.941346	observed FIS
ENSG00000173950	3	194789008	194991896	872	68	282155	3.044	0.0011672	XXYLT1	0.0104035	observed FIS
ENSG00000114331	3	194995465	195163807	628	23	282655	2.7447	0.003028	ACAP2	0.0216731	observed FIS
ENSG00000184203	3	195241221	195270209	104	21	281309	0.0052792	0.49789	PPP1R2	0.637679	observed FIS
ENSG00000189058	3	195295573	195311076	97	28	282217	0.71152	0.23838	APOD	0.409325	observed FIS
ENSG00000176945	3	195447753	195467994	23	11	274262	0.81611	0.20722	MUC20	0.375078	observed FIS
ENSG00000145113	3	195473636	195539148	261	30	281596	-0.7745	0.78068	MUC4	0.843631	observed FIS
ENSG00000061938	3	195590235	195638816	223	52	282095	1.6706	0.047399	TNK2	0.148779	observed FIS
ENSG00000072274	3	195754054	195809060	272	38	282168	1.6161	0.053031	TFRC	0.160214	observed FIS
ENSG00000163958	3	195924320	195938308	92	17	280565	1.0378	0.14967	ZDHHC19	0.307653	observed FIS
ENSG00000163959	3	195938358	195970049	128	24	281108	2.0466	0.020349	SLC51A	0.084517	observed FIS
ENSG00000161217	3	195941093	196014828	239	30	281591	2.5735	0.0050338	PCYT1A	0.0315671	observed FIS
ENSG00000272741	3	195975101	196045093	214	24	282309	2.3973	0.0082572	RP11-447L10.1	0.0455079	observed FIS
ENSG00000213123	3	196018090	196045170	77	12	282338	2.2498	0.012232	TCTEX1D2	0.0597559	observed FIS
ENSG00000273331	3	196042953	196065244	83	14	282091	3.5333	0.00020523	TM4SF19	0.00268747	observed FIS
ENSG00000145107	3	196046213	196065374	78	14	282112	3.5601	0.00018537	TM4SF19	0.00247195	observed FIS
ENSG00000163960	3	196074533	196159345	206	38	282522	2.057	0.019845	UBXN7	0.0830177	observed FIS
ENSG00000163961	3	196195654	196230639	166	27	282279	0.21173	0.41616	RNF168	0.572451	observed FIS
ENSG00000214097	3	196233748	196242237	21	6	282301	0.48331	0.31444	SMCO1	0.484282	observed FIS
ENSG00000185798	3	196281056	196295545	34	5	280081	0.78129	0.21732	WDR53	0.386092	observed FIS
ENSG00000174013	3	196295482	196315930	74	12	281831	-0.078824	0.53141	FBXO45	0.662982	observed FIS
ENSG00000174004	3	196366557	196388875	129	43	280007	-1.2049	0.88588	NRROS	0.916133	observed FIS
ENSG00000163964	3	196366646	196462878	436	87	280951	-0.29073	0.61437	PIGX	0.725798	observed FIS
ENSG00000174007	3	196433148	196439164	28	5	282736	0.5569	0.2888	CEP19	0.458871	observed FIS
ENSG00000180370	3	196466728	196559518	523	49	281948	0.040399	0.48389	PAK2	0.626273	observed FIS
ENSG00000119231	3	196594727	196661585	272	28	282853	0.46638	0.32047	SENP5	0.489381	observed FIS
ENSG00000114503	3	196662273	196669468	35	10	282925	0.49469	0.31041	NCBP2	0.480386	observed FIS
ENSG00000119227	3	196673214	196695931	110	33	280633	0.49995	0.30855	PIGZ	0.478644	observed FIS
ENSG00000163975	3	196715492	196756687	183	50	281459	1.6982	0.044739	MFI2	0.143116	observed FIS
ENSG00000075711	3	196769431	197026171	983	45	282799	2.9124	0.0017934	DLG1	0.0145255	observed FIS
ENSG00000161267	3	197236654	197300194	283	32	281525	0.59888	0.27463	BDH1	0.445186	observed FIS
ENSG00000145016	3	197398264	197476598	296	24	282464	1.6581	0.048649	KIAA0226	0.151246	observed FIS
ENSG00000122068	3	197464050	197514467	180	29	282266	-0.41111	0.6595	FYTTD1	0.757425	observed FIS
ENSG00000186001	3	197518097	197615307	317	44	281770	0.4765	0.31686	LRCH3	0.486162	observed FIS
ENSG00000114473	3	197615946	197687013	246	28	282156	0.48893	0.31245	IQCG	0.4822	observed FIS
ENSG00000182899	3	197676858	197683481	23	5	282144	-1.3617	0.91335	RPL35A	0.935348	observed FIS
ENSG00000185621	3	197687071	197770591	267	23	282350	0.95005	0.17104	LMLN	0.334004	observed FIS
ENSG00000197701	4	53179	88099	80	17	282061	0.05566	0.47781	ZNF595	0.621768	observed FIS
ENSG00000186777	4	264464	299110	141	20	281849	1.2364	0.10815	ZNF732	0.250841	observed FIS
ENSG00000131127	4	331603	378653	211	27	282872	0.27059	0.39335	ZNF141	0.554558	observed FIS
ENSG00000182903	4	419604	492945	299	25	282305	-0.38931	0.65148	ZNF721	0.751515	observed FIS
ENSG00000174227	4	492989	533985	187	17	282160	-0.51537	0.69685	PIGG	0.784771	observed FIS
ENSG00000133256	4	619373	664571	210	23	282272	-0.40758	0.65821	PDE6B	0.756541	observed FIS
ENSG00000169020	4	666225	668127	7	4	282811	0.093465	0.46277	ATP5I	0.609585	observed FIS
ENSG00000215375	4	667369	675822	36	16	282324	1.2892	0.098659	MYL5	0.237667	observed FIS
ENSG00000169026	4	675618	683230	32	14	282022	0.10269	0.45911	MFSD7	0.606492	observed FIS
ENSG00000185619	4	699537	764428	298	36	282564	4.1367	1.7618e-05	PCGF3	0.00036304	observed FIS
ENSG00000168993	4	778745	819986	210	36	280900	3.7632	8.389e-05	CPLX1	0.00130418	observed FIS
ENSG00000178950	4	843064	926161	427	45	282126	2.7557	0.0029285	GAK	0.0210997	observed FIS
ENSG00000127419	4	926175	952444	105	30	282118	2.7806	0.0027131	TMEM175	0.0199404	observed FIS
ENSG00000145214	4	952675	980683	99	27	282285	2.587	0.0048407	DGKQ	0.0306329	observed FIS
ENSG00000145217	4	972861	987228	60	25	281853	2.3764	0.0087419	SLC26A1	0.0472368	observed FIS
ENSG00000127415	4	980785	998316	85	23	281500	3.1037	0.00095555	IDUA	0.00891845	observed FIS
ENSG00000127418	4	1003724	1020685	86	23	280682	1.8953	0.029024	FGFRL1	0.107495	observed FIS
ENSG00000178222	4	1050038	1107350	345	18	282897	-0.20093	0.57962	RNF212	0.700288	observed FIS
ENSG00000159674	4	1160720	1202750	136	39	282219	0.26749	0.39455	SPON2	0.555462	observed FIS
ENSG00000159692	4	1205236	1243741	172	30	282765	0.75962	0.22374	CTBP1	0.392553	observed FIS
ENSG00000090316	4	1283639	1333935	327	31	282893	1.1897	0.11707	MAEA	0.262695	observed FIS
ENSG00000163945	4	1341054	1381837	206	31	282331	1.3469	0.089009	UVSSA	0.222564	observed FIS
ENSG00000179979	4	1385340	1389780	12	3	281042	1.4119	0.078995	CRIPAK	0.206341	observed FIS
ENSG00000235608	4	1396720	1400119	6	3	281629	1.5298	0.063029	NKX1-1	0.178885	observed FIS
ENSG00000174137	4	1619642	1686029	284	21	281536	0.37454	0.354	FAM53A	0.519468	observed FIS
ENSG00000163950	4	1694527	1714282	67	18	282117	0.51044	0.30487	SLBP	0.475111	observed FIS
ENSG00000168936	4	1717679	1723085	27	7	282942	0.90768	0.18202	TMEM129	0.347454	observed FIS
ENSG00000013810	4	1723227	1746898	167	20	282862	0.56894	0.2847	TACC3	0.454651	observed FIS
ENSG00000068078	4	1795034	1810599	77	22	282112	2.5086	0.0060608	FGFR3	0.0364265	observed FIS
ENSG00000168924	4	1813206	1857974	86	18	282687	1.1782	0.11936	LETM1	0.265947	observed FIS
ENSG00000109685	4	1873151	1983934	217	67	282646	1.3304	0.091696	WHSC1	0.226495	observed FIS
ENSG00000185049	4	1984441	2043630	141	29	281747	1.7869	0.03698	NELFA	0.126521	observed FIS
ENSG00000243449	4	2043689	2045697	7	3	278912	-0.24959	0.59855	C4orf48	0.714085	observed FIS
ENSG00000185818	4	2061239	2070816	19	5	281887	1.2994	0.096902	NAT8L	0.234926	observed FIS
ENSG00000130997	4	2073645	2243848	515	31	282667	2.5208	0.0058539	POLN	0.0355105	observed FIS
ENSG00000214367	4	2229191	2243891	48	10	282649	2.0772	0.018892	HAUS3	0.0801669	observed FIS
ENSG00000123933	4	2249159	2264021	52	9	282309	1.8716	0.030628	MXD4	0.111753	observed FIS
ENSG00000159733	4	2271309	2420390	764	68	281474	2.1866	0.014384	ZFYVE28	0.066683	observed FIS
ENSG00000249428	4	2451700	2464668	48	15	282002	2.7329	0.0031387	RP11-503N18.3	0.0222681	observed FIS
ENSG00000063978	4	2463947	2627047	534	51	282181	5.4667	2.2925e-08	RNF4	1.3495e-06	observed FIS
ENSG00000125386	4	2626988	2734292	430	40	282758	4.8907	5.0247e-07	FAM193A	1.86536e-05	observed FIS
ENSG00000168884	4	2743375	2758103	73	16	282614	4.5653	2.4941e-06	TNIP2	7.29544e-05	observed FIS
ENSG00000087266	4	2794750	2842825	248	45	282381	1.695	0.045033	SH3BP2	0.143911	observed FIS
ENSG00000087274	4	2845584	2931803	297	30	282351	1.5587	0.059537	ADD1	0.172707	observed FIS
ENSG00000109736	4	2932288	2936586	17	8	281377	1.6599	0.048466	MFSD10	0.15099	observed FIS
ENSG00000087269	4	2939660	2965112	96	24	282485	3.0315	0.0012167	NOP14	0.0107434	observed FIS
ENSG00000125388	4	2965335	3042474	335	31	282642	2.7161	0.0033024	GRK4	0.0231462	observed FIS
ENSG00000197386	4	3076408	3245676	589	44	282764	0.85574	0.19607	HTT	0.363569	observed FIS
ENSG00000188981	4	3246096	3273465	124	17	281558	3.5823	0.00017027	MSANTD1	0.00231636	observed FIS
ENSG00000159788	4	3294755	3441640	550	66	282306	4.027	2.8249e-05	RGS12	0.00053756	observed FIS
ENSG00000109758	4	3443614	3451211	43	17	280396	3.9313	4.2247e-05	HGFAC	0.00074677	observed FIS
ENSG00000175920	4	3465033	3503200	310	34	281633	0.82773	0.20391	DOK7	0.371489	observed FIS
ENSG00000163956	4	3508103	3534286	167	26	282821	0.42094	0.3369	LRPAP1	0.504562	observed FIS
ENSG00000216560	4	3578596	3592438	4	2	277406	-0.77963	0.7822	LINC00955	0.84463	observed FIS
ENSG00000184160	4	3768075	3770251	4	2	282550	1.4137	0.078721	ADRA2C	0.206055	observed FIS
ENSG00000163982	4	4190530	4228616	180	27	281578	1.2364	0.10815	OTOP1	0.250841	observed FIS
ENSG00000132406	4	4237269	4249950	109	7	282472	-0.10429	0.54153	TMEM128	0.670497	observed FIS
ENSG00000145220	4	4269428	4291896	130	18	280679	1.9709	0.02437	LYAR	0.095713	observed FIS
ENSG00000168826	4	4291924	4323513	133	17	282457	1.9288	0.026879	ZBTB49	0.101785	observed FIS
ENSG00000168824	4	4349867	4420785	341	58	280858	1.6592	0.048542	NSG1	0.151137	observed FIS
ENSG00000168818	4	4417469	4544073	429	32	281694	1.1185	0.13168	STX18	0.283354	observed FIS
ENSG00000163132	4	4861393	4865663	22	7	281336	0.30818	0.37897	MSX1	0.542625	observed FIS
ENSG00000170891	4	5016313	5021199	33	7	282751	-0.25312	0.59991	CYTL1	0.714639	observed FIS
ENSG00000152953	4	5053169	5502725	2620	135	281975	0.92057	0.17864	STK32B	0.343466	observed FIS
ENSG00000082929	4	5526296	5529528	8	3	282065	0.91933	0.17896	C4orf6	0.343824	observed FIS
ENSG00000173040	4	5544499	5711275	828	75	281908	0.27368	0.39217	EVC2	0.553597	observed FIS
ENSG00000072840	4	5712924	5830772	668	92	281294	-1.579	0.94284	EVC	0.956702	observed FIS
ENSG00000072832	4	5749811	5894785	745	110	281237	-0.16477	0.56544	CRMP1	0.689561	observed FIS
ENSG00000181215	4	5958845	5991545	257	38	280608	0.087748	0.46504	C4orf50	0.611507	observed FIS
ENSG00000152969	4	6027926	6202318	837	147	281127	-0.84685	0.80146	JAKMIP1	0.856879	observed FIS
ENSG00000109501	4	6271576	6304992	224	19	282061	0.55805	0.28841	WFS1	0.458521	observed FIS
ENSG00000074211	4	6322305	6565327	1250	139	281093	0.45552	0.32437	PPP2R2C	0.492907	observed FIS
ENSG00000013288	4	6576902	6625089	198	42	281995	-0.71026	0.76123	MAN2B2	0.830976	observed FIS
ENSG00000179010	4	6641818	6644472	11	5	282389	1.5746	0.05768	MRFAP1	0.169111	observed FIS
ENSG00000268791	4	6693782	6694189	3	2	275832	0.47405	0.31773	AC093323.1	0.486652	observed FIS
ENSG00000163993	4	6694796	6698897	19	5	281814	1.0361	0.15008	S100P	0.307917	observed FIS
ENSG00000178988	4	6709428	6711607	6	4	282848	1.023	0.15315	MRFAP1L1	0.311845	observed FIS
ENSG00000186222	4	6717842	6719387	4	2	281690	1.4711	0.070636	BLOC1S4	0.192464	observed FIS
ENSG00000170871	4	6783102	6885897	231	51	281037	-0.35534	0.63883	KIAA0232	0.742486	observed FIS
ENSG00000132405	4	6910969	7034845	584	35	282416	2.0102	0.022205	TBC1D14	0.089644	observed FIS
ENSG00000173013	4	7042579	7044728	3	2	280977	2.19	0.014261	CCDC96	0.0662591	observed FIS
ENSG00000173011	4	7043626	7059679	74	19	282229	2.3689	0.0089201	TADA2B	0.047722	observed FIS
ENSG00000109519	4	7060633	7069924	43	9	282514	2.632	0.0042437	GRPEL1	0.0278144	observed FIS
ENSG00000184985	4	7194265	7744554	3746	328	281370	4.1641	1.5628e-05	SORCS2	0.00032995	observed FIS
ENSG00000178597	4	7432022	7436700	55	16	282183	0.88281	0.18867	PSAPL1	0.354843	observed FIS
ENSG00000196526	4	7760441	7941653	1168	55	282338	2.6762	0.0037236	AFAP1	0.0253007	observed FIS
ENSG00000228919	4	7940728	7942022	9	2	282164	1.2862	0.099192	AC097381.1	0.238495	observed FIS
ENSG00000163995	4	7967039	8160559	990	152	281006	1.5432	0.061391	ABLIM2	0.176027	observed FIS
ENSG00000125089	4	8183799	8243530	303	60	280826	0.68414	0.24694	SH3TC1	0.418529	observed FIS
ENSG00000170801	4	8271492	8308838	154	34	280525	1.0468	0.14759	HTRA3	0.305294	observed FIS
ENSG00000087008	4	8368009	8442450	402	41	282138	1.7072	0.043893	ACOX3	0.141536	observed FIS
ENSG00000155275	4	8437867	8495258	317	29	282837	0.081298	0.4676	TRMT44	0.613634	observed FIS
ENSG00000155269	4	8560452	8621486	506	71	281113	-0.67919	0.75149	GPR78	0.823914	observed FIS
ENSG00000109625	4	8594387	8621488	284	38	281681	0.021119	0.49158	CPZ	0.632759	observed FIS
ENSG00000215612	4	8847802	8873543	32	18	277250	0.61442	0.26947	HMX1	0.440514	observed FIS
ENSG00000229924	4	9172135	9178453	4	2	274468	0.85129	0.1973	FAM90A26	0.364793	observed FIS
ENSG00000219492	4	9385743	9390709	27	7	281811	-1.6301	0.94845	RP11-1396O13.13	0.96096	observed FIS
ENSG00000186146	4	9446260	9452240	27	6	281663	-0.66567	0.74719	DEFB131	0.821248	observed FIS
ENSG00000109667	4	9772777	10056560	1517	45	282575	4.2279	1.1794e-05	SLC2A9	0.00026479	observed FIS
ENSG00000169676	4	9783258	9785632	6	3	282316	1.6404	0.050465	DRD5	0.154954	observed FIS
ENSG00000071127	4	10075963	10118573	246	33	281941	2.5697	0.0050899	WDR1	0.0318262	observed FIS
ENSG00000178163	4	10441498	10459034	68	22	283083	3.5693	0.00017895	ZNF518B	0.00241015	observed FIS
ENSG00000109684	4	10488019	10686489	955	54	281909	2.2393	0.012568	CLNK	0.0608936	observed FIS
ENSG00000002587	4	11394774	11431389	156	58	281994	1.6328	0.05126	HS3ST1	0.156785	observed FIS
ENSG00000157869	4	13362978	13485989	502	22	282984	0.12793	0.4491	RAB28	0.598584	observed FIS
ENSG00000109705	4	13542454	13546674	12	8	281974	-0.70171	0.75857	NKX3-2	0.828935	observed FIS
ENSG00000038219	4	13570362	13629347	155	36	282537	-0.96887	0.8337	BOD1L1	0.878827	observed FIS
ENSG00000137449	4	15004298	15071777	195	29	282505	2.6992	0.003475	CPEB2	0.0240438	observed FIS
ENSG00000163145	4	15341442	15447790	384	31	282397	4.7378	1.0802e-06	C1QTNF7	3.62548e-05	observed FIS
ENSG00000048342	4	15471489	15603180	412	50	282281	1.8937	0.029135	CC2D2A	0.107657	observed FIS
ENSG00000118564	4	15606162	15683302	268	22	283039	1.6335	0.051184	FBXL5	0.156602	observed FIS
ENSG00000237765	4	15683285	15707188	82	18	282637	0.7895	0.21491	FAM200B	0.383361	observed FIS
ENSG00000109743	4	15704573	15739936	204	23	282454	0.33446	0.36902	BST1	0.533063	observed FIS
ENSG00000004468	4	15779898	15854853	302	27	282817	-0.13674	0.55438	CD38	0.680806	observed FIS
ENSG00000137440	4	15937192	15940363	13	5	283048	-0.35558	0.63892	FGFBP1	0.742545	observed FIS
ENSG00000137441	4	15961866	15970932	46	13	282856	0.097115	0.46132	FGFBP2	0.608433	observed FIS
ENSG00000007062	4	15964699	16086001	526	83	281829	1.1781	0.11938	PROM1	0.265947	observed FIS
ENSG00000169762	4	16162128	16229033	305	28	282900	2.1091	0.017466	TAPT1	0.0759929	observed FIS
ENSG00000169744	4	16503164	16900432	1458	163	281889	2.9907	0.0013919	LDB2	0.0119172	observed FIS
ENSG00000151552	4	17461884	17513857	284	30	281583	1.4052	0.079979	QDPR	0.20808	observed FIS
ENSG00000249581	4	17516788	17528727	36	9	283098	-0.31047	0.6219	CLRN2	0.730823	observed FIS
ENSG00000002549	4	17578815	17609595	105	11	282625	1.7226	0.042478	LAP3	0.138588	observed FIS
ENSG00000118579	4	17616254	17635728	81	11	282867	2.2358	0.012683	MED28	0.0612623	observed FIS
ENSG00000047662	4	17630929	17783135	512	34	281924	2.8359	0.0022849	FAM184B	0.0174941	observed FIS
ENSG00000163257	4	17802278	17812381	19	5	282709	5.9606	1.2563e-09	DCAF16	9.97439e-08	observed FIS
ENSG00000109805	4	17812525	17846485	90	15	282842	6.2599	1.9261e-10	NCAPG	2.23286e-08	observed FIS
ENSG00000178177	4	17842822	18023499	554	26	282938	6.2678	1.8311e-10	LCORL	2.16253e-08	observed FIS
ENSG00000145147	4	20254883	20622184	1341	158	282272	0.52801	0.29875	SLIT2	0.468674	observed FIS
ENSG00000163138	4	20697905	20754530	250	31	282602	1.7157	0.043108	PACRGL	0.13984	observed FIS
ENSG00000185774	4	20730239	21950422	5894	261	282236	2.711	0.0033539	KCNIP4	0.0234203	observed FIS
ENSG00000152990	4	22346694	22517677	767	69	282220	-0.10306	0.54104	GPR125	0.670085	observed FIS
ENSG00000109819	4	23756664	23905712	610	101	282074	1.5159	0.064774	PPARGC1A	0.182152	observed FIS
ENSG00000109606	4	24519064	24586173	211	34	282432	1.1521	0.12464	DHX15	0.27332	observed FIS
ENSG00000109610	4	24791534	24802464	32	11	280951	-0.33987	0.63302	SOD3	0.73896	observed FIS
ENSG00000181982	4	24807739	24981826	621	51	282210	1.8114	0.035042	CCDC149	0.122304	observed FIS
ENSG00000153012	4	25000469	25032501	165	29	282095	0.73285	0.23183	LGI2	0.401785	observed FIS
ENSG00000109618	4	25121627	25162204	102	24	282865	3.1859	0.00072141	SEPSECS	0.00720114	observed FIS
ENSG00000038210	4	25162263	25280714	476	47	282752	1.6389	0.050617	PI4K2B	0.155285	observed FIS
ENSG00000168228	4	25314407	25372005	204	30	282654	3.499	0.00023347	ZCCHC4	0.00298654	observed FIS
ENSG00000053900	4	25378835	25420120	174	17	282860	4.0439	2.6285e-05	ANAPC4	0.00050734	observed FIS
ENSG00000157765	4	25656923	25680370	69	30	281487	-0.016311	0.50651	SLC34A2	0.644382	observed FIS
ENSG00000091490	4	25749055	25865382	372	77	281457	1.1033	0.13496	SEL1L3	0.287574	observed FIS
ENSG00000250317	4	25863452	25931435	264	32	281996	-0.83831	0.79907	SMIM20	0.855453	observed FIS
ENSG00000168214	4	26165077	26436541	768	82	281670	-0.64315	0.73994	RBPJ	0.816425	observed FIS
ENSG00000163394	4	26483022	26492084	35	11	280709	-0.22929	0.59068	CCKAR	0.707959	observed FIS
ENSG00000109680	4	26578059	26756973	325	31	282219	-0.21525	0.58522	TBC1D19	0.704286	observed FIS
ENSG00000109689	4	26859300	27027003	468	48	282429	2.4012	0.0081713	STIM2	0.0452005	observed FIS
ENSG00000250038	4	28363901	28404486	161	23	282357	0.58071	0.28072	RP11-180C1.1	0.451062	observed FIS
ENSG00000169851	4	30722037	31148422	1632	93	282395	2.119	0.017045	PCDH7	0.0746519	observed FIS
ENSG00000047365	4	35949843	36246131	1098	83	282261	0.51784	0.30228	ARAP2	0.472674	observed FIS
ENSG00000197057	4	36283244	36347378	250	48	282006	1.8502	0.032141	DTHD1	0.115441	observed FIS
ENSG00000174145	4	37245842	37451087	851	88	281589	2.1288	0.016634	KIAA1239	0.0733355	observed FIS
ENSG00000154274	4	37455563	37625117	869	88	281969	1.0729	0.14167	C4orf19	0.297048	observed FIS
ENSG00000181826	4	37592422	37687998	424	63	281980	0.15573	0.43812	RELL1	0.589778	observed FIS
ENSG00000169299	4	37828255	37864558	179	20	281519	0.57056	0.28415	PGM2	0.454374	observed FIS
ENSG00000065882	4	37892708	38140796	985	91	281919	3.459	0.00027105	TBC1D1	0.00334756	observed FIS
ENSG00000250254	4	37962056	37962746	2	1	283329	0.2084	0.41746	PTTG2	0.573488	observed FIS
ENSG00000196355	4	38628029	38666430	131	25	282028	3.5777	0.00017332	AC021860.1	0.00234939	observed FIS
ENSG00000109787	4	38665817	38702663	116	31	280726	3.5376	0.00020189	KLF3	0.00265478	observed FIS
ENSG00000174123	4	38773860	38784611	91	12	283254	-1.6734	0.95288	TLR10	0.964558	observed FIS
ENSG00000174125	4	38792298	38858438	328	26	282828	-0.91454	0.81978	TLR1	0.869106	observed FIS
ENSG00000174130	4	38825336	38858438	191	20	283119	-1.1042	0.86526	TLR6	0.900625	observed FIS
ENSG00000197712	4	38869298	38947360	367	35	282051	-1.3914	0.91795	FAM114A1	0.938919	observed FIS
ENSG00000121895	4	38968365	39034542	283	37	281067	1.3017	0.096506	TMEM156	0.234314	observed FIS
ENSG00000109790	4	39046659	39128477	305	13	282470	2.3942	0.0083276	KLHL5	0.045799	observed FIS
ENSG00000157796	4	39184024	39287430	235	20	281792	0.10335	0.45884	WDR19	0.606395	observed FIS
ENSG00000035928	4	39289076	39367995	174	24	280880	1.1983	0.11541	RFC1	0.260237	observed FIS
ENSG00000134962	4	39408473	39453156	176	41	281446	2.2793	0.011324	KLB	0.0568637	observed FIS
ENSG00000163682	4	39455744	39460568	24	7	283307	1.6784	0.046632	RPL9	0.147157	observed FIS
ENSG00000121897	4	39460620	39479273	74	17	283121	2.361	0.0091126	LIAS	0.0484093	observed FIS
ENSG00000109814	4	39500375	39529931	139	22	281723	0.99148	0.16073	UGDH	0.321276	observed FIS
ENSG00000163683	4	39547950	39640710	275	35	282120	2.4834	0.0065062	SMIM14	0.0383592	observed FIS
ENSG00000078140	4	39699664	39784412	308	23	282599	1.3687	0.08554	UBE2K	0.217166	observed FIS
ENSG00000121892	4	39824483	39979576	499	43	282811	4.0722	2.3281e-05	PDS5A	0.00045968	observed FIS
ENSG00000078177	4	40058446	40159872	304	31	282615	4.0934	2.1252e-05	N4BP2	0.0004263	observed FIS
ENSG00000168421	4	40192673	40248587	235	48	281220	1.2209	0.11106	RHOH	0.254675	observed FIS
ENSG00000174343	4	40337346	40357234	125	15	281917	0.14405	0.44273	CHRNA9	0.593882	observed FIS
ENSG00000163694	4	40425272	40632892	767	125	281205	1.063	0.14388	RBM47	0.300216	observed FIS
ENSG00000179299	4	40751914	40812002	168	26	281495	0.89146	0.18634	NSUN7	0.352496	observed FIS
ENSG00000163697	4	40812044	41218731	1776	105	282065	0.9674	0.16667	APBB2	0.329263	observed FIS
ENSG00000154277	4	41258430	41270472	52	12	282898	1.8055	0.0355	UCHL1	0.123204	observed FIS
ENSG00000064042	4	41361624	41702061	1213	111	282211	0.36185	0.35873	LIMCH1	0.523522	observed FIS
ENSG00000109132	4	41746099	41750987	12	4	281532	-1.4749	0.92988	PHOX2B	0.948093	observed FIS
ENSG00000109133	4	41937137	41962589	90	12	282755	2.0576	0.019816	TMEM33	0.0829331	observed FIS
ENSG00000182308	4	41983713	41988476	16	6	282986	2.238	0.012611	DCAF4L1	0.0610393	observed FIS
ENSG00000014824	4	41992489	42092474	446	18	282844	2.0459	0.020384	SLC30A9	0.0846355	observed FIS
ENSG00000188848	4	42112955	42154895	155	27	281934	1.6896	0.04555	BEND4	0.144852	observed FIS
ENSG00000178343	4	42399856	42404504	20	8	279214	0.75697	0.22453	SHISA3	0.393354	observed FIS
ENSG00000124406	4	42410390	42659122	946	47	281117	0.41699	0.33834	ATP8A1	0.505987	observed FIS
ENSG00000215203	4	42895284	43032675	574	45	282356	1.2196	0.11131	GRXCR1	0.25504	observed FIS
ENSG00000183783	4	44175926	44450824	887	73	282127	1.7728	0.038131	KCTD8	0.129219	observed FIS
ENSG00000177752	4	44624086	44680573	275	22	282948	3.3945	0.00034373	YIPF7	0.00404933	observed FIS
ENSG00000151806	4	44680444	44702943	59	13	282985	2.4982	0.0062416	GUF1	0.0372172	observed FIS
ENSG00000163281	4	44684217	44728612	138	18	283021	2.685	0.0036265	GNPDA2	0.0248351	observed FIS
ENSG00000163285	4	46037786	46126098	349	27	282335	0.71911	0.23604	GABRG1	0.40686	observed FIS
ENSG00000151834	4	46250444	46477247	700	49	282258	2.3848	0.0085452	GABRA2	0.0466138	observed FIS
ENSG00000170516	4	46736844	46911252	633	40	282738	3.4046	0.00033129	COX7B2	0.00393467	observed FIS
ENSG00000109158	4	46920917	46996424	301	29	281716	3.7662	8.2866e-05	GABRA4	0.00129408	observed FIS
ENSG00000163288	4	46995740	47428461	1475	117	282307	3.9618	3.7194e-05	GABRB1	0.00067565	observed FIS
ENSG00000169019	4	47452885	47465736	32	9	281698	1.9829	0.023691	COMMD8	0.0938305	observed FIS
ENSG00000145246	4	47487305	47595503	446	52	282386	0.90269	0.18334	ATP10D	0.349101	observed FIS
ENSG00000145244	4	47596015	47840123	771	54	282472	1.7874	0.036938	CORIN	0.1264	observed FIS
ENSG00000170448	4	47849257	47916653	221	26	282712	0.76994	0.22067	NFXL1	0.389663	observed FIS
ENSG00000163293	4	47916159	48042188	479	30	282316	0.91299	0.18062	NIPAL1	0.345515	observed FIS
ENSG00000198515	4	47937994	48018689	324	23	282233	0.33277	0.36966	CNGA1	0.533865	observed FIS
ENSG00000074966	4	48068410	48136273	195	28	281968	2.0749	0.018998	TXK	0.0804848	observed FIS
ENSG00000135605	4	48137800	48271881	568	47	281979	0.25864	0.39796	TEC	0.55817	observed FIS
ENSG00000109171	4	48343339	48428229	291	22	282697	-0.22074	0.58735	SLAIN2	0.705666	observed FIS
ENSG00000145248	4	48485360	48491213	13	4	282162	0.34276	0.36589	SLC10A4	0.530448	observed FIS
ENSG00000182223	4	48492269	48496406	16	5	282735	1.4825	0.069105	ZAR1	0.18988	observed FIS
ENSG00000075539	4	48499378	48782339	532	36	282568	0.90783	0.18198	FRYL	0.347413	observed FIS
ENSG00000109180	4	48807229	48863834	110	26	282482	-0.22144	0.58762	OCIAD1	0.705757	observed FIS
ENSG00000145247	4	48887036	48908954	41	13	282238	-0.12931	0.55144	OCIAD2	0.678209	observed FIS
ENSG00000109182	4	48988264	49064098	234	36	282163	2.2019	0.013838	CWH43	0.0649002	observed FIS
ENSG00000109184	4	52709166	52783003	163	31	282421	2.002	0.022645	DCUN1D4	0.0909651	observed FIS
ENSG00000188993	4	52859868	52883786	48	19	282996	0.88878	0.18706	LRRC66	0.353363	observed FIS
ENSG00000163069	4	52886872	52904648	35	11	282919	1.99	0.023294	SGCB	0.0925765	observed FIS
ENSG00000163071	4	52917497	52963458	161	32	281410	0.49261	0.31115	SPATA18	0.480995	observed FIS
ENSG00000109189	4	53457138	53525502	134	19	282171	-0.40439	0.65704	USP46	0.755932	observed FIS
ENSG00000226887	4	53588785	53617807	66	10	281923	-0.96538	0.83282	ERVMER34-1	0.878179	observed FIS
ENSG00000128045	4	53728457	53733000	17	5	282525	-1.0448	0.85195	RASL11B	0.891831	observed FIS
ENSG00000184178	4	53739149	54232242	1478	93	282174	-0.26854	0.60586	SCFD2	0.719387	observed FIS
ENSG00000145216	4	54243810	55161439	3286	197	281967	2.2766	0.011406	FIP1L1	0.0570833	observed FIS
ENSG00000072201	4	54325468	54567572	969	76	281719	0.47615	0.31699	LNX1	0.486307	observed FIS
ENSG00000109220	4	54875956	54930857	115	25	281923	-0.040962	0.51634	CHIC2	0.651928	observed FIS
ENSG00000180613	4	54965690	54968672	11	3	283130	2.9081	0.0018179	GSX2	0.0146597	observed FIS
ENSG00000134853	4	55095264	55164414	197	24	282183	2.0724	0.019116	PDGFRA	0.0807355	observed FIS
ENSG00000157404	4	55524085	55606881	274	44	281637	2.4471	0.0072005	KIT	0.0411184	observed FIS
ENSG00000128052	4	55944644	55991756	150	42	281505	0.24019	0.40509	KDR	0.563334	observed FIS
ENSG00000128039	4	56212276	56239263	103	22	282232	-0.050467	0.52012	SRD5A3	0.654732	observed FIS
ENSG00000134851	4	56262124	56319564	199	25	282968	0.83956	0.20058	TMEM165	0.368334	observed FIS
ENSG00000134852	4	56294070	56413305	499	23	283036	1.2482	0.10597	CLOCK	0.247884	observed FIS
ENSG00000163440	4	56422692	56458379	140	16	281573	0.8561	0.19597	PDCL2	0.363507	observed FIS
ENSG00000109255	4	56461396	56502865	159	22	281628	-0.0082679	0.5033	NMU	0.641954	observed FIS
ENSG00000090989	4	56719782	56771200	161	32	282918	1.925	0.027115	EXOC1	0.10246	observed FIS
ENSG00000174799	4	56815037	56899529	251	41	282667	2.0102	0.022207	CEP135	0.089644	observed FIS
ENSG00000109265	4	57036361	57194791	637	98	281315	1.2145	0.11229	KIAA1211	0.256384	observed FIS
ENSG00000157426	4	57204456	57253666	184	28	282912	2.1703	0.014991	AASDH	0.0684062	observed FIS
ENSG00000128059	4	57259528	57301781	135	23	283049	1.3743	0.08467	PPAT	0.215798	observed FIS
ENSG00000268171	4	57276682	57277131	1	1	283587	-0.059246	0.52362	AC068620.1	0.657561	observed FIS
ENSG00000128050	4	57301907	57327534	74	14	283029	1.0029	0.15796	PAICS	0.317973	observed FIS
ENSG00000174780	4	57333081	57369839	131	17	283132	1.3427	0.089681	SRP72	0.223618	observed FIS
ENSG00000196503	4	57371509	57390614	64	19	282444	1.5058	0.066061	ARL9	0.184631	observed FIS
ENSG00000249693	4	57396775	57469673	310	43	281523	1.4403	0.074888	THEGL	0.200134	observed FIS
ENSG00000171476	4	57514155	57548065	141	27	281330	-0.51516	0.69678	HOPX	0.784739	observed FIS
ENSG00000128040	4	57676026	57687908	52	14	280562	0.78566	0.21603	SPINK2	0.384849	observed FIS
ENSG00000084093	4	57774075	57802010	115	29	282789	3.3891	0.00035062	REST	0.00411	observed FIS
ENSG00000084092	4	57829536	57844989	61	18	282280	3.3672	0.00037965	NOA1	0.00437698	observed FIS
ENSG00000047315	4	57843888	57897334	205	31	283024	2.983	0.0014274	POLR2B	0.0121551	observed FIS
ENSG00000163453	4	57896939	57976551	501	56	281510	2.4513	0.0071165	IGFBP7	0.0407418	observed FIS
ENSG00000150471	4	62066976	62944053	2584	178	282012	3.7353	9.3746e-05	LPHN3	0.00142742	observed FIS
ENSG00000205678	4	65140975	65275186	596	28	282383	0.26466	0.39564	TECRL	0.556127	observed FIS
ENSG00000145242	4	66185281	66536213	1583	85	281851	5.5212	1.6832e-08	EPHA5	1.02269e-06	observed FIS
ENSG00000145241	4	68337521	68411324	276	19	282868	3.4367	0.00029442	CENPC	0.00358003	observed FIS
ENSG00000035720	4	68424446	68473055	221	34	281606	1.9329	0.026626	STAP1	0.101212	observed FIS
ENSG00000033178	4	68478370	68566897	324	21	282929	0.49405	0.31064	UBA6	0.480663	observed FIS
ENSG00000109163	4	68605046	68620078	57	11	282357	0.45825	0.32339	GNRHR	0.491749	observed FIS
ENSG00000153802	4	68686594	68749750	193	33	281838	1.0483	0.14726	TMPRSS11D	0.304912	observed FIS
ENSG00000187054	4	68775103	68829858	217	37	282794	0.46756	0.32005	TMPRSS11A	0.489044	observed FIS
ENSG00000198092	4	68918916	68995598	344	21	282975	-0.2328	0.59204	TMPRSS11F	0.709127	observed FIS
ENSG00000226894	4	69054242	69083798	77	9	283017	1.8475	0.032339	TMPRSS11BNL	0.11591	observed FIS
ENSG00000185873	4	69092371	69111438	45	10	282497	1.7454	0.040454	TMPRSS11B	0.134179	observed FIS
ENSG00000083896	4	69176105	69215807	97	27	281974	-0.47009	0.68086	YTHDC1	0.772634	observed FIS
ENSG00000087128	4	69313167	69363322	217	21	280779	1.5601	0.059372	TMPRSS11E	0.172334	observed FIS
ENSG00000197888	4	69402902	69434245	11	7	280360	1.9662	0.024638	UGT2B17	0.0962895	observed FIS
ENSG00000196620	4	69512348	69536346	86	37	278659	-0.43888	0.66963	UGT2B15	0.764228	observed FIS
ENSG00000109181	4	69681711	69696914	92	15	282466	0.64096	0.26077	UGT2B10	0.432043	observed FIS
ENSG00000135220	4	69794181	69817509	107	13	282917	0.75636	0.22472	UGT2A3	0.393614	observed FIS
ENSG00000171234	4	69917081	69978705	403	15	283034	-0.63625	0.73769	UGT2B7	0.815074	observed FIS
ENSG00000213759	4	70065669	70080449	71	17	282575	0.5121	0.30429	UGT2B11	0.474607	observed FIS
ENSG00000135226	4	70146217	70160768	15	9	282495	0.091636	0.46349	UGT2B28	0.610249	observed FIS
ENSG00000156096	4	70345883	70391732	204	18	281733	1.4961	0.067309	UGT2B4	0.186546	observed FIS
ENSG00000271271	4	70454135	70505360	242	24	282516	-0.22241	0.588	UGT2A2	0.706114	observed FIS
ENSG00000173610	4	70454135	70518965	310	23	282086	-0.40139	0.65593	UGT2A1	0.755241	observed FIS
ENSG00000270386	4	70454912	70518967	308	21	282077	-0.35274	0.63786	UGT2A1	0.741906	observed FIS
ENSG00000173597	4	70586880	70653679	271	34	282527	1.2986	0.097048	SULT1B1	0.235155	observed FIS
ENSG00000109193	4	70676498	70725870	191	34	282472	1.675	0.046972	SULT1E1	0.147781	observed FIS
ENSG00000126545	4	70796799	70812289	46	12	282144	1.5314	0.062834	CSN1S1	0.178516	observed FIS
ENSG00000135222	4	70820974	70826725	15	5	282445	1.1806	0.11889	CSN2	0.265374	observed FIS
ENSG00000126549	4	70861647	70868287	18	10	281748	1.1123	0.133	STATH	0.284832	observed FIS
ENSG00000205649	4	70894130	70902255	29	8	282692	1.1533	0.1244	HTN3	0.272974	observed FIS
ENSG00000126550	4	70916119	70924562	41	14	282091	0.7867	0.21573	HTN1	0.384497	observed FIS
ENSG00000187533	4	70999333	71042516	173	28	280115	-1.0912	0.86241	C4orf40	0.898748	observed FIS
ENSG00000109205	4	71062213	71070293	34	8	282408	-0.092284	0.53676	ODAM	0.667277	observed FIS
ENSG00000181617	4	71091788	71100969	23	8	281960	0.16059	0.43621	FDCSP	0.588381	observed FIS
ENSG00000171209	4	71108305	71117145	73	6	283149	0.50064	0.30831	CSN3	0.478468	observed FIS
ENSG00000145309	4	71200683	71202833	7	3	282605	-0.58844	0.72188	CABS1	0.803431	observed FIS
ENSG00000109208	4	71226478	71232875	42	10	282492	-1.9443	0.97407	SMR3A	0.980002	observed FIS
ENSG00000171201	4	71235810	71255961	111	14	282370	-1.2934	0.90206	SMR3B	0.92682	observed FIS
ENSG00000171199	4	71263599	71275911	58	15	282471	-0.31564	0.62386	PROL1	0.732202	observed FIS
ENSG00000171195	4	71296209	71348714	251	31	282764	-0.18067	0.57169	MUC7	0.694303	observed FIS
ENSG00000187689	4	71384257	71398459	92	11	282834	0.17606	0.43012	AMTN	0.583581	observed FIS
ENSG00000178522	4	71457973	71473005	58	21	279283	1.256	0.10455	AMBN	0.245963	observed FIS
ENSG00000132464	4	71494461	71552533	187	28	282519	-1.075	0.85881	ENAM	0.896232	observed FIS
ENSG00000132465	4	71521258	71547534	80	8	282676	-1.9644	0.97526	IGJ	0.980814	observed FIS
ENSG00000132467	4	71554196	71556267	5	3	283538	0.86909	0.1924	UTP3	0.359248	observed FIS
ENSG00000018189	4	71569921	71673032	402	20	282800	-0.072365	0.52884	RUFY3	0.661216	observed FIS
ENSG00000132463	4	71681499	71705662	98	15	282724	0.65594	0.25593	GRSF1	0.427398	observed FIS
ENSG00000173542	4	71768043	71888166	303	36	282658	-0.80449	0.78944	MOB1B	0.849067	observed FIS
ENSG00000156136	4	71858255	71896631	96	22	281766	-0.27985	0.6102	DCK	0.72286	observed FIS
ENSG00000080493	4	72053003	72437804	1096	82	282246	1.9602	0.024986	SLC4A4	0.0971472	observed FIS
ENSG00000145321	4	72607410	72669758	211	39	282352	-0.20622	0.58169	GC	0.701891	observed FIS
ENSG00000056291	4	72897521	73013784	578	19	282717	0.1484	0.44101	NPFFR2	0.592445	observed FIS
ENSG00000156140	4	73146686	73434516	675	61	281730	0.66122	0.25424	ADAMTS3	0.425633	observed FIS
ENSG00000163626	4	73921797	73935472	20	9	283028	0.41226	0.34007	COX18	0.5073	observed FIS
ENSG00000132466	4	73939093	74124515	291	54	282058	0.057435	0.4771	ANKRD17	0.621272	observed FIS
ENSG00000163631	4	74262831	74287129	57	10	282964	-0.4826	0.68531	ALB	0.776006	observed FIS
ENSG00000081051	4	74296855	74321891	72	16	282839	1.2129	0.11259	AFP	0.256727	observed FIS
ENSG00000079557	4	74347400	74369691	73	16	282592	0.76367	0.22253	AFM	0.391666	observed FIS
ENSG00000169435	4	74437267	74486348	171	19	282857	0.28114	0.3893	RASSF6	0.550945	observed FIS
ENSG00000169429	4	74606223	74609433	9	4	282919	0.12219	0.45138	IL8	0.600273	observed FIS
ENSG00000124875	4	74702214	74714781	38	15	281437	1.6084	0.053875	CXCL6	0.161675	observed FIS
ENSG00000109272	4	74718906	74719872	5	2	278161	1.4002	0.080727	PF4V1	0.20935	observed FIS
ENSG00000163739	4	74735110	74736959	8	4	279765	0.99966	0.15874	CXCL1	0.319033	observed FIS
ENSG00000163737	4	74846794	74847841	3	2	282234	1.0411	0.14892	PF4	0.306736	observed FIS
ENSG00000163736	4	74852755	74853914	5	3	281846	-1.506	0.93396	PPBP	0.950561	observed FIS
ENSG00000163735	4	74861359	74864496	7	4	282041	1.5782	0.057264	CXCL5	0.1681	observed FIS
ENSG00000163734	4	74902306	74904524	5	3	282225	-1.2366	0.89187	CXCL3	0.919962	observed FIS
ENSG00000081041	4	74962752	74965010	4	2	281524	0.75076	0.2264	CXCL2	0.395895	observed FIS
ENSG00000163738	4	74979891	75168816	476	56	282196	0.93579	0.17469	MTHFD2L	0.338315	observed FIS
ENSG00000269559	4	75023327	75024085	1	1	282192	0.90434	0.18291	AC093677.1	0.348555	observed FIS
ENSG00000182585	4	75174190	75181024	16	5	282931	0.90567	0.18256	EPGN	0.348239	observed FIS
ENSG00000124882	4	75230860	75254468	106	16	282428	1.0383	0.14956	EREG	0.307484	observed FIS
ENSG00000205595	4	75480629	75490486	1	1	273440	0.16018	0.43637	AREGB	0.588512	observed FIS
ENSG00000174808	4	75669969	75719896	252	22	281797	0.25858	0.39798	BTC	0.55817	observed FIS
ENSG00000169116	4	75858305	75975325	301	44	282519	1.5026	0.066476	PARM1	0.185325	observed FIS
ENSG00000163743	4	76404247	76439974	115	19	282877	2.5592	0.005246	RCHY1	0.032608	observed FIS
ENSG00000174796	4	76439156	76475683	115	27	282539	2.2233	0.013097	THAP6	0.0624937	observed FIS
ENSG00000174792	4	76481258	76491095	43	12	281964	1.898	0.028845	C4orf26	0.107105	observed FIS
ENSG00000138769	4	76503215	76555900	145	19	282206	2.1349	0.016386	CDKL2	0.0726793	observed FIS
ENSG00000138757	4	76567966	76649709	257	25	282394	3.3137	0.00046027	G3BP2	0.00508755	observed FIS
ENSG00000138768	4	76649777	76735382	254	18	282785	2.1844	0.014468	USO1	0.0670396	observed FIS
ENSG00000156194	4	76781020	76823724	172	26	282633	-0.20024	0.57935	PPEF2	0.700075	observed FIS
ENSG00000138744	4	76831809	76862204	164	20	281962	-0.15589	0.56194	NAAA	0.687181	observed FIS
ENSG00000198301	4	76862103	76912115	146	27	282744	0.34102	0.36655	SDAD1	0.530916	observed FIS
ENSG00000268788	4	76871883	76878526	21	10	282692	0.45807	0.32345	AC110615.1	0.491786	observed FIS
ENSG00000138755	4	76922428	76928641	12	5	282112	0.25761	0.39835	CXCL9	0.558358	observed FIS
ENSG00000156219	4	76932337	77033955	619	27	282487	1.7204	0.042676	ART3	0.138964	observed FIS
ENSG00000169245	4	76942273	76944650	10	2	283458	0.76263	0.22284	CXCL10	0.391937	observed FIS
ENSG00000169248	4	76954835	76962568	57	5	283350	0.81617	0.2072	CXCL11	0.375078	observed FIS
ENSG00000138750	4	77035812	77069668	232	11	283080	1.0691	0.14251	NUP54	0.298346	observed FIS
ENSG00000138760	4	77079890	77135046	223	25	282715	3.0117	0.001299	SCARB2	0.0113219	observed FIS
ENSG00000189157	4	77135193	77204933	424	35	282369	0.59917	0.27453	FAM47E	0.445186	observed FIS
ENSG00000272414	4	77172874	77232282	310	25	282106	0.87809	0.18995	FAM47E-STBD1	0.356364	observed FIS
ENSG00000118804	4	77172886	77232752	312	25	282113	0.88056	0.18928	FAM47E-STBD1	0.355601	observed FIS
ENSG00000163749	4	77234154	77343021	278	30	282820	1.5523	0.060295	CCDC158	0.173918	observed FIS
ENSG00000138771	4	77356253	77704406	1193	74	281832	2.4602	0.0069421	SHROOM3	0.0400927	observed FIS
ENSG00000186212	4	77816082	77819002	8	3	282413	0.2271	0.41017	SOWAHB	0.567946	observed FIS
ENSG00000138758	4	77870856	77961537	328	32	282486	1.5523	0.060295	SEPT11	0.173918	observed FIS
ENSG00000118816	4	77968311	77997158	80	23	281824	1.5485	0.060755	CCNI	0.174825	observed FIS
ENSG00000138764	4	78078304	78354542	1743	48	282682	1.212	0.11276	CCNG2	0.25696	observed FIS
ENSG00000156234	4	78432907	78532988	247	61	281715	0.028426	0.48866	CXCL13	0.630185	observed FIS
ENSG00000138767	4	78634541	78740769	259	27	282901	3.074	0.0010559	CNOT6L	0.00964811	observed FIS
ENSG00000169288	4	78783674	78873944	282	25	282710	2.5988	0.0046771	MRPL1	0.0298975	observed FIS
ENSG00000138759	4	78978724	79465423	2082	68	282418	1.4426	0.074564	FRAS1	0.19958	observed FIS
ENSG00000138772	4	79472673	79531597	202	32	282167	1.0599	0.14459	ANXA3	0.301199	observed FIS
ENSG00000138756	4	79697496	79837526	412	28	282889	2.2648	0.011764	BMP2K	0.0581157	observed FIS
ENSG00000163291	4	79808281	79860592	203	16	283061	1.8092	0.03521	PAQR3	0.122664	observed FIS
ENSG00000156269	4	80146848	80247204	276	35	282389	0.39873	0.34505	NAA11	0.510737	observed FIS
ENSG00000196475	4	80327508	80329372	2	1	281866	-0.035526	0.51417	GK2	0.650101	observed FIS
ENSG00000163297	4	80822303	81046608	657	53	282315	4.6269	1.8562e-06	ANTXR2	5.68473e-05	observed FIS
ENSG00000152784	4	81105033	81125483	75	16	281099	0.89869	0.18441	PRDM8	0.350177	observed FIS
ENSG00000138675	4	81187753	81257834	297	44	282091	1.3184	0.093678	FGF5	0.229471	observed FIS
ENSG00000197826	4	81256874	81884910	2639	58	282828	-0.056609	0.52257	C4orf22	0.656679	observed FIS
ENSG00000152785	4	81952119	81978685	96	21	282811	0.00078206	0.49969	BMP3	0.639096	observed FIS
ENSG00000138669	4	82009837	82136218	404	35	282424	1.9033	0.028502	PRKG2	0.106081	observed FIS
ENSG00000138670	4	82347547	82965397	2553	132	281969	-0.1004	0.53999	RASGEF1B	0.66928	observed FIS
ENSG00000138668	4	83273651	83295656	59	9	282500	2.6468	0.0040631	HNRNPD	0.0270434	observed FIS
ENSG00000152795	4	83343717	83351294	38	11	282790	0.81882	0.20644	HNRNPDL	0.374222	observed FIS
ENSG00000145293	4	83351715	83382244	89	27	281661	0.22385	0.41144	ENOPH1	0.568649	observed FIS
ENSG00000249242	4	83404323	83483510	245	53	281581	2.0719	0.019136	TMEM150C	0.080767	observed FIS
ENSG00000145284	4	83550692	83720010	927	77	282174	1.1538	0.12429	SCD5	0.272837	observed FIS
ENSG00000138674	4	83739814	83822319	269	20	282619	-1.2487	0.89412	SEC31A	0.921226	observed FIS
ENSG00000168152	4	83821837	83841122	57	12	282561	-0.5732	0.71675	THAP9	0.799794	observed FIS
ENSG00000189308	4	83831126	83934079	294	17	282602	-0.73248	0.76806	LIN54	0.834767	observed FIS
ENSG00000138663	4	83955600	83996971	91	24	281004	-0.25947	0.60236	COPS4	0.716627	observed FIS
ENSG00000145287	4	84011201	84058228	132	36	280764	0.26776	0.39444	PLAC8	0.555433	observed FIS
ENSG00000173085	4	84182689	84206067	69	14	281595	1.4792	0.069544	COQ2	0.190505	observed FIS
ENSG00000173083	4	84213614	84256306	130	15	282093	-0.26651	0.60508	HPSE	0.718958	observed FIS
ENSG00000163312	4	84328496	84377009	129	27	281802	0.10828	0.45689	HELQ	0.604889	observed FIS
ENSG00000163319	4	84377085	84390888	41	8	283073	0.17438	0.43078	MRPS18C	0.584184	observed FIS
ENSG00000163322	4	84382092	84444501	230	18	282557	-0.22932	0.59069	FAM175A	0.707959	observed FIS
ENSG00000138678	4	84457067	84527028	233	27	282203	-1.5772	0.94263	AGPAT9	0.956702	observed FIS
ENSG00000163623	4	85413140	85419603	12	6	280070	-0.85115	0.80266	NKX6-1	0.857575	observed FIS
ENSG00000163624	4	85504132	85572491	170	32	282124	1.356	0.087547	CDS1	0.220484	observed FIS
ENSG00000163625	4	85590704	85887544	549	47	282596	1.6265	0.051921	WDFY3	0.158012	observed FIS
ENSG00000138639	4	86396267	86923823	2044	98	282358	0.66555	0.25285	ARHGAP24	0.424283	observed FIS
ENSG00000109339	4	86936276	87515284	1974	81	282564	-0.003184	0.50127	MAPK10	0.640372	observed FIS
ENSG00000163629	4	87515468	87736324	711	26	282805	-0.43941	0.66982	PTPN13	0.764307	observed FIS
ENSG00000145283	4	87744621	87770416	56	20	282670	-2.3104	0.98957	SLC10A6	0.99191	observed FIS
ENSG00000163633	4	87797358	87857354	179	28	282042	0.32517	0.37253	C4orf36	0.536371	observed FIS
ENSG00000172493	4	87856154	88062206	645	49	282486	2.6695	0.0037988	AFF1	0.0257099	observed FIS
ENSG00000145332	4	88081255	88161466	230	39	281927	3.4643	0.00026576	KLHL8	0.00330382	observed FIS
ENSG00000170509	4	88224941	88244058	66	18	281143	2.6849	0.0036278	HSD17B13	0.0248351	observed FIS
ENSG00000198189	4	88257762	88312538	208	25	281960	2.682	0.0036596	HSD17B11	0.0249736	observed FIS
ENSG00000170502	4	88343734	88380606	128	25	282747	3.0428	0.001172	NUDT9	0.0104351	observed FIS
ENSG00000152583	4	88394487	88452213	235	23	282355	1.473	0.070374	SPARCL1	0.191944	observed FIS
ENSG00000152591	4	88529681	88538062	24	8	281485	0.95344	0.17018	DSPP	0.333028	observed FIS
ENSG00000152592	4	88571459	88585513	48	13	282685	0.86625	0.19318	DMP1	0.360135	observed FIS
ENSG00000029559	4	88720733	88733074	50	15	283327	0.67255	0.25062	IBSP	0.422153	observed FIS
ENSG00000152595	4	88742563	88767969	108	20	281592	-2.409	0.992	MEPE	0.993756	observed FIS
ENSG00000118785	4	88896819	88904562	25	9	279564	-0.89706	0.81516	SPP1	0.866141	observed FIS
ENSG00000118762	4	88928820	88998929	208	42	281991	-1.5052	0.93386	PKD2	0.950561	observed FIS
ENSG00000118777	4	89011416	89152474	564	56	281216	-0.7528	0.77422	ABCG2	0.839044	observed FIS
ENSG00000163644	4	89178772	89205921	62	16	282214	-0.67473	0.75008	PPM1K	0.823011	observed FIS
ENSG00000138642	4	89299891	89364263	122	52	280904	1.2078	0.11357	HERC6	0.257966	observed FIS
ENSG00000138646	4	89378268	89427314	75	36	281564	0.51909	0.30185	HERC5	0.472439	observed FIS
ENSG00000145337	4	89442136	89444964	6	4	281253	1.8804	0.030026	PYURF	0.110169	observed FIS
ENSG00000138641	4	89442199	89629693	626	39	282331	1.3248	0.092614	HERC3	0.227837	observed FIS
ENSG00000255072	4	89442724	89442940	1	1	283587	1.1814	0.11872	PIGY	0.265263	observed FIS
ENSG00000177432	4	89617066	89619386	8	4	282607	1.0726	0.14173	NAP1L5	0.297108	observed FIS
ENSG00000138640	4	89647106	90032549	1451	69	282502	0.76325	0.22266	FAM13A	0.391822	observed FIS
ENSG00000180346	4	90033968	90036050	7	3	283586	0.75592	0.22485	TIGD2	0.393769	observed FIS
ENSG00000185477	4	90157537	90229161	253	46	281401	0.0079116	0.49684	GPRIN3	0.636822	observed FIS
ENSG00000145335	4	90645250	90759466	513	39	282859	-0.49024	0.68802	SNCA	0.778446	observed FIS
ENSG00000138722	4	90800683	90875780	311	30	282616	0.97591	0.16455	MMRN1	0.326337	observed FIS
ENSG00000184305	4	91048686	92523064	6192	225	282098	2.9423	0.0016287	CCSER1	0.0134864	observed FIS
ENSG00000249049	4	92240185	92246457	27	4	282211	-0.80208	0.78875	RP11-763F8.1	0.848711	observed FIS
ENSG00000248511	4	93218402	93225329	12	7	282991	0.14215	0.44348	RP11-9B6.1	0.594606	observed FIS
ENSG00000152208	4	93225550	94695707	4876	174	282089	6.3875	8.4329e-11	GRID2	1.11432e-08	observed FIS
ENSG00000172238	4	94750042	94751221	2	1	281451	-0.85217	0.80294	ATOH1	0.857809	observed FIS
ENSG00000163104	4	95128762	95212443	267	21	282820	2.0519	0.020089	SMARCAD1	0.0837871	observed FIS
ENSG00000163106	4	95219686	95264027	194	15	281978	1.4529	0.073124	HPGDS	0.197083	observed FIS
ENSG00000163110	4	95373037	95589377	747	49	281584	0.98784	0.16161	PDLIM5	0.322387	observed FIS
ENSG00000138696	4	95679119	96079599	1626	79	281987	1.871	0.030675	BMPR1B	0.111791	observed FIS
ENSG00000182168	4	96083655	96470357	1650	153	281639	0.32385	0.37302	UNC5C	0.536953	observed FIS
ENSG00000163114	4	96761239	96762625	3	2	282891	-1.3587	0.91288	PDHA2	0.935049	observed FIS
ENSG00000163116	4	98105244	99064391	4022	45	282816	3.7194	9.9829e-05	STPG2	0.00150548	observed FIS
ENSG00000138698	4	99182535	99365012	528	25	282784	-0.026439	0.51055	RAP1GDS1	0.646952	observed FIS
ENSG00000168785	4	99391518	99579780	744	90	281252	0.78513	0.21619	TSPAN5	0.384862	observed FIS
ENSG00000151247	4	99792835	99851788	211	32	282718	0.43149	0.33306	EIF4E	0.500756	observed FIS
ENSG00000164024	4	99916771	99983964	212	23	282727	-0.19325	0.57662	METAP1	0.698047	observed FIS
ENSG00000197894	4	99992132	100009952	92	12	282996	0.36845	0.35627	ADH5	0.521506	observed FIS
ENSG00000198099	4	100044808	100078949	222	11	282224	1.752	0.039884	ADH4	0.133059	observed FIS
ENSG00000172955	4	100123795	100140694	44	12	281280	0.15122	0.4399	ADH6	0.591458	observed FIS
ENSG00000187758	4	100197524	100212185	39	10	282961	0.2351	0.40706	ADH1A	0.564993	observed FIS
ENSG00000196616	4	100226121	100242558	55	18	282897	0.8871	0.18751	ADH1B	0.353633	observed FIS
ENSG00000196344	4	100333418	100356894	82	25	282367	1.6766	0.046814	ADH7	0.147605	observed FIS
ENSG00000138813	4	100432161	100463460	174	32	282972	2.071	0.019178	C4orf17	0.0809197	observed FIS
ENSG00000145331	4	100467866	100485189	79	16	283146	1.6424	0.050251	TRMT10A	0.154548	observed FIS
ENSG00000138823	4	100484918	100545156	290	26	283168	1.953	0.025411	MTTP	0.0982337	observed FIS
ENSG00000248713	4	100557686	100575805	73	20	282545	1.8559	0.031733	RP11-766F14.2	0.11448	observed FIS
ENSG00000070190	4	100737990	100791311	233	35	282304	1.6552	0.048942	DAPP1	0.151807	observed FIS
ENSG00000109270	4	100799493	100815647	33	12	282262	-0.58546	0.72088	LAMTOR3	0.802612	observed FIS
ENSG00000164031	4	100817405	100867883	100	22	282855	0.25609	0.39894	DNAJB14	0.558729	observed FIS
ENSG00000164032	4	100869243	100871545	7	3	283084	0.49374	0.31075	H2AFZ	0.480691	observed FIS
ENSG00000145358	4	101107027	101111939	37	11	283067	-0.12486	0.54968	DDIT4L	0.676963	observed FIS
ENSG00000164035	4	101316498	101801283	2044	70	282190	2.3314	0.009865	EMCN	0.05131	observed FIS
ENSG00000138814	4	101944566	102269435	1116	81	282279	2.1964	0.014033	PPP3CA	0.0655544	observed FIS
ENSG00000254531	4	102268937	102270040	3	2	281382	0.80823	0.20948	AP001816.1	0.377272	observed FIS
ENSG00000153064	4	102332443	102995969	2674	131	282012	4.0112	3.0208e-05	BANK1	0.00056628	observed FIS
ENSG00000138821	4	103172198	103352415	656	56	281929	6.6713	1.2676e-11	SLC39A8	2.25286e-09	observed FIS
ENSG00000109320	4	103422486	103538459	368	30	282262	-0.51583	0.69701	NFKB1	0.784783	observed FIS
ENSG00000109323	4	103552660	103682151	470	42	282673	0.61219	0.27021	MANBA	0.441342	observed FIS
ENSG00000109332	4	103715540	103790053	272	19	282744	0.088853	0.4646	UBE2D3	0.610974	observed FIS
ENSG00000145354	4	103790135	103810399	54	10	282741	-0.0062586	0.5025	CISD2	0.641354	observed FIS
ENSG00000164037	4	103806205	103940896	427	24	282668	-0.24243	0.59578	SLC9B1	0.712252	observed FIS
ENSG00000164038	4	103941025	104006986	128	40	281898	1.0064	0.15712	SLC9B2	0.316788	observed FIS
ENSG00000164039	4	104000592	104021040	61	11	282451	0.74002	0.22964	BDH2	0.399418	observed FIS
ENSG00000138778	4	104026963	104119566	237	26	282748	1.6837	0.046122	CENPE	0.146106	observed FIS
ENSG00000169836	4	104507188	104640973	465	52	282085	-0.60406	0.7271	TACR3	0.807006	observed FIS
ENSG00000168772	4	105389469	105416058	56	15	281677	3.0506	0.0011421	CXXC4	0.0102135	observed FIS
ENSG00000168769	4	106067032	106200973	400	50	282934	7.9728	7.7543e-16	TET2	1.12387e-12	observed FIS
ENSG00000138777	4	106290234	106395238	535	31	283047	6.1981	2.8579e-10	PPA2	3.18809e-08	observed FIS
ENSG00000236699	4	106473777	106629250	557	55	282418	2.5745	0.005019	ARHGEF38	0.0314975	observed FIS
ENSG00000138785	4	106603784	106817143	685	28	282966	1.791	0.036644	INTS12	0.125825	observed FIS
ENSG00000138780	4	106629935	106768885	459	24	283053	1.8655	0.031053	GSTCD	0.112647	observed FIS
ENSG00000168743	4	106815932	106925184	480	45	282279	1.1779	0.11941	NPNT	0.265947	observed FIS
ENSG00000145348	4	106962756	107242652	765	32	282823	1.2038	0.11433	TBCK	0.258819	observed FIS
ENSG00000164022	4	107236701	107270383	91	15	282700	1.1219	0.13096	AIMP1	0.28233	observed FIS
ENSG00000155011	4	107842959	108204963	1259	124	282153	0.11126	0.4557	DKK2	0.60402	observed FIS
ENSG00000138801	4	108511433	108641608	462	36	282384	-1.7392	0.959	PAPSS1	0.969363	observed FIS
ENSG00000164023	4	108745719	108836203	246	59	281067	0.51078	0.30475	SGMS2	0.475111	observed FIS
ENSG00000155016	4	108852525	108874613	84	11	282689	1.8253	0.033976	CYP2U1	0.119868	observed FIS
ENSG00000138796	4	108910870	108956331	157	16	282958	0.2249	0.41103	HADH	0.56854	observed FIS
ENSG00000138795	4	108968701	109090112	331	35	282494	0.59673	0.27534	LEF1	0.445878	observed FIS
ENSG00000109475	4	109541722	109551568	27	9	282594	-0.54295	0.70642	RPL34	0.792103	observed FIS
ENSG00000198856	4	109571740	109588976	62	7	282460	-1.1984	0.88462	OSTC	0.915031	observed FIS
ENSG00000164089	4	109663196	109684210	71	10	281918	1.0946	0.13685	ETNPPL	0.290096	observed FIS
ENSG00000188517	4	109731877	110223813	1899	122	281979	2.3024	0.010656	COL25A1	0.0542153	observed FIS
ENSG00000138802	4	110354928	110462052	344	26	282874	0.23876	0.40565	SEC24B	0.563905	observed FIS
ENSG00000005059	4	110481361	110609874	421	36	282069	1.2359	0.10825	CCDC109B	0.250857	observed FIS
ENSG00000138794	4	110609785	110624739	34	11	281449	2.0136	0.022026	CASP6	0.089161	observed FIS
ENSG00000123739	4	110631145	110651233	38	12	282307	1.5945	0.055416	PLA2G12A	0.164671	observed FIS
ENSG00000205403	4	110661852	110723335	226	30	282898	2.4029	0.0081339	CFI	0.04502	observed FIS
ENSG00000109534	4	110736666	110745893	35	11	282211	1.356	0.087547	GAR1	0.220484	observed FIS
ENSG00000180245	4	110749150	110765760	72	12	282808	1.2037	0.11436	RRH	0.258819	observed FIS
ENSG00000183423	4	110769358	110793471	93	17	283122	1.0373	0.14981	LRIT3	0.30774	observed FIS
ENSG00000138798	4	110834040	110933422	312	31	282263	1.2403	0.10743	EGF	0.249846	observed FIS
ENSG00000170522	4	110967002	111120355	604	81	281781	1.4703	0.070746	ELOVL6	0.19268	observed FIS
ENSG00000138792	4	111286889	111486441	661	67	282119	1.5813	0.056905	ENPEP	0.167463	observed FIS
ENSG00000164093	4	111538579	111563279	60	16	281085	0.36687	0.35686	PITX2	0.52176	observed FIS
ENSG00000174749	4	113066553	113116412	142	24	282722	-0.21074	0.58345	C4orf32	0.703206	observed FIS
ENSG00000138660	4	113152893	113191203	102	27	282740	0.42183	0.33658	AP1AR	0.504203	observed FIS
ENSG00000145365	4	113195698	113207059	50	5	282399	0.21416	0.41521	TIFA	0.57156	observed FIS
ENSG00000073331	4	113206665	113363776	573	82	281904	4.0447	2.6198e-05	ALPK1	0.00050669	observed FIS
ENSG00000178403	4	113434672	113437328	5	3	282687	1.3488	0.088707	NEUROG2	0.222237	observed FIS
ENSG00000138658	4	113460492	113558151	262	28	282845	3.0336	0.0012084	C4orf21	0.01069	observed FIS
ENSG00000174720	4	113558120	113578748	55	19	282280	3.3677	0.00037902	LARP7	0.00437365	observed FIS
ENSG00000145362	4	113739265	114304896	2180	185	281955	4.9189	4.3513e-07	ANK2	1.66105e-05	observed FIS
ENSG00000145349	4	114372188	114683083	1032	76	282226	0.98893	0.16135	CAMK2D	0.321916	observed FIS
ENSG00000180801	4	114821440	114900883	293	37	281432	1.876	0.030327	ARSJ	0.110929	observed FIS
ENSG00000174607	4	115519611	115599380	243	35	282679	0.71396	0.23762	UGT8	0.408374	observed FIS
ENSG00000138653	4	115748919	116035032	1258	69	282280	1.8282	0.033761	NDST4	0.119384	observed FIS
ENSG00000270394	4	117220016	117221520	4	2	282910	-1.5067	0.93406	MTRNR2L13	0.950611	observed FIS
ENSG00000174599	4	118004718	118006736	2	1	282444	-0.46175	0.67787	TRAM1L1	0.770283	observed FIS
ENSG00000164100	4	118954773	119179803	864	35	282965	3.4913	0.00024034	NDST3	0.00305206	observed FIS
ENSG00000164099	4	119201193	119274158	221	37	282556	1.994	0.023078	PRSS12	0.0920786	observed FIS
ENSG00000145388	4	119606523	119636588	86	15	282463	2.2641	0.011783	METTL14	0.0581943	observed FIS
ENSG00000150961	4	119643978	119759838	460	34	282375	3.1384	0.00084949	SEC24D	0.00813188	observed FIS
ENSG00000172403	4	119809996	119982402	673	78	280949	-0.28335	0.61155	SYNPO2	0.723733	observed FIS
ENSG00000172399	4	120056939	120108944	211	26	282771	1.1007	0.13551	MYOZ2	0.288246	observed FIS
ENSG00000178636	4	120113928	120133799	68	16	282689	1.8077	0.035325	RP11-455G16.1	0.122928	observed FIS
ENSG00000145390	4	120133742	120216672	279	23	282769	1.2618	0.10351	USP53	0.244307	observed FIS
ENSG00000164096	4	120218207	120225600	22	9	282453	1.1175	0.13189	C4orf3	0.283461	observed FIS
ENSG00000145384	4	120238405	120243545	37	4	283471	-0.023123	0.50922	FABP2	0.64596	observed FIS
ENSG00000138735	4	120415550	120550146	450	24	282755	0.7731	0.21973	PDE5A	0.388839	observed FIS
ENSG00000164109	4	120976763	120988229	41	10	282324	-0.20056	0.57948	MAD2L1	0.700163	observed FIS
ENSG00000138738	4	121606074	121844025	1112	49	282330	0.60272	0.27335	PRDM5	0.443976	observed FIS
ENSG00000173376	4	121956768	121994176	139	28	282785	0.97616	0.16449	NDNF	0.326252	observed FIS
ENSG00000050730	4	122052563	122148621	364	27	282707	0.47714	0.31663	TNIP3	0.485991	observed FIS
ENSG00000186867	4	122250467	122302214	312	26	282625	0.65951	0.25479	QRFPR	0.426214	observed FIS
ENSG00000164111	4	122589110	122618268	141	23	282856	0.76487	0.22217	ANXA5	0.391324	observed FIS
ENSG00000164112	4	122680088	122686582	25	7	281438	2.838	0.0022696	TMEM155	0.0173981	observed FIS
ENSG00000226757	4	122685740	122687962	11	5	280780	2.2509	0.012196	AC079341.1	0.0596572	observed FIS
ENSG00000123737	4	122722472	122738176	52	14	282677	1.2674	0.10251	EXOSC9	0.242918	observed FIS
ENSG00000145386	4	122737599	122745087	21	7	282599	0.45638	0.32406	CCNA2	0.492615	observed FIS
ENSG00000138686	4	122745595	122791652	116	24	282529	1.2931	0.097987	BBS7	0.236618	observed FIS
ENSG00000138741	4	122800182	122872909	203	41	282016	1.0412	0.14888	TRPC3	0.306736	observed FIS
ENSG00000138688	4	123073488	123283913	590	40	283013	0.8993	0.18425	KIAA1109	0.350014	observed FIS
ENSG00000164113	4	123300121	123350957	162	31	283010	-0.21631	0.58563	ADAD1	0.704531	observed FIS
ENSG00000109471	4	123372625	123377880	11	6	283104	-0.93016	0.82386	IL2	0.871942	observed FIS
ENSG00000138684	4	123533783	123542224	29	12	282598	1.2389	0.10769	IL21	0.250173	observed FIS
ENSG00000181004	4	123653857	123666098	36	7	283321	-0.94112	0.82668	BBS12	0.873861	observed FIS
ENSG00000138685	4	123747863	123819391	347	48	282770	-0.29139	0.61462	FGF2	0.725904	observed FIS
ENSG00000170917	4	123809852	123844123	154	25	283068	0.31978	0.37457	NUDT6	0.538405	observed FIS
ENSG00000145375	4	123844229	124240605	1631	42	282679	0.77694	0.2186	SPATA5	0.387601	observed FIS
ENSG00000164056	4	124317950	124324910	21	7	282285	0.45596	0.32421	SPRY1	0.492703	observed FIS
ENSG00000151458	4	125585207	125633887	111	24	282590	0.95237	0.17046	ANKRD50	0.333354	observed FIS
ENSG00000196159	4	126237554	126414087	613	55	282436	0.95723	0.16923	FAT4	0.332063	observed FIS
ENSG00000164066	4	128544426	128647892	271	31	283008	1.2117	0.1128	INTU	0.256989	observed FIS
ENSG00000151475	4	128651533	128695448	96	21	281305	0.64441	0.25966	SLC25A31	0.431057	observed FIS
ENSG00000164070	4	128702976	128761888	112	29	282849	1.3241	0.092729	HSPA4L	0.227944	observed FIS
ENSG00000142731	4	128802016	128820350	38	12	282836	1.8346	0.033282	PLK4	0.118125	observed FIS
ENSG00000164073	4	128838960	128887150	98	22	282809	0.78514	0.21619	MFSD8	0.384862	observed FIS
ENSG00000164074	4	128886461	128960866	153	23	282874	0.71886	0.23611	C4orf29	0.406889	observed FIS
ENSG00000138709	4	128982423	129144086	449	25	282904	1.2075	0.11362	LARP1B	0.258032	observed FIS
ENSG00000164040	4	129190397	129209984	44	14	282925	2.0822	0.018662	PGRMC2	0.0795123	observed FIS
ENSG00000077684	4	129730779	129796379	132	37	281330	3.8017	7.1865e-05	JADE1	0.00115375	observed FIS
ENSG00000151466	4	129786076	130014764	594	43	282254	2.6093	0.004536	SCLT1	0.0292633	observed FIS
ENSG00000151470	4	130014472	130037795	84	12	282813	2.688	0.0035943	C4orf33	0.0246464	observed FIS
ENSG00000248369	4	133356957	133368390	28	11	282255	0.84274	0.19969	RP11-62N21.1	0.367307	observed FIS
ENSG00000138650	4	134070470	134129356	167	44	282376	1.27	0.10204	PCDH10	0.242169	observed FIS
ENSG00000254535	4	135117488	135122903	19	7	282194	0.423	0.33615	PABPC4L	0.503788	observed FIS
ENSG00000189184	4	138440072	138453648	49	14	282778	-1.0963	0.86353	PCDH18	0.899469	observed FIS
ENSG00000151012	4	139085251	139163503	327	39	282425	-0.077578	0.53092	SLC7A11	0.662764	observed FIS
ENSG00000151014	4	139936943	139966906	75	27	282257	3.0622	0.0010986	CCRN4L	0.00991363	observed FIS
ENSG00000109381	4	139949266	140098372	364	46	282566	2.9005	0.0018629	ELF2	0.0149538	observed FIS
ENSG00000137463	4	140187317	140201492	36	8	282614	1.7268	0.042103	MGARP	0.137929	observed FIS
ENSG00000109390	4	140188034	140223705	95	13	282614	1.6933	0.045199	NDUFC1	0.144173	observed FIS
ENSG00000164134	4	140222609	140341187	341	32	282857	1.927	0.026988	NAA15	0.102095	observed FIS
ENSG00000172007	4	140374386	140397763	72	12	282745	1.7188	0.042821	RAB33B	0.139292	observed FIS
ENSG00000145391	4	140417095	140527853	401	77	281310	3.0862	0.0010135	SETD7	0.00936484	observed FIS
ENSG00000085871	4	140586922	140661899	303	48	281694	2.91	0.0018072	MGST2	0.0145935	observed FIS
ENSG00000196782	4	140637907	141075338	1459	171	281710	5.4914	1.9938e-08	MAML3	1.19224e-06	observed FIS
ENSG00000153130	4	141178440	141306880	414	55	282037	3.7569	8.602e-05	SCOC	0.00132905	observed FIS
ENSG00000153132	4	141309609	141349122	105	14	282955	1.0376	0.14974	CLGN	0.307653	observed FIS
ENSG00000205301	4	141363416	141419531	217	23	282332	0.7334	0.23166	RP11-542P2.1	0.401618	observed FIS
ENSG00000179387	4	141445312	141474924	63	15	282844	1.048	0.14732	ELMOD2	0.305003	observed FIS
ENSG00000109424	4	141480588	141489959	21	6	283019	0.6201	0.2676	UCP1	0.438993	observed FIS
ENSG00000109436	4	141541919	141677274	453	55	281658	2.084	0.01858	TBC1D9	0.0793308	observed FIS
ENSG00000170153	4	141780961	142134031	1294	126	280821	-0.40573	0.65753	RNF150	0.756139	observed FIS
ENSG00000109445	4	142142041	142155851	36	12	281044	-0.2722	0.60727	ZNF330	0.720609	observed FIS
ENSG00000164136	4	142557752	142655140	266	47	282495	1.2075	0.11363	IL15	0.258032	observed FIS
ENSG00000109452	4	142944313	143768585	2919	131	282033	1.5272	0.063361	INPP4B	0.179501	observed FIS
ENSG00000170185	4	144106070	144144983	107	13	283086	2.1221	0.016916	USP38	0.0743014	observed FIS
ENSG00000109458	4	144257915	144395721	356	50	282273	-0.48889	0.68754	GAB1	0.777996	observed FIS
ENSG00000153147	4	144434616	144478639	118	18	282587	-1.2353	0.89163	SMARCA5	0.919866	observed FIS
ENSG00000183090	4	144498455	144621828	415	46	282013	2.9593	0.0015416	FREM3	0.01296	observed FIS
ENSG00000197465	4	144792020	144826716	85	15	282540	2.8753	0.0020182	GYPE	0.0159032	observed FIS
ENSG00000250361	4	144917257	145061844	524	48	282170	3.1326	0.00086622	GYPB	0.00824174	observed FIS
ENSG00000170180	4	145030457	145061904	148	20	282092	0.24822	0.40198	GYPA	0.560866	observed FIS
ENSG00000164161	4	145567173	145666423	230	25	282611	1.0034	0.15783	HHIP	0.317881	observed FIS
ENSG00000164162	4	145888264	146019693	227	54	282500	-1.0516	0.85351	ANAPC10	0.892853	observed FIS
ENSG00000164163	4	146019084	146050331	37	17	282698	0.76687	0.22158	ABCE1	0.390576	observed FIS
ENSG00000164164	4	146031990	146101313	116	48	282621	0.0011215	0.49955	OTUD4	0.63897	observed FIS
ENSG00000170365	4	146402346	146479231	190	36	282447	-0.0053948	0.50215	SMAD1	0.64105	observed FIS
ENSG00000151611	4	146539415	146581187	121	29	282312	1.1166	0.13208	MMAA	0.283741	observed FIS
ENSG00000237136	4	146601356	146692184	316	44	281845	1.9673	0.024577	C4orf51	0.0961345	observed FIS
ENSG00000151612	4	146678779	146859787	453	67	281685	1.0365	0.14998	ZNF827	0.307845	observed FIS
ENSG00000164167	4	147096837	147121152	89	8	282457	2.9206	0.001747	LSM6	0.0142253	observed FIS
ENSG00000250673	4	147145709	147150208	7	4	278865	2.7106	0.003358	RP11-6L6.2	0.0234376	observed FIS
ENSG00000120519	4	147175127	147443123	727	52	281763	1.208	0.11353	SLC10A7	0.257966	observed FIS
ENSG00000151615	4	147560045	147563626	14	6	282566	0.83357	0.20226	POU4F2	0.369945	observed FIS
ENSG00000137473	4	147627790	147867034	755	46	282663	5.7104	5.6349e-09	TTC29	3.85786e-07	observed FIS
ENSG00000151617	4	148402069	148466106	166	27	281619	1.7663	0.038671	EDNRA	0.13044	observed FIS
ENSG00000164168	4	148538534	148593195	106	21	282207	1.0421	0.14868	TMEM184C	0.306509	observed FIS
ENSG00000164169	4	148558936	148605381	90	17	282417	1.2531	0.10508	PRMT10	0.246657	observed FIS
ENSG00000071205	4	148653214	148993931	1066	77	282303	1.0791	0.14028	ARHGAP10	0.295182	observed FIS
ENSG00000151623	4	148999913	149365850	1223	113	281674	2.2057	0.013702	NR3C2	0.0644062	observed FIS
ENSG00000170390	4	150999426	151178609	671	53	282024	0.1303	0.44816	DCLK2	0.598053	observed FIS
ENSG00000198589	4	151185594	151936879	2010	69	282625	1.7919	0.036573	LRBA	0.125674	observed FIS
ENSG00000181541	4	151503077	151505843	3	2	282959	1.9926	0.023151	MAB21L2	0.0923034	observed FIS
ENSG00000145425	4	152020725	152025804	12	9	282312	-0.76144	0.7768	RPS3A	0.841025	observed FIS
ENSG00000109686	4	152023903	152246784	730	47	282708	2.7293	0.0031738	SH3D19	0.0224482	observed FIS
ENSG00000189099	4	152198323	152212605	40	9	283181	3.1959	0.0006969	PRSS48	0.00699684	observed FIS
ENSG00000164142	4	152330368	152584784	679	26	282723	6.2352	2.2566e-10	FAM160A1	2.56872e-08	observed FIS
ENSG00000059691	4	152591656	152682175	295	30	282273	8.0679	3.5748e-16	PET112	7.86589e-13	observed FIS
ENSG00000109670	4	153242410	153457253	621	31	282683	2.7668	0.0028307	FBXW7	0.0205311	observed FIS
ENSG00000170006	4	153539784	153601317	242	54	281811	-0.62568	0.73424	TMEM154	0.812307	observed FIS
ENSG00000169989	4	153690506	153700916	34	11	282760	0.89418	0.18561	TIGD4	0.351432	observed FIS
ENSG00000164144	4	153701089	153839615	428	36	282747	-0.38957	0.65157	ARFIP1	0.751515	observed FIS
ENSG00000137460	4	153857504	153900848	129	41	282102	1.2209	0.11107	FHDC1	0.254675	observed FIS
ENSG00000109654	4	154073494	154260472	648	71	281276	-1.3679	0.91432	TRIM2	0.935915	observed FIS
ENSG00000121211	4	154265801	154336270	239	31	282166	-0.050987	0.52033	MND1	0.654822	observed FIS
ENSG00000121210	4	154387498	154557863	708	95	282063	-0.31338	0.62301	KIAA0922	0.731535	observed FIS
ENSG00000137462	4	154622652	154626851	9	6	282986	1.1453	0.12605	TLR2	0.275357	observed FIS
ENSG00000145428	4	154631277	154681387	232	20	282325	1.9267	0.027008	RNF175	0.10215	observed FIS
ENSG00000145423	4	154701744	154710272	27	13	283145	1.6918	0.04534	SFRP2	0.144452	observed FIS
ENSG00000197410	4	155153399	155412930	1066	73	282480	-0.86895	0.80756	DCHS2	0.860766	observed FIS
ENSG00000171566	4	155456158	155471587	61	7	282669	-0.26838	0.6058	PLRG1	0.719361	observed FIS
ENSG00000171564	4	155484108	155492238	30	8	282730	-0.088761	0.53536	FGB	0.666151	observed FIS
ENSG00000171560	4	155504278	155511918	17	11	282805	1.4974	0.067143	FGA	0.186365	observed FIS
ENSG00000171557	4	155525286	155534119	18	12	283043	-0.45716	0.67622	FGG	0.769194	observed FIS
ENSG00000121207	4	155548097	155674270	329	26	282184	-0.75683	0.77542	LRAT	0.839852	observed FIS
ENSG00000151962	4	155702365	155749965	118	17	282085	-0.66171	0.74592	RBM46	0.820521	observed FIS
ENSG00000185149	4	156129781	156138230	16	7	278270	3.253	0.00057102	NPY2R	0.00602456	observed FIS
ENSG00000164114	4	156263810	156298122	152	18	283170	4.7164	1.2e-06	MAP9	3.92984e-05	observed FIS
ENSG00000164116	4	156587863	156653501	260	43	282170	-0.31604	0.62402	GUCY1A3	0.732299	observed FIS
ENSG00000061918	4	156680144	156728743	183	43	281608	1.0715	0.14197	GUCY1B3	0.297467	observed FIS
ENSG00000256394	4	156750881	156787425	197	28	282085	-1.0912	0.8624	ASIC5	0.898748	observed FIS
ENSG00000151790	4	156775890	156841558	341	24	282727	-0.90531	0.81735	TDO2	0.867628	observed FIS
ENSG00000256043	4	156845270	156875069	159	32	281290	-1.5229	0.9361	CTSO	0.952102	observed FIS
ENSG00000251283	4	157555646	157563606	28	10	281080	0.47285	0.31816	RP11-171N4.2	0.487153	observed FIS
ENSG00000145431	4	157681606	157892546	518	55	281771	-0.7049	0.75956	PDGFC	0.829613	observed FIS
ENSG00000109738	4	157997209	158093242	461	36	282932	-0.84486	0.8009	GLRB	0.856614	observed FIS
ENSG00000120251	4	158125334	158287227	399	48	282317	1.4971	0.067188	GRIA2	0.186457	observed FIS
ENSG00000164125	4	159045626	159094470	146	15	282347	0.445	0.32816	FAM198B	0.496152	observed FIS
ENSG00000164124	4	159122756	159176563	127	38	281423	1.8226	0.034186	TMEM144	0.120204	observed FIS
ENSG00000171509	4	159236463	159574524	1173	39	282557	-0.20583	0.58154	RXFP1	0.7018	observed FIS
ENSG00000205208	4	159587831	159593407	9	6	282639	1.7158	0.043101	C4orf46	0.13984	observed FIS
ENSG00000171503	4	159593277	159630775	72	37	282557	3.4339	0.00029746	ETFDH	0.00361002	observed FIS
ENSG00000171497	4	159630286	159644548	33	10	282691	2.9676	0.0015009	PPID	0.0126736	observed FIS
ENSG00000052795	4	159690290	159829201	305	37	282707	4.9398	3.9103e-07	FNIP2	1.51723e-05	observed FIS
ENSG00000164123	4	159814286	159959912	516	31	282137	4.2791	9.3839e-06	C4orf45	0.00021945	observed FIS
ENSG00000109756	4	160025330	160281321	670	59	282288	2.2781	0.011361	RAPGEF2	0.0570041	observed FIS
ENSG00000168843	4	162305049	163085187	3580	134	282009	3.1427	0.00083696	FSTL5	0.00806949	observed FIS
ENSG00000145414	4	164031225	164088073	161	35	282308	1.6415	0.050344	NAF1	0.154727	observed FIS
ENSG00000164128	4	164245113	164265984	71	17	281345	0.88448	0.18822	NPY1R	0.354314	observed FIS
ENSG00000164129	4	164265091	164273086	28	7	280535	1.9247	0.027133	NPY5R	0.102467	observed FIS
ENSG00000151005	4	164392257	164395047	3	2	283018	-0.085839	0.5342	TKTL2	0.665408	observed FIS
ENSG00000198498	4	164415594	164441691	83	13	282985	0.17052	0.4323	TMA16	0.585531	observed FIS
ENSG00000145416	4	164445450	165305202	3689	164	282192	1.6326	0.051272	2025-03-01	0.156785	observed FIS
ENSG00000183439	4	165875598	165898820	69	14	282502	1.2554	0.10466	TRIM61	0.246069	observed FIS
ENSG00000250486	4	165878100	165880273	8	3	282263	1.2823	0.099872	FAM218A	0.239183	observed FIS
ENSG00000176979	4	165953105	165962896	37	9	282286	0.72573	0.234	TRIM60	0.404611	observed FIS
ENSG00000170088	4	165995574	166129701	640	54	282204	1.1544	0.12418	TMEM192	0.272628	observed FIS
ENSG00000109466	4	166128770	166244308	379	33	281967	3.5596	0.00018569	KLHL2	0.00247447	observed FIS
ENSG00000052802	4	166248775	166264312	91	22	282226	4.0881	2.1749e-05	MSMO1	0.00043397	observed FIS
ENSG00000109472	4	166282346	166419472	691	44	281996	3.9526	3.8652e-05	CPE	0.00069427	observed FIS
ENSG00000038295	4	166794410	167025047	776	93	281422	0.51608	0.3029	TLL1	0.473181	observed FIS
ENSG00000196104	4	167654535	168155947	1891	88	282308	2.6515	0.0040066	SPOCK3	0.026828	observed FIS
ENSG00000109511	4	169013666	169108841	313	33	282824	0.81282	0.20816	ANXA10	0.375772	observed FIS
ENSG00000137628	4	169137444	169239958	447	37	282676	-0.37882	0.64759	DDX60	0.748386	observed FIS
ENSG00000181381	4	169277886	169458937	880	65	282205	0.91351	0.18049	DDX60L	0.345435	observed FIS
ENSG00000129116	4	169418217	169849608	1864	157	281833	0.19287	0.42353	PALLD	0.578792	observed FIS
ENSG00000145439	4	169784921	169931426	514	27	282757	-0.40586	0.65758	CBR4	0.756139	observed FIS
ENSG00000154447	4	170015407	170192256	539	43	282307	0.05705	0.47725	SH3RF1	0.621382	observed FIS
ENSG00000137601	4	170314426	170533780	730	38	282786	0.11614	0.45377	NEK1	0.602095	observed FIS
ENSG00000109572	4	170533784	170644824	381	36	282371	2.3079	0.010502	CLCN3	0.0537502	observed FIS
ENSG00000056050	4	170650616	170679104	100	20	282045	-0.096042	0.53826	C4orf27	0.668131	observed FIS
ENSG00000198948	4	170907748	170954182	172	32	281900	2.8035	0.0025277	MFAP3L	0.0187897	observed FIS
ENSG00000109576	4	170981373	171012850	109	25	281787	2.0397	0.020691	AADAT	0.0854221	observed FIS
ENSG00000174473	4	172733405	173962710	3942	179	281807	3.1366	0.00085456	GALNTL6	0.00815544	observed FIS
ENSG00000109586	4	174089904	174245118	432	54	282289	2.4372	0.0074	GALNT7	0.0420496	observed FIS
ENSG00000164104	4	174252846	174256276	6	2	283222	-1.2218	0.88911	HMGB2	0.918117	observed FIS
ENSG00000164105	4	174291120	174298683	11	5	282676	0.24782	0.40214	SAP30	0.56091	observed FIS
ENSG00000164106	4	174305852	174327531	52	15	281503	0.26358	0.39605	SCRG1	0.556413	observed FIS
ENSG00000164107	4	174446120	174451380	14	8	281758	0.14508	0.44232	HAND2	0.593529	observed FIS
ENSG00000164117	4	175157809	175205415	169	39	282717	2.9179	0.0017618	FBXO8	0.0143249	observed FIS
ENSG00000164118	4	175204828	175254531	161	34	282664	2.6113	0.0045101	CEP44	0.0291559	observed FIS
ENSG00000164120	4	175411328	175444305	151	37	281442	1.1978	0.11551	HPGD	0.260383	observed FIS
ENSG00000145451	4	175558065	175750465	887	71	281610	1.1175	0.13188	GLRA3	0.283461	observed FIS
ENSG00000168594	4	175750819	175899331	783	34	281657	1.2572	0.10434	ADAM29	0.245561	observed FIS
ENSG00000150625	4	176554085	176923815	1506	130	281923	3.1348	0.00085985	GPM6A	0.00819764	observed FIS
ENSG00000150627	4	176986985	177103978	533	30	282536	1.5295	0.063075	WDR17	0.178955	observed FIS
ENSG00000150628	4	177105789	177116822	39	13	282116	0.30533	0.38006	SPATA4	0.543308	observed FIS
ENSG00000164122	4	177134824	177198722	276	31	282372	-0.33482	0.63112	ASB5	0.737608	observed FIS
ENSG00000129128	4	177241115	177253396	69	15	282587	0.51631	0.30282	SPCS3	0.473095	observed FIS
ENSG00000150630	4	177604689	177713881	441	34	282412	0.21458	0.41505	VEGFC	0.571506	observed FIS
ENSG00000249008	4	178163693	178169927	28	8	281032	1.1785	0.11929	RP11-487E13.1	0.265877	observed FIS
ENSG00000109674	4	178230990	178284097	215	46	282149	-1.4469	0.92604	NEIL3	0.9453	observed FIS
ENSG00000038002	4	178351924	178363657	51	16	281563	-0.30813	0.62101	AGA	0.730218	observed FIS
ENSG00000231171	4	178649911	178911904	1006	71	281787	2.3367	0.0097268	LINC01098	0.0507728	observed FIS
ENSG00000218336	4	183065140	183724177	2912	267	281596	2.5954	0.0047241	TENM3	0.0301373	observed FIS
ENSG00000129187	4	183811213	183839089	171	28	282268	-1.1101	0.86651	DCTD	0.901728	observed FIS
ENSG00000151718	4	184020446	184241930	597	80	282369	-1.5142	0.93502	WWC2	0.951332	observed FIS
ENSG00000177300	4	184239220	184241927	4	2	283132	-1.0825	0.86049	CLDN22	0.897445	observed FIS
ENSG00000185758	4	184242917	184243579	2	1	283587	0.43765	0.33082	CLDN24	0.498892	observed FIS
ENSG00000168564	4	184365744	184369351	11	6	282672	0.17296	0.43134	CDKN2AIP	0.584692	observed FIS
ENSG00000168556	4	184426147	184432249	21	11	282683	-0.080401	0.53204	ING2	0.663586	observed FIS
ENSG00000182552	4	184560788	184580378	88	21	280844	-1.2338	0.89135	RWDD4	0.919827	observed FIS
ENSG00000168538	4	184580420	184634745	220	24	282182	-0.0032268	0.50129	TRAPPC11	0.640372	observed FIS
ENSG00000173320	4	184774584	184944679	644	99	281212	3.3853	0.0003555	STOX2	0.00415689	observed FIS
ENSG00000164303	4	185009859	185142383	613	69	281812	1.9308	0.026755	ENPP6	0.101498	observed FIS
ENSG00000168310	4	185308867	185395734	354	77	280987	0.38437	0.35035	IRF2	0.516317	observed FIS
ENSG00000164305	4	185548850	185570663	64	14	282021	-0.37592	0.64651	CASP3	0.747824	observed FIS
ENSG00000164306	4	185570767	185616117	214	17	281991	0.51039	0.30489	PRIMPOL	0.475111	observed FIS
ENSG00000151725	4	185615772	185655287	262	5	282967	0.60159	0.27372	CENPU	0.444457	observed FIS
ENSG00000151726	4	185676749	185747972	288	33	281695	0.24356	0.40379	ACSL1	0.562188	observed FIS
ENSG00000251139	4	185734773	185742443	25	13	281494	0.66651	0.25254	RP11-701P16.2	0.423951	observed FIS
ENSG00000187821	4	185939995	185941958	8	3	281286	1.9865	0.023489	HELT	0.0932258	observed FIS
ENSG00000151729	4	186064395	186071536	15	6	282001	-0.41405	0.66058	SLC25A4	0.757985	observed FIS
ENSG00000164323	4	186080819	186130658	189	18	282326	0.65927	0.25486	KIAA1430	0.426293	observed FIS
ENSG00000109762	4	186125391	186291339	637	53	282193	0.46023	0.32267	SNX25	0.491144	observed FIS
ENSG00000109771	4	186285032	186317053	130	28	281740	1.3807	0.083688	LRP2BP	0.214394	observed FIS
ENSG00000186352	4	186317175	186321782	19	7	282559	1.6465	0.049832	ANKRD37	0.153685	observed FIS
ENSG00000109775	4	186320694	186347139	97	20	281960	1.1623	0.12255	UFSP2	0.270589	observed FIS
ENSG00000205129	4	186347394	186370980	95	18	282606	0.29332	0.38464	C4orf47	0.546972	observed FIS
ENSG00000168491	4	186366336	186392913	111	36	282071	-1.1878	0.88254	CCDC110	0.913729	observed FIS
ENSG00000249679	4	186392670	186393417	3	1	281687	-0.79584	0.78694	RP11-279O9.4	0.847778	observed FIS
ENSG00000154553	4	186422851	186456766	95	15	282057	-1.537	0.93786	PDLIM3	0.953144	observed FIS
ENSG00000154556	4	186506598	186877806	1940	189	281243	1.3407	0.090002	SORBS2	0.22395	observed FIS
ENSG00000164342	4	186990306	187009223	75	20	281162	-0.055699	0.52221	TLR3	0.656532	observed FIS
ENSG00000109794	4	187025573	187093821	268	45	281451	1.0881	0.13828	FAM149A	0.292242	observed FIS
ENSG00000269302	4	187111913	187112626	6	3	282401	-1.6461	0.95013	AC110771.1	0.962301	observed FIS
ENSG00000145476	4	187112674	187134610	101	18	282449	-0.995	0.84013	CYP4V2	0.883176	observed FIS
ENSG00000164344	4	187130133	187179625	204	28	282817	-1.7665	0.96134	KLKB1	0.971103	observed FIS
ENSG00000088926	4	187187099	187210835	82	20	281923	-0.0078155	0.50312	F11	0.641841	observed FIS
ENSG00000272297	4	187347700	187476464	719	86	281844	0.25078	0.40099	RP11-215A19.2	0.560025	observed FIS
ENSG00000168412	4	187454809	187476721	99	24	282144	-1.5315	0.93717	MTNR1A	0.952699	observed FIS
ENSG00000083857	4	187508937	187647876	570	78	282141	-0.19508	0.57734	FAT1	0.698597	observed FIS
ENSG00000179059	4	188916925	188926204	31	11	280250	-0.83067	0.79692	ZFP42	0.854292	observed FIS
ENSG00000179046	4	189012427	189030757	143	24	281167	0.89775	0.18466	TRIML2	0.350476	observed FIS
ENSG00000184108	4	189060573	189068897	81	17	282240	-0.17639	0.57001	TRIML1	0.693153	observed FIS
ENSG00000109536	4	190861943	190884359	46	5	280806	-0.14072	0.55595	FRG1	0.681929	observed FIS
ENSG00000153404	5	140373	190085	231	26	281840	0.32498	0.3726	PLEKHG4B	0.53643	observed FIS
ENSG00000185028	5	191626	195468	14	5	282237	1.5378	0.062043	LRRC14B	0.177183	observed FIS
ENSG00000164366	5	196986	218330	111	17	282199	0.67269	0.25057	CCDC127	0.422107	observed FIS
ENSG00000073578	5	218356	256815	276	9	282703	-1.0247	0.84726	SDHA	0.888342	observed FIS
ENSG00000249915	5	271736	353971	345	29	282206	-0.17306	0.5687	PDCD6	0.692095	observed FIS
ENSG00000063438	5	304291	438406	657	65	281769	0.95312	0.17026	AHRR	0.333116	observed FIS
ENSG00000221990	5	441645	443258	11	4	282872	0.9506	0.1709	C5orf55	0.333815	observed FIS
ENSG00000180104	5	443273	472052	160	25	282808	2.2713	0.011564	EXOC3	0.0575035	observed FIS
ENSG00000188242	5	466239	473213	34	10	282872	2.2924	0.010942	CTD-2228K2.5	0.0553628	observed FIS
ENSG00000066230	5	473425	524447	318	49	280629	1.3139	0.094447	SLC9A3	0.230816	observed FIS
ENSG00000112877	5	612387	667283	243	31	282295	-0.40049	0.6556	CEP72	0.754965	observed FIS
ENSG00000171368	5	660883	693510	146	25	280774	0.36841	0.35628	TPPP	0.521506	observed FIS
ENSG00000268885	5	667759	668839	1	1	283587	-0.6092	0.7288	AC026740.1	0.808276	observed FIS
ENSG00000188818	5	710471	851101	194	46	278772	0.61033	0.27082	ZDHHC11	0.44188	observed FIS
ENSG00000206077	5	710475	767067	60	29	279615	0.80937	0.20915	ZDHHC11B	0.376929	observed FIS
ENSG00000028310	5	850406	892939	181	24	282035	-1.0948	0.86321	BRD9	0.899383	observed FIS
ENSG00000071539	5	892758	919472	110	15	282729	-1.6841	0.95392	TRIP13	0.965364	observed FIS
ENSG00000250173	5	979480	981415	6	4	279999	1.0688	0.14259	RP11-661C8.3	0.29848	observed FIS
ENSG00000145506	5	1008944	1039058	143	30	282285	1.5227	0.063911	NKD2	0.180661	observed FIS
ENSG00000113504	5	1050499	1112150	337	62	281433	1.52	0.06426	SLC12A7	0.181286	observed FIS
ENSG00000174358	5	1201710	1225232	141	43	280758	0.10525	0.45809	SLC6A19	0.60587	observed FIS
ENSG00000164363	5	1225470	1246304	103	27	281708	-0.33908	0.63272	SLC6A18	0.738838	observed FIS
ENSG00000164362	5	1253262	1295184	109	51	280992	0.39517	0.34636	TERT	0.512234	observed FIS
ENSG00000049656	5	1317859	1345214	115	23	282632	0.42287	0.3362	CLPTM1L	0.503793	observed FIS
ENSG00000142319	5	1392909	1445545	229	46	281668	1.5437	0.061328	SLC6A3	0.175957	observed FIS
ENSG00000153395	5	1456595	1524092	330	60	280996	3.294	0.00049379	LPCAT1	0.0053748	observed FIS
ENSG00000171421	5	1798500	1801480	18	4	283043	-0.10954	0.54361	MRPL36	0.672192	observed FIS
ENSG00000145494	5	1801514	1816719	72	12	283048	-0.28836	0.61347	NDUFS6	0.725188	observed FIS
ENSG00000113430	5	1877541	1887350	52	13	280611	1.0753	0.14112	IRX4	0.296092	observed FIS
ENSG00000170561	5	2745959	2752969	13	8	281998	-0.90931	0.81841	IRX2	0.86824	observed FIS
ENSG00000186493	5	2752245	2755508	6	3	281965	-0.42701	0.66531	C5orf38	0.761413	observed FIS
ENSG00000170549	5	3596168	3601517	16	6	278553	-1.0233	0.84692	IRX1	0.88814	observed FIS
ENSG00000145536	5	5140443	5320417	873	110	281235	-0.93569	0.82528	ADAMTS16	0.873054	observed FIS
ENSG00000164151	5	5420777	5490347	187	30	282564	0.49664	0.30972	KIAA0947	0.479907	observed FIS
ENSG00000133398	5	6371994	6378707	25	7	282570	1.4116	0.07904	MED10	0.206404	observed FIS
ENSG00000215218	5	6448736	6495022	193	44	281694	3.6491	0.00013159	UBE2QL1	0.00189319	observed FIS
ENSG00000037474	5	6599352	6633404	168	21	282552	2.2623	0.011839	NSUN2	0.0583185	observed FIS
ENSG00000145545	5	6633456	6669675	187	28	282746	1.6019	0.054587	SRD5A1	0.163105	observed FIS
ENSG00000112941	5	6714718	6757161	228	31	282943	2.3074	0.010517	PAPD7	0.0537978	observed FIS
ENSG00000078295	5	7396321	7830194	1552	116	281905	2.7611	0.0028806	ADCY2	0.0208391	observed FIS
ENSG00000215217	5	7830491	7851603	113	22	281880	0.40264	0.34361	C5orf49	0.509803	observed FIS
ENSG00000124275	5	7851299	7906138	285	29	282464	0.49269	0.31112	MTRR	0.480995	observed FIS
ENSG00000124279	5	7859272	7869150	38	11	282005	0.6394	0.26128	FASTKD3	0.432568	observed FIS
ENSG00000112902	5	9035138	9546187	2129	197	281776	-0.74874	0.77299	SEMA5A	0.838197	observed FIS
ENSG00000169777	5	9629109	9712490	311	44	281332	-1.206	0.88609	TAS2R1	0.9163	observed FIS
ENSG00000150756	5	10226442	10250009	142	27	280691	-0.8962	0.81493	FAM173B	0.866032	observed FIS
ENSG00000150753	5	10250033	10266524	89	7	281238	-0.91655	0.82031	CCT5	0.869277	observed FIS
ENSG00000164237	5	10275987	10308138	141	23	281246	-0.23714	0.59372	CMBL	0.710566	observed FIS
ENSG00000145495	5	10353815	10440500	173	30	282033	-1.1469	0.87428	2025-03-06	0.907664	observed FIS
ENSG00000145491	5	10441636	10472141	107	17	281956	-0.45276	0.67464	ROPN1L	0.768044	observed FIS
ENSG00000249160	5	10505108	10522196	70	12	280928	-1.5377	0.93794	RP11-1C1.5	0.953174	observed FIS
ENSG00000164236	5	10564442	10650308	360	46	280921	1.5188	0.064405	ANKRD33B	0.181499	observed FIS
ENSG00000112977	5	10679342	10761384	350	24	282281	0.093118	0.46291	DAP	0.609727	observed FIS
ENSG00000169862	5	10971952	11904155	3586	261	281588	2.7272	0.0031939	CTNND2	0.022553	observed FIS
ENSG00000039139	5	13690440	13944652	1147	79	282394	0.41992	0.33727	DNAH5	0.504956	observed FIS
ENSG00000038382	5	14143811	14532235	1305	85	281651	1.0463	0.14771	TRIO	0.305475	observed FIS
ENSG00000145569	5	14581884	14615116	68	22	281871	-0.070755	0.5282	FAM105A	0.660678	observed FIS
ENSG00000154124	5	14664773	14699820	90	22	282657	0.40474	0.34283	FAM105B	0.509377	observed FIS
ENSG00000154122	5	14704910	14871887	545	56	281721	0.45225	0.32554	ANKH	0.494009	observed FIS
ENSG00000183580	5	15500305	15939900	1395	87	281791	3.145	0.00083034	FBXL7	0.00802974	observed FIS
ENSG00000183654	5	16067248	16180871	338	47	282336	-0.065125	0.52596	2025-03-11	0.659404	observed FIS
ENSG00000173545	5	16451628	16465901	40	11	282890	-0.24916	0.59838	ZNF622	0.714085	observed FIS
ENSG00000154153	5	16473147	16617167	520	51	280759	-0.36311	0.64174	FAM134B	0.744494	observed FIS
ENSG00000145555	5	16665395	16936372	1247	154	281739	-0.19553	0.57751	MYO10	0.698632	observed FIS
ENSG00000176788	5	17065707	17276943	890	114	282046	-1.172	0.8794	BASP1	0.911177	observed FIS
ENSG00000145526	5	19473060	20575982	4482	158	282225	0.74271	0.22883	CDH18	0.398486	observed FIS
ENSG00000154162	5	21750782	22853731	3838	163	281989	2.0704	0.019206	CDH12	0.0809197	observed FIS
ENSG00000164256	5	23507264	23528706	52	19	281925	1.6617	0.048284	PRDM9	0.150638	observed FIS
ENSG00000248874	5	23951457	24178372	1027	32	282501	2.193	0.014154	C5orf17	0.0659078	observed FIS
ENSG00000040731	5	24487209	24645087	796	48	282304	2.2498	0.01223	CDH10	0.0597559	observed FIS
ENSG00000113100	5	26880709	27121257	794	67	282225	3.9789	3.4618e-05	CDH9	0.00063757	observed FIS
ENSG00000113361	5	31193857	31329253	417	61	281194	1.4297	0.076404	CDH6	0.2026	observed FIS
ENSG00000113360	5	31400604	31532303	470	46	282030	1.5797	0.057083	DROSHA	0.167746	observed FIS
ENSG00000082213	5	31532373	31555165	87	23	282680	0.37007	0.35566	C5orf22	0.521094	observed FIS
ENSG00000133401	5	31639517	32111037	2121	263	281153	2.3722	0.0088423	PDZD2	0.0475211	observed FIS
ENSG00000113384	5	32124810	32174456	142	22	282477	-1.287	0.90096	GOLPH3	0.926203	observed FIS
ENSG00000150712	5	32227100	32313115	308	25	282642	-1.1435	0.87358	MTMR12	0.907137	observed FIS
ENSG00000056097	5	32354456	32444867	299	27	282787	1.1655	0.1219	ZFR	0.269753	observed FIS
ENSG00000113387	5	32531739	32604185	261	32	282294	-0.52604	0.70057	SUB1	0.787646	observed FIS
ENSG00000113389	5	32689176	32791819	354	41	281988	0.91994	0.1788	NPR3	0.343653	observed FIS
ENSG00000181495	5	32788945	32791819	7	4	282819	0.050131	0.48001	AC026703.1	0.623665	observed FIS
ENSG00000113407	5	33440802	33469644	113	21	282647	-0.017206	0.50686	TARS	0.644414	observed FIS
ENSG00000151388	5	33523640	33892297	1359	104	281305	0.26071	0.39716	ADAMTS12	0.557434	observed FIS
ENSG00000182631	5	33936491	33939023	4	2	282834	1.7893	0.036784	RXFP3	0.126173	observed FIS
ENSG00000164175	5	33944721	33984835	104	21	282331	0.87999	0.18943	SLC45A2	0.355777	observed FIS
ENSG00000242110	5	33986283	34008220	68	13	282586	-0.63412	0.737	AMACR	0.814502	observed FIS
ENSG00000273294	5	33987279	34124633	328	38	281485	-0.54789	0.70812	RP11-1084J3.4	0.793162	observed FIS
ENSG00000082196	5	34019553	34043937	90	11	281523	-0.56789	0.71494	C1QTNF3	0.798293	observed FIS
ENSG00000039560	5	34656342	34832732	675	83	281031	-0.44146	0.67056	RAI14	0.764782	observed FIS
ENSG00000205838	5	34838938	34899561	220	45	282297	0.3071	0.37938	TTC23L	0.542815	observed FIS
ENSG00000113456	5	34905369	34919094	35	12	282960	0.48656	0.31329	RAD1	0.483139	observed FIS
ENSG00000113460	5	34915481	34926101	21	10	282549	0.14033	0.4442	BRIX1	0.595061	observed FIS
ENSG00000168724	5	34929698	34959069	72	19	281848	-1.0563	0.85457	DNAJC21	0.893597	observed FIS
ENSG00000113492	5	34998206	35048198	215	29	281783	-1.3618	0.91337	AGXT2	0.935348	observed FIS
ENSG00000113494	5	35048861	35230794	682	59	282156	1.7997	0.035954	PRLR	0.124293	observed FIS
ENSG00000152582	5	35617946	35814713	759	44	282453	1.3273	0.092199	SPEF2	0.227322	observed FIS
ENSG00000168685	5	35852797	35879705	121	16	283240	-1.5263	0.93653	IL7R	0.952304	observed FIS
ENSG00000152611	5	35904397	35938881	151	24	282121	-0.33887	0.63265	CAPSL	0.738838	observed FIS
ENSG00000145626	5	35951112	36001130	150	25	282165	0.40522	0.34266	UGT3A1	0.509193	observed FIS
ENSG00000168671	5	36035119	36071460	140	22	282319	-0.5328	0.70291	UGT3A2	0.789572	observed FIS
ENSG00000164187	5	36098514	36152063	112	31	282698	-0.34583	0.63526	LMBRD2	0.740568	observed FIS
ENSG00000145604	5	36152091	36184421	119	19	282471	1.1142	0.13259	SKP2	0.284448	observed FIS
ENSG00000152620	5	36192694	36242381	127	18	282962	1.9677	0.02455	NADK2	0.0961245	observed FIS
ENSG00000164188	5	36248536	36302216	204	32	282390	1.5427	0.061451	RANBP3L	0.176123	observed FIS
ENSG00000079215	5	36606457	36688436	261	59	281031	0.91164	0.18098	SLC1A3	0.345958	observed FIS
ENSG00000164190	5	36876861	37066515	415	52	282790	0.049365	0.48031	NIPBL	0.623733	observed FIS
ENSG00000197603	5	37106330	37249530	311	36	282886	2.085	0.018535	C5orf42	0.0791932	observed FIS
ENSG00000113569	5	37288239	37371283	231	33	282874	0.56222	0.28698	NUP155	0.45704	observed FIS
ENSG00000082068	5	37379314	37753537	1276	36	282743	-0.86318	0.80598	WDR70	0.859858	observed FIS
ENSG00000168621	5	37812779	37839788	106	26	282450	0.72725	0.23354	GDNF	0.404081	observed FIS
ENSG00000164318	5	38258511	38465123	746	80	279711	1.8294	0.033669	EGFLAM	0.119185	observed FIS
ENSG00000113594	5	38475065	38608456	297	39	281441	0.61628	0.26886	LIFR	0.44023	observed FIS
ENSG00000145623	5	38845960	38945698	375	52	282283	1.4353	0.075599	OSMR	0.201339	observed FIS
ENSG00000164327	5	38938021	39074510	419	32	282877	1.5005	0.066748	RICTOR	0.185722	observed FIS
ENSG00000082074	5	39105338	39274630	705	62	282375	-0.43993	0.67001	FYB	0.764475	observed FIS
ENSG00000269215	5	39105358	39107350	7	5	282777	0.99186	0.16063	AC008964.1	0.321226	observed FIS
ENSG00000113600	5	39284364	39424970	544	57	282479	-2.1616	0.98468	C9	0.988026	observed FIS
ENSG00000153071	5	39371780	39462402	391	49	282426	-0.27469	0.60822	DAB2	0.721328	observed FIS
ENSG00000171522	5	40679600	40693837	28	8	282332	-1.2151	0.88783	PTGER4	0.917347	observed FIS
ENSG00000113638	5	40714577	40756077	117	22	282697	0.56706	0.28534	TTC33	0.455503	observed FIS
ENSG00000132356	5	40759481	40798476	97	23	282833	1.5608	0.059281	PRKAA1	0.172228	observed FIS
ENSG00000145592	5	40825364	40835437	35	15	282781	1.3954	0.081446	RPL37	0.210563	observed FIS
ENSG00000132357	5	40841286	40860275	48	13	281962	0.41284	0.33986	CARD6	0.507106	observed FIS
ENSG00000112936	5	40909354	40983041	351	34	282534	0.59784	0.27497	C7	0.445497	observed FIS
ENSG00000171495	5	40998119	41071444	365	35	282797	-0.604	0.72708	MROH2B	0.807006	observed FIS
ENSG00000039537	5	41142336	41261540	446	43	282836	0.25834	0.39807	C6	0.558215	observed FIS
ENSG00000182836	5	41307056	41510730	621	52	282265	0.92535	0.17739	PLCXD3	0.341862	observed FIS
ENSG00000083720	5	41730167	41870621	277	30	282888	0.67757	0.24902	OXCT1	0.420696	observed FIS
ENSG00000205765	5	41904290	41921738	35	11	282849	0.82763	0.20394	C5orf51	0.371508	observed FIS
ENSG00000151876	5	41925356	41941845	34	12	283031	0.50711	0.30604	FBXO4	0.476236	observed FIS
ENSG00000112964	5	42423879	42721979	848	56	282496	2.5494	0.0053961	GHR	0.0333327	observed FIS
ENSG00000198865	5	42756903	42802462	160	21	282981	3.7053	0.00010559	CCDC152	0.00157477	observed FIS
ENSG00000250722	5	42799982	42887494	321	36	282350	3.5293	0.00020836	SEPP1	0.00271716	observed FIS
ENSG00000177721	5	43039335	43043272	10	6	282962	2.1651	0.015192	ANXA2R	0.0690731	observed FIS
ENSG00000172262	5	43065278	43192123	483	39	282404	4.53	2.9488e-06	ZNF131	8.3414e-05	observed FIS
ENSG00000177453	5	43192173	43280952	334	54	281837	2.4043	0.0081015	NIM1K	0.0449064	observed FIS
ENSG00000112972	5	43289497	43313614	70	11	283082	2.9748	0.0014658	HMGCS1	0.0124205	observed FIS
ENSG00000151882	5	43376747	43412493	124	20	282549	1.5825	0.056766	CCL28	0.167132	observed FIS
ENSG00000151881	5	43444354	43483995	140	21	282927	3.5143	0.00022045	C5orf28	0.00284926	observed FIS
ENSG00000172244	5	43486803	43515247	84	18	283114	3.2373	0.00060339	C5orf34	0.00627154	observed FIS
ENSG00000172239	5	43526369	43557860	95	18	282860	3.4409	0.00028984	PAIP1	0.003538	observed FIS
ENSG00000112992	5	43602794	43707507	382	24	283168	1.0001	0.15862	NNT	0.318928	observed FIS
ENSG00000070193	5	44303646	44389808	244	28	282626	-0.45753	0.67636	FGF10	0.769214	observed FIS
ENSG00000112996	5	44809027	44820530	23	6	282811	3.529	0.0002086	MRPS30	0.00271842	observed FIS
ENSG00000164588	5	45259349	45696253	823	73	282374	0.59534	0.27581	HCN1	0.446321	observed FIS
ENSG00000170571	5	49692026	49739082	118	18	282749	0.23673	0.40643	EMB	0.564574	observed FIS
ENSG00000151883	5	49961733	50142356	454	39	282735	1.4467	0.073993	PARP8	0.198576	observed FIS
ENSG00000016082	5	50678921	50690564	30	13	282523	1.6493	0.04954	ISL1	0.153209	observed FIS
ENSG00000248789	5	51303865	51376821	330	21	283071	3.501	0.00023174	CTD-2203A3.1	0.00296879	observed FIS
ENSG00000213949	5	52083730	52255040	699	89	282122	-0.60551	0.72758	ITGA1	0.807302	observed FIS
ENSG00000152684	5	52083774	52099880	48	14	282743	0.71729	0.2366	PELO	0.407473	observed FIS
ENSG00000164171	5	52285156	52390609	478	42	282681	0.41479	0.33915	ITGA2	0.506527	observed FIS
ENSG00000164172	5	52391509	52405893	64	12	282673	0.38077	0.35169	MOCS2	0.517082	observed FIS
ENSG00000134363	5	52776239	52782964	21	12	282694	-0.66218	0.74607	FST	0.820638	observed FIS
ENSG00000164258	5	52856463	52979168	449	35	283065	0.72085	0.2355	NDUFS4	0.406356	observed FIS
ENSG00000185305	5	53179775	53606412	1765	111	281841	0.012394	0.49506	ARL15	0.635334	observed FIS
ENSG00000169271	5	53751445	53752207	2	1	283587	0.11275	0.45512	HSPB3	0.603463	observed FIS
ENSG00000178996	5	53813589	53842415	144	24	282100	0.72244	0.23501	SNX18	0.405881	observed FIS
ENSG00000249016	5	54252063	54253674	12	2	283165	0.28869	0.38641	RP11-45H22.3	0.548168	observed FIS
ENSG00000164283	5	54273692	54318499	202	34	282077	-0.13167	0.55238	ESM1	0.679017	observed FIS
ENSG00000113088	5	54320081	54330398	29	12	280193	-0.63876	0.73851	GZMK	0.815716	observed FIS
ENSG00000145649	5	54398476	54406080	18	6	282706	-0.5436	0.70664	GZMA	0.792208	observed FIS
ENSG00000164287	5	54408799	54469005	173	23	282618	-1.5365	0.9378	CDC20B	0.953134	observed FIS
ENSG00000164294	5	54455946	54462899	22	6	282709	-1.3737	0.91524	GPX8	0.936654	observed FIS
ENSG00000234602	5	54515442	54523143	26	8	281293	0.1584	0.43707	MCIDAS	0.588952	observed FIS
ENSG00000152669	5	54526980	54529508	8	4	280464	0.0037871	0.49849	CCNO	0.638214	observed FIS
ENSG00000067248	5	54552073	54603550	121	23	282440	-0.05616	0.52239	DHX29	0.656603	observed FIS
ENSG00000039123	5	54603588	54721409	356	20	282914	0.16853	0.43308	SKIV2L2	0.586083	observed FIS
ENSG00000067113	5	54720682	54830878	326	18	282962	0.19949	0.42094	PPAP2A	0.576425	observed FIS
ENSG00000177058	5	54921673	55069022	762	30	283149	-0.48149	0.68492	SLC38A9	0.775807	observed FIS
ENSG00000152670	5	55033845	55112985	268	30	283066	-0.58297	0.72004	DDX4	0.802147	observed FIS
ENSG00000164509	5	55147207	55218678	257	34	282274	-0.3511	0.63724	IL31RA	0.741493	observed FIS
ENSG00000134352	5	55230923	55290821	158	31	282856	-0.39895	0.65504	IL6ST	0.754515	observed FIS
ENSG00000164512	5	55395507	55529186	522	60	282001	-0.68826	0.75435	ANKRD55	0.825708	observed FIS
ENSG00000248727	5	55753622	55777773	132	28	281901	-0.49127	0.68838	CTC-236F12.4	0.77862	observed FIS
ENSG00000225940	5	55807394	55902059	507	75	281946	0.11838	0.45288	AC022431.2	0.601421	observed FIS
ENSG00000095015	5	56111401	56191979	261	25	282962	1.3485	0.088744	MAP3K1	0.222237	observed FIS
ENSG00000155542	5	56205087	56221359	52	8	283257	0.82162	0.20565	SETD9	0.373435	observed FIS
ENSG00000155545	5	56215429	56267502	206	29	282715	1.125	0.13029	MIER3	0.281399	observed FIS
ENSG00000062194	5	56469775	56560506	264	38	282724	-0.16725	0.56641	GPBP1	0.690298	observed FIS
ENSG00000169067	5	56775846	56778636	11	7	282915	0.49908	0.30886	ACTBL2	0.479007	observed FIS
ENSG00000145632	5	57749809	57756087	29	7	283090	2.3183	0.010218	PLK2	0.0526153	observed FIS
ENSG00000175857	5	57787262	57792917	16	8	282863	1.8667	0.03097	GAPT	0.112432	observed FIS
ENSG00000250127	5	57837394	57854070	40	13	281793	2.4518	0.0071077	CTD-2117L12.1	0.0407238	observed FIS
ENSG00000152932	5	57878048	58155213	1046	75	281894	1.7945	0.036363	RAB3C	0.125158	observed FIS
ENSG00000113448	5	58264865	59817947	5013	226	281808	5.0857	1.8312e-07	PDE4D	7.95456e-06	observed FIS
ENSG00000035499	5	59892739	59996017	250	38	282806	5.6684	7.2088e-09	DEPDC1B	4.83041e-07	observed FIS
ENSG00000164181	5	60047618	60140216	326	32	282788	5.8633	2.2684e-09	ELOVL7	1.72143e-07	observed FIS
ENSG00000049167	5	60169658	60240900	230	34	282901	4.9118	4.5119e-07	ERCC8	1.7082e-05	observed FIS
ENSG00000164182	5	60240956	60448853	621	32	282926	5.0664	2.0269e-07	NDUFAF2	8.70461e-06	observed FIS
ENSG00000269267	5	60411538	60411762	1	1	283423	3.4444	0.00028618	AC008498.1	0.0035001	observed FIS
ENSG00000188725	5	60453536	60458301	7	5	283092	5.73	5.0222e-09	SMIM15	3.50535e-07	observed FIS
ENSG00000130449	5	60628100	60841997	485	47	282695	6.5724	2.4752e-11	ZSWIM6	3.95546e-09	observed FIS
ENSG00000178722	5	60933535	61047590	472	51	281514	4.9312	4.0861e-07	C5orf64	1.57252e-05	observed FIS
ENSG00000068796	5	61601989	61833076	679	36	282765	2.4829	0.006516	KIF2A	0.038405	observed FIS
ENSG00000086189	5	61683081	61699766	55	13	282405	2.0753	0.018978	DIMT1	0.0804235	observed FIS
ENSG00000086200	5	61699799	61924409	582	36	282834	2.467	0.0068116	IPO11	0.0396281	observed FIS
ENSG00000186105	5	61874562	61877275	3	2	283104	0.96011	0.1685	LRRC70	0.331285	observed FIS
ENSG00000178394	5	63256183	63258334	3	2	282466	1.8827	0.029869	HTR1A	0.109806	observed FIS
ENSG00000164197	5	63461671	63668696	495	45	282754	1.4802	0.069413	RNF180	0.190229	observed FIS
ENSG00000186479	5	63802084	63908139	351	50	282351	1.3794	0.083881	RGS7BP	0.214772	observed FIS
ENSG00000145642	5	63986135	64013917	59	15	282558	1.5717	0.058009	FAM159B	0.169891	observed FIS
ENSG00000153006	5	64013971	64064512	140	24	282699	2.2425	0.012465	SREK1IP1	0.0604876	observed FIS
ENSG00000153015	5	64064757	64314590	786	38	282324	1.2326	0.10886	CWC27	0.251592	observed FIS
ENSG00000049192	5	64444563	64777747	948	54	281837	3.0858	0.001015	ADAMTS6	0.00937412	observed FIS
ENSG00000123219	5	64813593	64858998	176	18	282800	2.0282	0.02127	CENPK	0.0870706	observed FIS
ENSG00000113593	5	64859063	64883376	83	12	282746	1.7397	0.040952	PPWD1	0.135403	observed FIS
ENSG00000113595	5	64885507	64921802	135	16	282922	1.9825	0.023712	TRIM23	0.0938743	observed FIS
ENSG00000113597	5	64920543	64962060	151	17	282792	1.7558	0.039563	TRAPPC13	0.132476	observed FIS
ENSG00000253251	5	64920592	64926718	26	8	282381	1.718	0.042897	CTC-534A2.2	0.139405	observed FIS
ENSG00000197860	5	64961755	65018862	131	27	280922	1.6817	0.046311	SGTB	0.146386	observed FIS
ENSG00000123213	5	65018023	65167553	563	53	282108	0.81752	0.20681	NLN	0.374749	observed FIS
ENSG00000112851	5	65222303	65378377	307	39	282486	1.5273	0.063339	ERBB2IP	0.179492	observed FIS
ENSG00000153914	5	65435799	65479443	107	24	282013	-0.19196	0.57611	SREK1	0.697653	observed FIS
ENSG00000069020	5	65892176	66465423	2185	130	281927	5.7764	3.815e-09	MAST4	2.762e-07	observed FIS
ENSG00000134061	5	66478103	66492627	51	10	282986	3.7143	0.00010188	CD180	0.00152909	observed FIS
ENSG00000253787	5	67485704	67494235	44	15	281851	0.8876	0.18738	RP11-404L6.2	0.353614	observed FIS
ENSG00000145675	5	67511548	67597649	306	58	282045	2.5786	0.0049603	PIK3R1	0.0312329	observed FIS
ENSG00000145740	5	68389473	68426896	85	15	281814	1.1438	0.12634	SLC30A5	0.275768	observed FIS
ENSG00000134057	5	68462837	68474072	38	6	282969	-0.99593	0.84036	CCNB1	0.883369	observed FIS
ENSG00000153044	5	68485375	68506184	60	12	282267	0.16922	0.43281	CENPH	0.585886	observed FIS
ENSG00000134056	5	68513587	68525956	44	9	282368	-0.73061	0.76749	MRPS36	0.83442	observed FIS
ENSG00000134058	5	68530668	68573250	138	19	282717	0.10707	0.45737	CDK7	0.605172	observed FIS
ENSG00000183323	5	68576002	68628636	148	20	281622	0.037133	0.48519	CCDC125	0.627294	observed FIS
ENSG00000085231	5	68646811	68665840	40	13	281827	0.0084451	0.49663	TAF9	0.636657	observed FIS
ENSG00000152942	5	68665120	68710628	119	20	282489	-0.40233	0.65628	RAD17	0.755414	observed FIS
ENSG00000152939	5	68710939	68740157	62	9	282016	-0.19423	0.577	MARVELD2	0.698283	observed FIS
ENSG00000197822	5	68788119	68853931	79	26	282126	-0.56535	0.71408	OCLN	0.797709	observed FIS
ENSG00000183474	5	68856035	68890550	3	2	281171	-1.7828	0.96269	GTF2H2C	0.972104	observed FIS
ENSG00000249437	5	70264310	70320941	6	4	280451	0.83807	0.201	NAIP	0.368819	observed FIS
ENSG00000145736	5	70330784	70363516	1	1	279422	0.17669	0.42987	GTF2H2	0.583508	observed FIS
ENSG00000145734	5	70751442	70863649	307	19	282639	1.0566	0.14534	BDP1	0.302328	observed FIS
ENSG00000131844	5	70883115	70954531	197	26	281413	1.9122	0.027923	MCCC2	0.10457	observed FIS
ENSG00000164326	5	71014990	71016875	3	2	281446	0.60433	0.27281	CARTPT	0.443633	observed FIS
ENSG00000131711	5	71403061	71505395	292	57	281805	0.33158	0.3701	MAP1B	0.534133	observed FIS
ENSG00000113048	5	71515236	71616473	222	40	282539	2.1423	0.016084	MRPS27	0.0717138	observed FIS
ENSG00000049883	5	71616194	71656052	65	20	282139	1.8295	0.033664	PTCD2	0.119185	observed FIS
ENSG00000178175	5	71738479	71803554	252	32	282588	1.0993	0.13582	ZNF366	0.288603	observed FIS
ENSG00000083312	5	72112139	72212560	243	35	281984	2.1915	0.014208	TNPO1	0.0661104	observed FIS
ENSG00000157107	5	72251808	72386349	316	28	282428	2.3185	0.010212	FCHO2	0.052608	observed FIS
ENSG00000157111	5	72416119	72427644	27	12	280640	0.87364	0.19116	TMEM171	0.357675	observed FIS
ENSG00000164325	5	72469022	72470970	7	3	277405	-0.0054231	0.50216	TMEM174	0.64105	observed FIS
ENSG00000251493	5	72740654	72744352	7	4	280578	-0.9698	0.83393	FOXD1	0.878957	observed FIS
ENSG00000145741	5	72794233	72801460	29	6	282692	-1.5297	0.93695	BTF3	0.952578	observed FIS
ENSG00000164331	5	72848160	72861511	48	9	283018	0.44216	0.32919	ANKRA2	0.497153	observed FIS
ENSG00000164338	5	72861268	72877794	58	10	282920	0.29784	0.38291	UTP15	0.545373	observed FIS
ENSG00000268217	5	72894203	72896845	14	6	282659	1.8149	0.034771	AC008387.1	0.121763	observed FIS
ENSG00000214944	5	72921983	73237818	1131	88	281371	1.0244	0.15282	ARHGEF28	0.311509	observed FIS
ENSG00000171617	5	73923234	73937249	34	8	281970	-0.026028	0.51038	ENC1	0.646824	observed FIS
ENSG00000049860	5	73935848	74018472	296	43	281211	1.1809	0.11882	HEXB	0.26533	observed FIS
ENSG00000164347	5	74017029	74063196	128	20	282444	0.56315	0.28666	GFM2	0.456827	observed FIS
ENSG00000164346	5	74062817	74072737	28	7	282812	0.24702	0.40245	NSA2	0.561066	observed FIS
ENSG00000198780	5	74073399	74162776	247	24	282436	0.8373	0.20121	FAM169A	0.368918	observed FIS
ENSG00000176928	5	74323289	74326724	17	7	283016	1.2598	0.10387	GCNT4	0.24476	observed FIS
ENSG00000145700	5	74364100	74532703	568	26	283110	0.077328	0.46918	ANKRD31	0.61507	observed FIS
ENSG00000113161	5	74632154	74657929	62	17	282865	0.65337	0.25676	HMGCR	0.428372	observed FIS
ENSG00000113163	5	74664311	74807963	365	39	282822	-0.60981	0.72901	COL4A3BP	0.808389	observed FIS
ENSG00000122008	5	74807581	74896969	202	34	282984	-0.7222	0.76491	POLK	0.832973	observed FIS
ENSG00000189045	5	74907284	74967671	201	30	282870	-0.62365	0.73357	ANKDD1B	0.811851	observed FIS
ENSG00000152359	5	74969949	75013313	178	20	283010	-0.022858	0.50912	POC5	0.64596	observed FIS
ENSG00000122012	5	75378997	75649764	1202	100	281615	0.50069	0.3083	SV2C	0.478468	observed FIS
ENSG00000145703	5	75699074	76003957	1214	117	281718	1.6762	0.046845	IQGAP2	0.147635	observed FIS
ENSG00000164220	5	75911307	75919259	40	13	281661	3.1208	0.00090188	F2RL2	0.00851245	observed FIS
ENSG00000181104	5	76011868	76031606	55	18	281354	2.328	0.0099557	F2R	0.0515829	observed FIS
ENSG00000164251	5	76114758	76131140	44	12	281827	-0.8409	0.7998	F2RL1	0.855922	observed FIS
ENSG00000171643	5	76145826	76217475	220	30	280988	2.3352	0.0097674	S100Z	0.0509425	observed FIS
ENSG00000145708	5	76248538	76276983	77	18	280031	0.65484	0.25628	CRHBP	0.427797	observed FIS
ENSG00000164252	5	76325076	76361059	105	21	282484	0.64914	0.25812	AGGF1	0.429503	observed FIS
ENSG00000132846	5	76367897	76383148	56	16	281781	0.49731	0.30949	ZBED3	0.479708	observed FIS
ENSG00000113231	5	76506274	76725632	782	55	281759	-0.031966	0.51275	PDE8B	0.648783	observed FIS
ENSG00000164253	5	76721795	76916436	869	50	282497	2.7689	0.0028123	WDR41	0.0204232	observed FIS
ENSG00000171540	5	76924538	76935513	30	7	277795	1.3552	0.087669	OTP	0.220673	observed FIS
ENSG00000171530	5	76986991	77164604	798	48	282450	1.3776	0.084156	TBCA	0.215044	observed FIS
ENSG00000132842	5	77296349	77590579	931	38	282557	1.1779	0.11942	AP3B1	0.265947	observed FIS
ENSG00000085365	5	77656339	77776562	445	31	282806	-1.3282	0.90794	SCAMP1	0.931301	observed FIS
ENSG00000145685	5	77781038	78065844	862	96	281487	-2.3111	0.98959	LHFPL2	0.99191	observed FIS
ENSG00000113273	5	78073032	78281910	871	61	281469	0.90493	0.18275	ARSB	0.34839	observed FIS
ENSG00000132837	5	78293438	78531861	783	50	282598	-0.54728	0.70791	DMGDH	0.793067	observed FIS
ENSG00000132840	5	78365540	78385289	75	18	282515	-0.75064	0.77356	BHMT2	0.838585	observed FIS
ENSG00000145692	5	78407602	78428108	69	18	282477	0.10404	0.45857	BHMT	0.606293	observed FIS
ENSG00000152409	5	78532012	78623038	233	27	282416	0.69948	0.24213	JMY	0.413975	observed FIS
ENSG00000152413	5	78668459	78810040	468	42	282092	0.25208	0.40049	HOMER1	0.559865	observed FIS
ENSG00000164329	5	78907943	78982471	252	15	282650	0.21481	0.41496	PAPD4	0.571506	observed FIS
ENSG00000164309	5	78985700	79096063	409	66	281981	1.0341	0.15054	CMYA5	0.308392	observed FIS
ENSG00000177034	5	79275584	79287082	32	8	282488	-0.56125	0.71269	MTX3	0.796581	observed FIS
ENSG00000113296	5	79287134	79379110	290	23	282433	-1.0991	0.86413	THBS4	0.899945	observed FIS
ENSG00000164300	5	79407050	79551898	627	69	281175	0.67504	0.24983	SERINC5	0.421386	observed FIS
ENSG00000164299	5	79615444	79617661	13	7	283181	-1.4782	0.93032	SPZ1	0.948306	observed FIS
ENSG00000039319	5	79703832	79775169	203	21	282797	-0.2828	0.61133	ZFYVE16	0.723599	observed FIS
ENSG00000152380	5	79783788	79838382	170	38	282067	-0.7487	0.77298	FAM151B	0.838197	observed FIS
ENSG00000189127	5	79852574	79866307	43	14	282116	-0.028082	0.5112	ANKRD34B	0.647463	observed FIS
ENSG00000228716	5	79922047	79950802	155	10	283326	1.126	0.13008	DHFR	0.28117	observed FIS
ENSG00000271043	5	79945819	79946855	5	2	283481	-0.25318	0.59994	MTRNR2L2	0.714639	observed FIS
ENSG00000113318	5	79950467	80172279	833	43	282611	1.4118	0.079003	MSH3	0.206341	observed FIS
ENSG00000113319	5	80256491	80525975	1041	111	281685	2.8861	0.0019502	RASGRF2	0.0154576	observed FIS
ENSG00000131730	5	80529104	80562216	120	20	282504	0.47591	0.31707	CKMT2	0.48639	observed FIS
ENSG00000131732	5	80597409	80609116	41	13	282826	1.0246	0.15277	ZCCHC9	0.311474	observed FIS
ENSG00000172497	5	80625824	80689998	253	42	281728	2.5763	0.0049935	ACOT12	0.0313792	observed FIS
ENSG00000145687	5	80708840	81047616	963	62	281977	3.0916	0.00099552	SSBP2	0.00921222	observed FIS
ENSG00000152348	5	81267844	81572676	712	57	282643	5.3008	5.7663e-08	ATG10	2.9056e-06	observed FIS
ENSG00000186468	5	81569177	81574396	26	8	281974	4.2079	1.2886e-05	RPS23	0.00028452	observed FIS
ENSG00000205464	5	81575281	81682796	301	41	281706	5.215	9.1897e-08	ATP6AP1L	4.42981e-06	observed FIS
ENSG00000174695	5	82348665	82373682	76	12	282957	0.056574	0.47744	TMEM167A	0.621441	observed FIS
ENSG00000152422	5	82373317	82649606	863	50	282544	-0.69348	0.756	XRCC4	0.827035	observed FIS
ENSG00000038427	5	82767284	82878122	372	66	281496	1.226	0.1101	VCAN	0.25342	observed FIS
ENSG00000145681	5	82933624	83017432	299	52	282105	0.35321	0.36197	HAPLN1	0.526748	observed FIS
ENSG00000164176	5	83236373	83680611	1206	130	281850	1.9724	0.024283	EDIL3	0.0954549	observed FIS
ENSG00000127184	5	85913721	85916779	9	5	282178	0.47427	0.31765	COX7C	0.486615	observed FIS
ENSG00000233828	5	86512423	86534822	53	24	282183	1.3178	0.093791	AC008394.1	0.229659	observed FIS
ENSG00000145715	5	86563705	86687748	278	34	282474	0.21906	0.4133	RASA1	0.570066	observed FIS
ENSG00000134480	5	86687311	86708836	48	17	282746	0.45431	0.3248	CCNH	0.493203	observed FIS
ENSG00000164180	5	87485450	87565293	188	37	281611	1.8628	0.031247	TMEM161B	0.113137	observed FIS
ENSG00000081189	5	88013975	88199922	460	50	282464	7.9161	1.2254e-15	MEF2C	1.4472e-12	observed FIS
ENSG00000153140	5	89688078	89705603	14	9	281861	0.050297	0.47994	CETN3	0.623665	observed FIS
ENSG00000176055	5	89754020	89770585	30	14	282391	0.2488	0.40176	MBLAC2	0.56067	observed FIS
ENSG00000113356	5	89767565	89810370	113	24	281912	1.4591	0.07227	POLR3G	0.195499	observed FIS
ENSG00000176018	5	89811428	89825401	40	9	282866	2.2142	0.013407	LYSMD3	0.0634139	observed FIS
ENSG00000164199	5	89825161	90460038	2004	105	282429	2.1701	0.014999	GPR98	0.0684262	observed FIS
ENSG00000113369	5	90664541	90679176	27	15	282151	-0.3883	0.6511	ARRDC3	0.751294	observed FIS
ENSG00000175745	5	92919043	92930321	17	9	281760	1.804	0.035614	NR2F1	0.123479	observed FIS
ENSG00000113391	5	92953775	93447404	1041	42	282750	1.2228	0.1107	FAM172A	0.254259	observed FIS
ENSG00000248483	5	93070508	93077343	10	4	282862	0.21002	0.41683	POU5F2	0.573022	observed FIS
ENSG00000185261	5	93488671	93954309	1039	122	281700	2.6837	0.003641	KIAA0825	0.0248826	observed FIS
ENSG00000133302	5	93954052	94075141	417	32	282715	4.1467	1.6863e-05	ANKRD32	0.00035016	observed FIS
ENSG00000175471	5	94039446	94620279	1958	156	282012	1.9524	0.025446	MCTP1	0.0983489	observed FIS
ENSG00000153347	5	94727048	94786158	254	44	281557	1.1306	0.12912	FAM81B	0.279865	observed FIS
ENSG00000198677	5	94799599	94890711	259	24	282889	0.91749	0.17944	TTC37	0.344233	observed FIS
ENSG00000164291	5	94890778	94940768	159	31	282553	1.3666	0.085868	ARSK	0.217706	observed FIS
ENSG00000178015	5	94955782	94957846	6	4	282152	0.28428	0.3881	GPR150	0.54974	observed FIS
ENSG00000175449	5	94982458	95020477	117	27	282931	0.59005	0.27758	RFESD	0.448036	observed FIS
ENSG00000145757	5	94987885	95034415	175	26	283038	1.2951	0.097647	SPATA9	0.236132	observed FIS
ENSG00000164292	5	95049226	95160087	335	61	281524	1.3391	0.090262	RHOBTB3	0.224361	observed FIS
ENSG00000173221	5	95087023	95158709	234	50	281644	1.2438	0.10679	GLRX	0.249124	observed FIS
ENSG00000236882	5	95187936	95195837	40	12	281316	0.99997	0.15866	C5orf27	0.31894	observed FIS
ENSG00000118985	5	95220802	95297775	236	20	282699	3.871	5.4188e-05	ELL2	0.00091179	observed FIS
ENSG00000175426	5	95726119	95769847	100	21	281548	3.7446	9.0339e-05	PCSK1	0.00138447	observed FIS
ENSG00000153113	5	95860971	96115299	1042	92	281819	2.9267	0.0017131	CAST	0.0140072	observed FIS
ENSG00000164307	5	96096521	96143803	281	23	282999	2.6673	0.0038237	ERAP1	0.0258322	observed FIS
ENSG00000247121	5	96149731	96271513	672	40	282403	5.6314	8.9352e-09	CTD-2260A17.2	5.85528e-07	observed FIS
ENSG00000164308	5	96211643	96255420	248	17	282930	5.0954	1.74e-07	ERAP2	7.64629e-06	observed FIS
ENSG00000113441	5	96271098	96373219	366	25	283074	4.8809	5.279e-07	LNPEP	1.94448e-05	observed FIS
ENSG00000251606	5	96424779	96519354	274	49	282192	-0.024152	0.50963	CTD-2215E18.1	0.64622	observed FIS
ENSG00000145721	5	96427574	96478576	107	22	282003	-0.19949	0.57906	LIX1	0.69988	observed FIS
ENSG00000058729	5	96496571	96518964	80	16	282905	0.24206	0.40436	RIOK2	0.562691	observed FIS
ENSG00000174136	5	98104354	98134347	85	17	281181	1.9193	0.027472	RGMB	0.103306	observed FIS
ENSG00000153922	5	98190908	98262240	221	35	282739	0.11128	0.4557	CHD1	0.60402	observed FIS
ENSG00000174132	5	99871009	99922445	125	21	282688	-0.18669	0.57405	FAM174A	0.696274	observed FIS
ENSG00000113532	5	100142639	100238970	247	22	282619	1.3759	0.084425	ST8SIA4	0.215493	observed FIS
ENSG00000173930	5	101569690	101632253	291	30	282516	1.2979	0.097165	SLCO4C1	0.235298	observed FIS
ENSG00000268424	5	101569696	101571279	6	3	282996	2.7448	0.0030272	AC008948.1	0.0216731	observed FIS
ENSG00000205359	5	101707486	101834720	571	28	283043	0.56995	0.28436	SLCO6A1	0.454476	observed FIS
ENSG00000145730	5	102089685	102366809	869	42	282665	3.6503	0.00013097	PAM	0.00188773	observed FIS
ENSG00000145723	5	102421704	102455855	132	12	282813	3.6355	0.0001387	GIN1	0.00196615	observed FIS
ENSG00000145725	5	102455853	102548500	262	20	282881	3.041	0.001179	PPIP5K2	0.0104826	observed FIS
ENSG00000181751	5	102594403	102614361	62	8	282888	3.8682	5.4824e-05	C5orf30	0.00092003	observed FIS
ENSG00000112874	5	102884556	102898494	52	11	280478	5.8423	2.574e-09	NUDT12	1.93009e-07	observed FIS
ENSG00000184349	5	106712590	107006596	996	151	281331	4.8299	6.8306e-07	EFNA5	2.42615e-05	observed FIS
ENSG00000145743	5	107194736	107717799	1714	70	281831	2.9247	0.0017238	FBXL17	0.0140765	observed FIS
ENSG00000151422	5	108083523	108532542	1934	69	282107	-0.75523	0.77494	FER	0.839492	observed FIS
ENSG00000198961	5	108670410	108745695	314	22	283003	0.10049	0.45998	PJA2	0.607307	observed FIS
ENSG00000112893	5	109025067	109205326	760	33	282557	4.2613	1.0161e-05	MAN2A1	0.00023472	observed FIS
ENSG00000254106	5	109218883	109220452	10	5	281392	2.1933	0.014143	AC011366.3	0.0658891	observed FIS
ENSG00000186952	5	109624934	110074657	1695	51	282736	1.6597	0.048487	TMEM232	0.151015	observed FIS
ENSG00000164209	5	110073837	110100857	89	22	282639	1.4309	0.076235	SLC25A46	0.202294	observed FIS
ENSG00000145777	5	110405760	110413722	22	9	282441	0.48235	0.31478	TSLP	0.484464	observed FIS
ENSG00000134987	5	110427414	110466200	148	23	282706	1.457	0.072563	WDR36	0.195982	observed FIS
ENSG00000152495	5	110559351	110830584	948	72	281859	2.177	0.014741	CAMK4	0.0677654	observed FIS
ENSG00000164211	5	110831731	110848288	42	18	281163	2.3736	0.0088089	STARD4	0.047436	observed FIS
ENSG00000134986	5	110998318	111333161	1396	93	281978	4.552	2.6568e-06	NREP	7.69875e-05	observed FIS
ENSG00000129595	5	111478138	111755013	1254	74	282125	-0.041552	0.51657	EPB41L4A	0.651957	observed FIS
ENSG00000268358	5	111755280	111756310	8	5	281948	0.86232	0.19426	EPB41L4A-AS2	0.3614	observed FIS
ENSG00000134982	5	112043195	112181936	548	38	282704	1.669	0.047563	APC	0.14917	observed FIS
ENSG00000258864	5	112162910	112203279	191	35	282851	1.3677	0.085702	CTC-554D6.1	0.21746	observed FIS
ENSG00000272869	5	112196885	112228776	175	23	282899	1.3363	0.090719	CTC-487M23.8	0.225058	observed FIS
ENSG00000153037	5	112196919	112205485	57	14	282872	1.0094	0.15638	SRP19	0.315923	observed FIS
ENSG00000129625	5	112212084	112258236	240	29	282684	1.4044	0.080103	REEP5	0.208288	observed FIS
ENSG00000212643	5	112227313	112228791	7	2	283516	1.002	0.15817	ZRSR1	0.31826	observed FIS
ENSG00000172795	5	112312399	112356667	190	38	281641	2.1225	0.0169	DCP2	0.0742616	observed FIS
ENSG00000171444	5	112357796	112824527	2363	91	282249	2.6306	0.0042623	MCC	0.0278783	observed FIS
ENSG00000212122	5	112768251	112770728	20	7	283198	1.5004	0.066758	TSSK1B	0.185722	observed FIS
ENSG00000047188	5	112849380	112930982	407	28	282480	1.6583	0.048625	YTHDC2	0.151221	observed FIS
ENSG00000080709	5	113696642	113832337	441	67	282239	4.0099	3.0369e-05	KCNN2	0.00056873	observed FIS
ENSG00000152503	5	114460459	114516243	185	32	281733	1.9036	0.028484	TRIM36	0.106035	observed FIS
ENSG00000164219	5	114546527	114598569	187	40	282583	-0.28977	0.61401	PGGT1B	0.725566	observed FIS
ENSG00000164221	5	114602885	114632528	86	21	282089	0.32293	0.37338	CCDC112	0.537308	observed FIS
ENSG00000145780	5	114856608	114880591	45	15	282201	2.2706	0.011585	FEM1C	0.0575474	observed FIS
ENSG00000251201	5	114914339	114961858	128	25	282248	1.7302	0.0418	TMED7-TICAM2	0.137246	observed FIS
ENSG00000243414	5	114914339	114961876	128	25	282248	1.7302	0.0418	TICAM2	0.137246	observed FIS
ENSG00000134970	5	114949205	114968689	60	19	282358	1.4902	0.068088	TMED7	0.188208	observed FIS
ENSG00000129596	5	115140430	115152651	33	13	281771	1.0152	0.15501	CDO1	0.314312	observed FIS
ENSG00000145782	5	115163893	115177555	49	18	282324	1.2835	0.099657	ATG12	0.23912	observed FIS
ENSG00000177879	5	115177178	115249778	244	36	282515	0.57343	0.28318	AP3S1	0.453434	observed FIS
ENSG00000172901	5	115298151	115363316	437	56	281501	2.1644	0.015217	AQPEP	0.0691369	observed FIS
ENSG00000268714	5	115358088	115394625	230	35	282241	0.19818	0.42145	CTD-2287O16.3	0.576914	observed FIS
ENSG00000268223	5	115387163	115395815	65	6	282455	-0.19613	0.57775	ARL14EPL	0.698788	observed FIS
ENSG00000145781	5	115420688	115748459	2156	47	282845	0.054431	0.4783	COMMD10	0.622149	observed FIS
ENSG00000092421	5	115779312	115910630	587	99	281645	0.70251	0.24118	SEMA6A	0.412802	observed FIS
ENSG00000169570	5	118173017	118324240	432	58	282502	1.9647	0.024727	DTWD2	0.0964976	observed FIS
ENSG00000172869	5	118373467	118584833	522	74	282251	0.34154	0.36635	DMXL1	0.530789	observed FIS
ENSG00000145779	5	118604387	118735383	578	53	282230	0.15082	0.44006	TNFAIP8	0.591589	observed FIS
ENSG00000133835	5	118788138	118972894	778	48	282419	-0.38547	0.65005	HSD17B4	0.7503	observed FIS
ENSG00000164334	5	118965254	118971517	35	6	282975	-0.07572	0.53018	FAM170A	0.662172	observed FIS
ENSG00000184838	5	119799973	120023027	1069	74	282122	1.5698	0.058234	PRR16	0.170272	observed FIS
ENSG00000181867	5	121187650	121188519	3	2	280983	0.7196	0.23589	FTMT	0.406658	observed FIS
ENSG00000151304	5	121297656	121411265	304	26	282631	0.87111	0.19185	SRFBP1	0.358505	observed FIS
ENSG00000113083	5	121398890	121413980	27	7	282960	0.67652	0.24935	LOX	0.421027	observed FIS
ENSG00000164185	5	121465208	121515312	124	43	280964	0.29787	0.3829	ZNF474	0.545373	observed FIS
ENSG00000064692	5	121647049	121799914	331	35	282127	-1.0307	0.84866	SNCAIP	0.889376	observed FIS
ENSG00000205302	5	122110691	122165803	261	24	283023	-0.93959	0.82628	SNX2	0.873763	observed FIS
ENSG00000064652	5	122179134	122365049	805	32	283070	-0.50904	0.69464	SNX24	0.783497	observed FIS
ENSG00000168938	5	122358945	122372436	56	17	282718	0.12148	0.45166	PPIC	0.600561	observed FIS
ENSG00000061455	5	122424816	122529960	514	40	281451	0.95784	0.16907	PRDM6	0.331991	observed FIS
ENSG00000168944	5	122680579	122759286	276	17	282531	1.5685	0.058384	CEP120	0.170531	observed FIS
ENSG00000151292	5	122847793	122952739	258	26	282326	3.217	0.00064768	CSNK1G3	0.00661309	observed FIS
ENSG00000168916	5	123972608	124084500	462	60	282169	2.2759	0.011425	ZNF608	0.0571583	observed FIS
ENSG00000155324	5	125695824	125832186	471	83	281161	0.76194	0.22305	GRAMD3	0.392051	observed FIS
ENSG00000164904	5	125877533	125931110	192	36	281467	2.6304	0.0042645	ALDH7A1	0.027883	observed FIS
ENSG00000164902	5	125935960	125962944	107	16	282601	0.81452	0.20767	PHAX	0.375371	observed FIS
ENSG00000196900	5	125967414	125971979	20	5	282428	1.8397	0.032904	C5orf48	0.11713	observed FIS
ENSG00000113368	5	126112315	126172712	231	38	282158	-0.72036	0.76435	LMNB1	0.83269	observed FIS
ENSG00000173926	5	126203406	126366500	544	17	282966	1.4557	0.072741	2025-03-03	0.196359	observed FIS
ENSG00000164241	5	126378250	126409184	103	15	282868	0.59231	0.27682	C5orf63	0.447217	observed FIS
ENSG00000145794	5	126626523	126801429	758	36	282827	1.2752	0.10111	MEGF10	0.240808	observed FIS
ENSG00000164244	5	126853301	126890781	115	13	282723	1.0886	0.13817	PRRC1	0.292108	observed FIS
ENSG00000205279	5	126984736	126994322	31	13	281484	0.69736	0.24279	CTXN3	0.414432	observed FIS
ENSG00000064651	5	127419458	127525380	246	32	282624	0.38104	0.35159	SLC12A2	0.517082	observed FIS
ENSG00000138829	5	127593601	127994878	1581	59	282343	1.2427	0.107	FBN2	0.249361	observed FIS
ENSG00000113396	5	127873706	128369335	2322	67	282439	0.9572	0.16923	SLC27A6	0.332063	observed FIS
ENSG00000066583	5	128430444	128449721	75	15	281734	0.25797	0.39822	ISOC1	0.5583	observed FIS
ENSG00000145808	5	128795958	129074376	930	48	282569	0.15962	0.43659	ADAMTS19	0.588584	observed FIS
ENSG00000186367	5	129083772	129102425	71	13	282285	-0.081703	0.53256	KIAA1024L	0.664066	observed FIS
ENSG00000198108	5	129240165	129522327	841	45	282563	0.19065	0.4244	CHSY3	0.579441	observed FIS
ENSG00000169567	5	130494720	130507428	57	8	283245	-0.18579	0.57369	HINT1	0.696016	observed FIS
ENSG00000186687	5	130506503	130541119	110	16	282729	-0.06503	0.52592	LYRM7	0.659404	observed FIS
ENSG00000158985	5	130581186	130734140	318	35	282603	0.37968	0.35209	CDC42SE2	0.517388	observed FIS
ENSG00000158987	5	130759614	130970929	462	30	282856	1.4161	0.07838	RAPGEF6	0.205476	observed FIS
ENSG00000273217	5	130761584	131132676	802	34	282895	1.4118	0.079005	CTC-432M15.3	0.206341	observed FIS
ENSG00000217128	5	130977407	131132710	332	31	282936	1.2909	0.098372	FNIP1	0.237187	observed FIS
ENSG00000164398	5	131142683	131347936	511	39	282278	1.1263	0.13003	ACSL6	0.281094	observed FIS
ENSG00000164399	5	131396222	131398897	7	3	282793	0.20229	0.41984	IL3	0.575669	observed FIS
ENSG00000164400	5	131409483	131411859	7	4	282516	0.58531	0.27917	CSF2	0.449482	observed FIS
ENSG00000072682	5	131527531	131631008	401	43	282149	1.0236	0.15302	P4HA2	0.311681	observed FIS
ENSG00000131435	5	131593364	131609147	61	14	282687	0.82352	0.20511	PDLIM4	0.372867	observed FIS
ENSG00000197208	5	131630136	131679899	193	23	282963	0.34357	0.36559	SLC22A4	0.530176	observed FIS
ENSG00000197375	5	131705444	131731306	126	19	282944	0.19492	0.42273	SLC22A5	0.577954	observed FIS
ENSG00000197536	5	131746328	131811736	247	29	282589	0.63999	0.26109	C5orf56	0.432389	observed FIS
ENSG00000125347	5	131817301	131826490	46	5	283158	-0.68883	0.75454	IRF1	0.825868	observed FIS
ENSG00000113525	5	131877136	131892530	29	7	282666	0.26493	0.39553	IL5	0.556055	observed FIS
ENSG00000113522	5	131891711	131980313	253	20	282748	-0.36279	0.64162	RAD50	0.744424	observed FIS
ENSG00000169194	5	131991955	131996802	14	5	281975	1.2171	0.11179	IL13	0.255768	observed FIS
ENSG00000113520	5	132009678	132018368	25	6	282231	2.7996	0.0025585	IL4	0.0189746	observed FIS
ENSG00000131437	5	132028320	132073330	129	14	282593	2.3725	0.0088341	KIF3A	0.047504	observed FIS
ENSG00000205089	5	132083137	132089856	11	4	281999	2.6843	0.0036343	CCNI2	0.0248601	observed FIS
ENSG00000164402	5	132086509	132142933	139	21	281828	3.051	0.0011404	SEPT8	0.0102031	observed FIS
ENSG00000198944	5	132149033	132152488	7	3	282790	2.2275	0.012959	SOWAHA	0.0621821	observed FIS
ENSG00000164403	5	132157833	132166590	18	7	282185	1.451	0.073383	SHROOM1	0.197528	observed FIS
ENSG00000164404	5	132196873	132202576	25	10	282887	1.9312	0.026729	GDF9	0.101459	observed FIS
ENSG00000164405	5	132202252	132203723	6	3	283203	0.54322	0.29349	UQCRQ	0.463927	observed FIS
ENSG00000164406	5	132208014	132210738	13	5	283320	1.2555	0.10465	LEAP2	0.246069	observed FIS
ENSG00000072364	5	132211071	132299326	290	23	282916	1.6852	0.045971	AFF4	0.14578	observed FIS
ENSG00000155329	5	132332677	132362296	113	14	282005	1.0292	0.15169	ZCCHC10	0.31001	observed FIS
ENSG00000170606	5	132387654	132442141	182	22	282742	0.051552	0.47944	HSPA4	0.623246	observed FIS
ENSG00000053108	5	132532147	132948255	1502	186	281418	2.0769	0.018907	FSTL4	0.0802125	observed FIS
ENSG00000113583	5	133291201	133304478	26	13	281309	2.0004	0.022731	C5orf15	0.0911556	observed FIS
ENSG00000213585	5	133307606	133340824	105	21	282601	0.29946	0.3823	VDAC1	0.544997	observed FIS
ENSG00000081059	5	133450402	133487556	146	25	282895	1.2156	0.11207	TCF7	0.256129	observed FIS
ENSG00000113558	5	133484633	133512729	117	15	282862	1.4221	0.077495	SKP1	0.204175	observed FIS
ENSG00000272772	5	133502861	133561762	215	22	282588	0.79948	0.21201	CTD-2410N18.5	0.380125	observed FIS
ENSG00000113575	5	133530025	133561833	118	12	282483	0.65007	0.25782	PPP2CA	0.429226	observed FIS
ENSG00000006837	5	133541305	133706738	427	24	282639	0.13681	0.44559	CDKL3	0.596224	observed FIS
ENSG00000119048	5	133706870	133727683	51	10	282859	-0.43567	0.66846	UBE2B	0.763619	observed FIS
ENSG00000237190	5	133737778	133747589	11	5	282465	0.26634	0.39499	CDKN2AIPNL	0.555779	observed FIS
ENSG00000043143	5	133860003	133918918	192	40	281826	-0.067207	0.52679	JADE2	0.659876	observed FIS
ENSG00000152700	5	133936834	133984961	104	33	282250	-0.01022	0.50408	SAR1B	0.642584	observed FIS
ENSG00000113615	5	133984479	134063513	185	40	282507	-0.37954	0.64786	SEC24A	0.748607	observed FIS
ENSG00000164615	5	134074191	134087847	32	12	282591	1.332	0.091429	CAMLG	0.226168	observed FIS
ENSG00000145833	5	134094469	134190823	249	41	282600	0.77109	0.22033	DDX46	0.389463	observed FIS
ENSG00000181904	5	134181370	134195427	26	12	282292	0.57842	0.28149	C5orf24	0.451838	observed FIS
ENSG00000113621	5	134209493	134237215	57	19	282937	0.67465	0.24995	TXNDC15	0.421476	observed FIS
ENSG00000132570	5	134240596	134343649	257	36	282403	0.89017	0.18669	PCBD2	0.352875	observed FIS
ENSG00000152705	5	134303596	134347392	118	28	282298	1.5942	0.055444	CATSPER3	0.164676	observed FIS
ENSG00000069011	5	134363425	134370503	26	4	283222	0.83673	0.20137	PITX1	0.368997	observed FIS
ENSG00000224186	5	134368970	134691744	1051	151	281431	0.56236	0.28694	C5orf66	0.457014	observed FIS
ENSG00000113648	5	134669590	134735604	144	28	282653	0.93031	0.17611	H2AFY	0.340298	observed FIS
ENSG00000251380	5	134779905	134783038	23	7	283140	-0.046661	0.51861	C5orf20	0.653615	observed FIS
ENSG00000255833	5	134779908	134788089	41	11	283029	0.16087	0.4361	TIFAB	0.588316	observed FIS
ENSG00000181965	5	134869991	134871639	3	2	280208	1.6555	0.048916	NEUROG1	0.15177	observed FIS
ENSG00000145824	5	134906373	134914969	25	12	281637	-0.57502	0.71736	CXCL14	0.800238	observed FIS
ENSG00000145832	5	135170338	135224326	253	33	282365	0.047309	0.48113	SLC25A48	0.624309	observed FIS
ENSG00000145839	5	135227935	135231516	12	5	283182	1.1258	0.13013	IL9	0.281214	observed FIS
ENSG00000145826	5	135257968	135290723	178	28	282867	-0.30615	0.62026	LECT2	0.729654	observed FIS
ENSG00000120708	5	135364584	135399507	123	19	282277	-0.66724	0.74769	TGFBI	0.821607	observed FIS
ENSG00000113658	5	135468534	135524435	174	12	282922	1.2303	0.1093	SMAD5	0.252239	observed FIS
ENSG00000069018	5	135548999	135732730	564	43	282850	1.9708	0.024374	TRPC7	0.095713	observed FIS
ENSG00000152377	5	136310987	136934068	2221	133	281980	2.9141	0.0017837	SPOCK1	0.0144718	observed FIS
ENSG00000146021	5	136953189	137071779	321	31	282675	2.342	0.0095893	KLHL3	0.0502404	observed FIS
ENSG00000177733	5	137087075	137090039	5	3	282668	0.99057	0.16095	HNRNPA0	0.321458	observed FIS
ENSG00000120729	5	137203480	137223540	29	14	282207	1.0675	0.14288	MYOT	0.29881	observed FIS
ENSG00000078795	5	137223657	137278436	122	27	282287	2.2171	0.01331	PKD2L2	0.0630799	observed FIS
ENSG00000031003	5	137273649	137387650	283	22	282942	1.8716	0.030633	FAM13B	0.111753	observed FIS
ENSG00000061492	5	137419581	137428054	22	10	282528	2.7112	0.003352	WNT8A	0.0234157	observed FIS
ENSG00000112981	5	137450866	137475132	66	20	282097	4.3014	8.4858e-06	NME5	0.00020152	observed FIS
ENSG00000112983	5	137475455	137514675	88	21	282741	4.0603	2.4506e-05	BRD8	0.00047936	observed FIS
ENSG00000112984	5	137514408	137523404	20	11	282904	3.608	0.00015428	KIF20A	0.00214044	observed FIS
ENSG00000094880	5	137523339	137549032	62	19	282602	4.3446	6.9774e-06	CDC23	0.00017145	observed FIS
ENSG00000146013	5	137588068	137610360	60	22	282345	4.158	1.6054e-05	GFRA3	0.00033744	observed FIS
ENSG00000158402	5	137620954	137674044	158	25	282831	4.1187	1.9054e-05	CDC25C	0.00038924	observed FIS
ENSG00000120709	5	137667624	137685416	51	15	282959	4.0049	3.1017e-05	FAM53C	0.00057933	observed FIS
ENSG00000120733	5	137688285	137772717	244	37	283085	3.8591	5.6908e-05	KDM3B	0.0009466	observed FIS
ENSG00000132563	5	137774706	137782658	28	8	282666	3.7182	0.00010033	REEP2	0.00151183	observed FIS
ENSG00000120738	5	137801179	137805004	5	3	282061	-0.050011	0.51994	EGR1	0.654637	observed FIS
ENSG00000120705	5	137841784	137878989	102	31	281895	3.4712	0.00025903	ETF1	0.00323933	observed FIS
ENSG00000113013	5	137890571	137911133	54	14	282955	3.2407	0.00059624	HSPA9	0.00622014	observed FIS
ENSG00000044115	5	137946656	138270723	776	52	282278	2.2741	0.01148	CTNNA1	0.0572667	observed FIS
ENSG00000146006	5	138204612	138211057	9	3	283353	2.3437	0.0095467	LRRTM2	0.0500956	observed FIS
ENSG00000120725	5	138282409	138629246	714	55	281788	4.2117	1.2675e-05	SIL1	0.00028078	observed FIS
ENSG00000015479	5	138609441	138667360	97	24	282504	1.3738	0.084758	MATR3	0.215935	observed FIS
ENSG00000120727	5	138677276	138705406	46	19	282064	1.755	0.039626	PAIP2	0.132536	observed FIS
ENSG00000170482	5	138702885	138720242	32	11	282324	0.99482	0.15991	SLC23A1	0.320485	observed FIS
ENSG00000170476	5	138723169	138725770	4	2	282374	0.88463	0.18818	MZB1	0.354274	observed FIS
ENSG00000228672	5	138727635	138730885	6	3	280824	0.92587	0.17726	PROB1	0.341682	observed FIS
ENSG00000170469	5	138732252	138739777	11	4	282927	0.58298	0.27995	SPATA24	0.450284	observed FIS
ENSG00000170464	5	138744279	138780180	55	11	282297	1.0423	0.14864	DNAJC18	0.30646	observed FIS
ENSG00000249751	5	138784245	138842328	14	9	280625	-0.15327	0.56091	ECSCR	0.686283	observed FIS
ENSG00000269071	5	138852108	138852506	1	1	281745	2.4613	0.0069211	AC138517.1	0.0399942	observed FIS
ENSG00000184584	5	138855119	138862520	12	3	282675	1.7889	0.036819	TMEM173	0.12619	observed FIS
ENSG00000131508	5	138906016	139008018	260	23	282351	3.3586	0.00039174	UBE2D2	0.00448897	observed FIS
ENSG00000171604	5	139026884	139063467	86	19	281708	2.1926	0.01417	CXXC5	0.0659498	observed FIS
ENSG00000146005	5	139175406	139224051	137	25	282344	1.0854	0.13887	PSD2	0.2929	observed FIS
ENSG00000158458	5	139226364	139422884	528	65	282053	1.475	0.070107	NRG2	0.191603	observed FIS
ENSG00000185129	5	139487362	139496321	8	5	282680	1.8525	0.031978	PURA	0.115049	observed FIS
ENSG00000182700	5	139505521	139508391	4	2	282959	3.0564	0.0011202	IGIP	0.0100584	observed FIS
ENSG00000120306	5	139554227	139661637	264	17	282583	7.2435	2.1866e-13	CYSTM1	6.2603e-11	observed FIS
ENSG00000113068	5	139624624	139682706	125	17	282110	7.8778	1.6653e-15	PFDN1	1.57338e-12	observed FIS
ENSG00000113070	5	139712428	139726216	41	13	281269	6.5832	2.3027e-11	HBEGF	3.75102e-09	observed FIS
ENSG00000113073	5	139739787	139754728	27	12	282656	5.2607	7.1736e-08	SLC4A9	3.54849e-06	observed FIS
ENSG00000131503	5	139781399	139929163	204	56	282570	5.5094	1.8e-08	ANKHD1	1.07977e-06	observed FIS
ENSG00000254996	5	139781493	139929154	204	56	282570	5.5094	1.8e-08	ANKHD1-EIF4EBP3	1.07977e-06	observed FIS
ENSG00000213523	5	139916925	139937895	36	13	283010	5.1413	1.3644e-07	SRA1	6.21974e-06	observed FIS
ENSG00000243056	5	139927251	139929163	3	2	283337	3.6581	0.00012706	EIF4EBP3	0.00184037	observed FIS
ENSG00000113108	5	139937853	139973337	58	22	282566	4.0257	2.8403e-05	APBB3	0.00053785	observed FIS
ENSG00000176087	5	139944041	139948688	8	4	283188	2.315	0.010307	SLC35A4	0.0529869	observed FIS
ENSG00000170458	5	140011313	140013286	4	2	282722	3.7062	0.00010518	CD14	0.00156989	observed FIS
ENSG00000131495	5	140018325	140027370	37	10	282889	5.8087	3.1475e-09	NDUFA2	2.32325e-07	observed FIS
ENSG00000113119	5	140019012	140024993	21	6	282617	5.031	2.4396e-07	TMCO6	1.01345e-05	observed FIS
ENSG00000113141	5	140026643	140042064	54	14	282934	6.1975	2.8682e-10	IK	3.18809e-08	observed FIS
ENSG00000120314	5	140044261	140053709	32	10	283280	6.0553	7.0063e-10	WDR55	5.95139e-08	observed FIS
ENSG00000256453	5	140050379	140053171	6	4	282666	4.7362	1.0887e-06	DND1	3.64108e-05	observed FIS
ENSG00000170445	5	140052758	140071609	61	14	283023	5.9449	1.3834e-09	HARS	1.0802e-07	observed FIS
ENSG00000112855	5	140071011	140078889	22	8	283285	6.1198	4.6859e-10	HARS2	4.49905e-08	observed FIS
ENSG00000146007	5	140078265	140086248	21	6	283202	6.2417	2.1648e-10	ZMAT2	2.47916e-08	observed FIS
ENSG00000204970	5	140165876	140391929	747	40	282816	5.357	4.2301e-08	PCDHA1	2.23899e-06	observed FIS
ENSG00000204969	5	140174444	140391929	721	39	282800	5.1919	1.0406e-07	PCDHA2	4.95294e-06	observed FIS
ENSG00000255408	5	140180783	140391929	703	37	282798	4.9904	3.0129e-07	PCDHA3	1.21649e-05	observed FIS
ENSG00000204967	5	140186659	140391929	674	34	282796	4.5272	2.9891e-06	PCDHA4	8.41759e-05	observed FIS
ENSG00000204965	5	140201222	140391929	637	33	282808	4.2603	1.0207e-05	PCDHA5	0.00023521	observed FIS
ENSG00000081842	5	140207563	140391929	626	32	282801	4.173	1.5032e-05	PCDHA6	0.00031844	observed FIS
ENSG00000204963	5	140213969	140391929	608	32	282812	4.0781	2.2707e-05	PCDHA7	0.00044929	observed FIS
ENSG00000204962	5	140220907	140391929	595	29	282839	3.8817	5.1857e-05	PCDHA8	0.00087961	observed FIS
ENSG00000204961	5	140227048	140391929	585	29	282856	3.8751	5.3282e-05	PCDHA9	0.00090015	observed FIS
ENSG00000250120	5	140235595	140391929	569	29	282905	4.0973	2.0896e-05	PCDHA10	0.0004205	observed FIS
ENSG00000249034	5	140240341	140243224	18	9	282921	2.85	0.0021858	AC005609.1	0.0169274	observed FIS
ENSG00000249158	5	140248689	140391929	505	29	282940	4.3254	7.6132e-06	PCDHA11	0.00018373	observed FIS
ENSG00000251664	5	140255058	140391929	485	31	282926	4.1726	1.5057e-05	PCDHA12	0.00031851	observed FIS
ENSG00000239389	5	140261793	140391929	462	33	282917	4.3648	6.363e-06	PCDHA13	0.00016031	observed FIS
ENSG00000248383	5	140306302	140391929	280	33	282834	5.0322	2.4243e-07	PCDHAC1	1.01125e-05	observed FIS
ENSG00000243232	5	140345820	140391936	96	31	282351	4.1116	1.9649e-05	PCDHAC2	0.00039923	observed FIS
ENSG00000171815	5	140430979	140433512	4	2	283587	-0.14951	0.55942	PCDHB1	0.684992	observed FIS
ENSG00000112852	5	140474227	140476962	7	2	283360	2.9419	0.0016309	PCDHB2	0.0134987	observed FIS
ENSG00000113205	5	140480234	140483406	14	6	282981	4.0259	2.8381e-05	PCDHB3	0.00053785	observed FIS
ENSG00000081818	5	140501581	140505201	15	6	282802	3.3816	0.00036026	PCDHB4	0.00420223	observed FIS
ENSG00000113209	5	140514800	140517703	10	6	281897	2.6533	0.0039854	PCDHB5	0.0267334	observed FIS
ENSG00000113211	5	140529683	140532868	23	11	282870	1.0486	0.14719	PCDHB6	0.304834	observed FIS
ENSG00000255622	5	140535577	140538639	15	8	283220	0.17138	0.43196	PCDHB17	0.585196	observed FIS
ENSG00000113212	5	140552243	140555957	19	7	282752	1.0389	0.14943	PCDHB7	0.307317	observed FIS
ENSG00000120322	5	140557371	140560081	7	3	283352	1.5236	0.063807	PCDHB8	0.180413	observed FIS
ENSG00000196963	5	140560980	140565793	25	9	283269	1.1634	0.12232	PCDHB16	0.270334	observed FIS
ENSG00000120324	5	140571942	140575215	17	10	283001	2.0044	0.022511	PCDHB10	0.0905423	observed FIS
ENSG00000197479	5	140579183	140582618	13	7	283052	0.92813	0.17667	PCDHB11	0.340927	observed FIS
ENSG00000120328	5	140588269	140591696	10	6	282229	3.1305	0.00087245	PCDHB12	0.00828017	observed FIS
ENSG00000187372	5	140593509	140596993	14	7	282271	2.5796	0.0049457	PCDHB13	0.0311901	observed FIS
ENSG00000120327	5	140602931	140605858	9	5	282512	-0.80499	0.78959	PCDHB14	0.849132	observed FIS
ENSG00000113248	5	140625147	140627799	14	5	282826	-0.58068	0.71927	PCDHB15	0.801517	observed FIS
ENSG00000120329	5	140682196	140683612	7	3	283049	1.629	0.051653	SLC25A2	0.157501	observed FIS
ENSG00000178913	5	140698057	140700330	8	4	283158	2.3715	0.0088572	TAF7	0.0475459	observed FIS
ENSG00000204956	5	140710252	140892546	671	46	282945	1.3782	0.084067	PCDHGA1	0.214986	observed FIS
ENSG00000081853	5	140718539	140892546	649	54	282932	1.408	0.079565	PCDHGA2	0.20734	observed FIS
ENSG00000254245	5	140723601	140892546	627	42	282954	1.303	0.096289	PCDHGA3	0.233926	observed FIS
ENSG00000254221	5	140729828	140892546	609	41	282958	1.323	0.092923	PCDHGB1	0.228243	observed FIS
ENSG00000262576	5	140734768	140892546	591	43	282955	1.3466	0.089052	PCDHGA4	0.222638	observed FIS
ENSG00000253910	5	140739703	140892546	574	42	282939	1.3643	0.08623	PCDHGB2	0.21829	observed FIS
ENSG00000253485	5	140743898	140892546	564	41	282941	1.3809	0.083658	PCDHGA5	0.214346	observed FIS
ENSG00000262209	5	140749831	140892546	545	43	282925	1.4182	0.078068	PCDHGB3	0.204971	observed FIS
ENSG00000253731	5	140753651	140892546	532	46	282920	1.4667	0.071224	PCDHGA6	0.193508	observed FIS
ENSG00000253537	5	140762467	140892546	494	47	282908	1.3971	0.081186	PCDHGA7	0.210178	observed FIS
ENSG00000253953	5	140767452	140892546	468	47	282895	1.3894	0.082351	PCDHGB4	0.212264	observed FIS
ENSG00000253767	5	140772381	140892546	455	44	282913	1.3824	0.083424	PCDHGA8	0.213952	observed FIS
ENSG00000261934	5	140782520	140892546	414	42	282860	1.3567	0.08744	PCDHGA9	0.220302	observed FIS
ENSG00000253305	5	140787770	140892546	394	40	282885	1.3826	0.083399	PCDHGB6	0.213943	observed FIS
ENSG00000253846	5	140792743	140892546	380	40	282868	1.3892	0.082384	PCDHGA10	0.21232	observed FIS
ENSG00000254122	5	140797427	140892546	369	39	282871	1.3978	0.081092	PCDHGB7	0.209992	observed FIS
ENSG00000253873	5	140800762	140891835	354	37	282855	1.3724	0.084975	PCDHGA11	0.216167	observed FIS
ENSG00000253159	5	140810185	140892546	317	36	282825	1.3526	0.088087	PCDHGA12	0.221342	observed FIS
ENSG00000240184	5	140855580	140892542	118	26	282487	0.9453	0.17225	PCDHGC3	0.335689	observed FIS
ENSG00000242419	5	140864741	140892546	92	22	282365	1.095	0.13675	PCDHGC4	0.289982	observed FIS
ENSG00000240764	5	140868808	140892546	85	21	282298	1.0921	0.13739	PCDHGC5	0.290849	observed FIS
ENSG00000131504	5	140894583	140998622	326	33	283013	1.3479	0.088851	DIAPH1	0.222345	observed FIS
ENSG00000171720	5	141000443	141016437	47	19	282863	2.2139	0.013417	HDAC3	0.0634453	observed FIS
ENSG00000164620	5	141016517	141020644	16	8	282736	1.7434	0.040632	RELL2	0.134604	observed FIS
ENSG00000197948	5	141018869	141030986	59	18	282635	2.2021	0.013828	FCHSD1	0.0648694	observed FIS
ENSG00000120318	5	141032968	141061788	107	30	281162	1.7133	0.043332	ARAP3	0.14035	observed FIS
ENSG00000156453	5	141232938	141258811	54	26	281652	2.3808	0.0086382	PCDH1	0.0468953	observed FIS
ENSG00000081791	5	141303373	141321612	50	8	282784	0.95264	0.17039	KIAA0141	0.333267	observed FIS
ENSG00000113555	5	141323150	141349304	84	26	282615	2.2414	0.012501	PCDH12	0.0606311	observed FIS
ENSG00000013561	5	141337893	141369856	124	20	282706	1.9839	0.023631	RNF14	0.0936321	observed FIS
ENSG00000113552	5	141371314	141392606	86	8	282437	2.1049	0.017648	GNPDA1	0.076463	observed FIS
ENSG00000131507	5	141488070	141534005	209	22	283006	1.1372	0.12772	NDFIP1	0.277753	observed FIS
ENSG00000187678	5	141689992	141706020	49	20	279643	1.7009	0.044482	SPRY4	0.142729	observed FIS
ENSG00000113578	5	141971743	142077617	410	68	281480	-1.0617	0.85582	FGF1	0.894198	observed FIS
ENSG00000145819	5	142149949	142608576	1548	123	281957	1.7885	0.03685	ARHGAP26	0.12622	observed FIS
ENSG00000113580	5	142657496	142815077	337	39	282283	-0.26748	0.60545	NR3C1	0.719214	observed FIS
ENSG00000158497	5	143191726	143200284	32	13	281571	-1.1128	0.8671	HMHB1	0.901955	observed FIS
ENSG00000145817	5	143537723	143550278	55	12	282692	1.9613	0.024924	YIPF5	0.0970054	observed FIS
ENSG00000183775	5	143550396	143865249	846	50	282467	3.8165	6.7678e-05	KCTD16	0.00109678	observed FIS
ENSG00000186314	5	144851362	145214932	1211	60	282297	2.1727	0.0149	PRELID2	0.0681766	observed FIS
ENSG00000204928	5	145239296	145252531	39	14	282541	-1.4096	0.92068	GRXCR2	0.9411	observed FIS
ENSG00000156463	5	145316142	145461354	446	25	281912	3.8231	6.5886e-05	SH3RF2	0.00107141	observed FIS
ENSG00000173261	5	145463949	145483932	65	6	283212	3.5365	0.00020271	PLAC8L1	0.00266238	observed FIS
ENSG00000133706	5	145492601	145562223	317	10	283031	3.5926	0.00016373	LARS	0.00224354	observed FIS
ENSG00000091009	5	145583113	145718814	367	31	282335	3.7801	7.8375e-05	RBM27	0.00123312	observed FIS
ENSG00000091010	5	145718587	145720083	1	1	283587	-0.37085	0.64463	POU4F3	0.746485	observed FIS
ENSG00000113649	5	145826874	145891524	208	21	282810	0.091137	0.46369	TCERG1	0.610329	observed FIS
ENSG00000173250	5	145892666	145895753	6	3	283112	0.81353	0.20796	GPR151	0.375608	observed FIS
ENSG00000156475	5	145967936	146464347	1495	108	281705	2.2114	0.013503	PPP2R2B	0.0637882	observed FIS
ENSG00000169302	5	146614526	146767415	767	58	281726	-0.78084	0.78255	STK32A	0.844707	observed FIS
ENSG00000113657	5	146770374	146889619	258	64	282153	-0.19102	0.57575	DPYSL3	0.697306	observed FIS
ENSG00000176049	5	146967990	147162338	618	42	282081	-0.043835	0.51748	JAKMIP2	0.65267	observed FIS
ENSG00000164266	5	147204131	147211349	23	11	281987	-0.64965	0.74204	SPINK1	0.817728	observed FIS
ENSG00000164265	5	147250245	147261754	77	15	282209	0.082203	0.46724	SCGB3A2	0.613336	observed FIS
ENSG00000178776	5	147260289	147286101	129	25	282218	0.25819	0.39813	C5orf46	0.558215	observed FIS
ENSG00000133710	5	147405246	147516852	572	20	282730	0.51286	0.30403	SPINK5	0.474436	observed FIS
ENSG00000196800	5	147549296	147554961	11	5	282755	-0.84211	0.80014	SPINK14	0.856092	observed FIS
ENSG00000178172	5	147582357	147594700	40	5	282903	1.9593	0.025037	SPINK6	0.0972455	observed FIS
ENSG00000214510	5	147647743	147665817	54	9	282594	1.8146	0.034793	SPINK13	0.121779	observed FIS
ENSG00000145879	5	147691982	147695485	17	5	282790	2.3943	0.0083268	SPINK7	0.045799	observed FIS
ENSG00000268126	5	147698550	147701891	5	3	282041	1.1916	0.1167	AC091948.1	0.262145	observed FIS
ENSG00000204909	5	147700766	147719412	44	7	282805	2.2827	0.011223	SPINK9	0.0564767	observed FIS
ENSG00000145868	5	147763498	147822399	149	25	282867	2.1108	0.017395	FBXO38	0.0757538	observed FIS
ENSG00000164270	5	147830595	148056798	753	66	282206	2.0638	0.019517	HTR4	0.0819723	observed FIS
ENSG00000169252	5	148206156	148208196	11	4	283150	0.62884	0.26473	ADRB2	0.436162	observed FIS
ENSG00000169247	5	148303202	148442726	516	49	281682	0.13901	0.44472	SH3TC2	0.595481	observed FIS
ENSG00000173210	5	148521046	148640105	433	40	281867	0.88701	0.18754	ABLIM3	0.353633	observed FIS
ENSG00000157510	5	148651434	148721365	227	53	281714	0.67469	0.24994	AFAP1L1	0.421476	observed FIS
ENSG00000164284	5	148724993	148734146	24	10	282817	1.224	0.11048	GRPEL2	0.253939	observed FIS
ENSG00000145882	5	148737570	148749216	25	11	283007	1.4526	0.073168	PCYOX1L	0.197174	observed FIS
ENSG00000127743	5	148750887	148783765	129	25	281712	1.0968	0.13636	IL17B	0.289382	observed FIS
ENSG00000113712	5	148871760	148931007	127	29	282734	2.671	0.0037808	CSNK1A1	0.0256064	observed FIS
ENSG00000183111	5	148931510	149014531	332	32	282277	2.2487	0.012264	ARHGEF37	0.0598195	observed FIS
ENSG00000155846	5	149109861	149234585	476	56	281809	0.40732	0.34189	PPARGC1B	0.508584	observed FIS
ENSG00000132915	5	149237519	149324356	313	46	281270	-0.73466	0.76873	PDE6A	0.835159	observed FIS
ENSG00000155850	5	149340300	149373018	65	15	282300	-0.30476	0.61973	SLC26A2	0.729338	observed FIS
ENSG00000164296	5	149372681	149380730	20	8	282186	0.30405	0.38055	TIGD6	0.54346	observed FIS
ENSG00000113716	5	149379884	149432386	186	23	282490	-0.41722	0.66174	HMGXB3	0.758568	observed FIS
ENSG00000182578	5	149432854	149492935	220	48	281366	0.33325	0.36947	CSF1R	0.533632	observed FIS
ENSG00000113721	5	149493400	149535435	159	35	281286	-0.052926	0.5211	PDGFRB	0.655573	observed FIS
ENSG00000113722	5	149546358	149564120	37	10	281852	1.2984	0.097082	CDX1	0.235177	observed FIS
ENSG00000011083	5	149569520	149602351	168	31	281158	0.065653	0.47383	SLC6A7	0.618933	observed FIS
ENSG00000070808	5	149599054	149669854	225	52	281606	2.6397	0.0041493	CAMK2A	0.0274472	observed FIS
ENSG00000183876	5	149675906	149718870	138	29	281202	2.0903	0.018297	ARSI	0.0784746	observed FIS
ENSG00000070814	5	149737202	149779871	115	27	282192	1.5792	0.05714	TCOF1	0.167814	observed FIS
ENSG00000019582	5	149781200	149792492	30	13	281251	1.6608	0.048378	CD74	0.15085	observed FIS
ENSG00000164587	5	149822753	149829319	36	6	283067	-0.067201	0.52679	RPS14	0.659876	observed FIS
ENSG00000070614	5	149865381	149937773	235	37	282358	0.53537	0.2962	NDST1	0.466138	observed FIS
ENSG00000171992	5	149980642	150038782	174	30	281723	-0.054327	0.52166	SYNPO	0.656146	observed FIS
ENSG00000164591	5	150040436	150058927	65	7	282697	-0.77525	0.7809	MYOZ3	0.843676	observed FIS
ENSG00000086589	5	150070356	150080669	22	11	282298	0.48644	0.31333	RBM22	0.483139	observed FIS
ENSG00000132912	5	150088002	150138671	131	15	282540	0.33641	0.36828	DCTN4	0.532401	observed FIS
ENSG00000256235	5	150157508	150176296	83	12	282105	0.24224	0.4043	SMIM3	0.562649	observed FIS
ENSG00000269636	5	150157867	150176297	82	12	282091	0.24874	0.40178	AC010441.1	0.56067	observed FIS
ENSG00000237693	5	150226085	150280298	238	14	282977	-0.98504	0.8377	IRGM	0.881799	observed FIS
ENSG00000145908	5	150273954	150284545	35	6	282523	-2.0922	0.98179	ZNF300	0.985702	observed FIS
ENSG00000211445	5	150400124	150408554	48	11	281850	0.42747	0.33452	GPX3	0.502302	observed FIS
ENSG00000145901	5	150409506	150473138	304	46	281930	0.62383	0.26637	TNIP1	0.437643	observed FIS
ENSG00000197043	5	150480273	150537443	272	46	281984	-0.18993	0.57532	ANXA6	0.696964	observed FIS
ENSG00000198624	5	150560613	150603706	212	43	281255	-0.27679	0.60903	CCDC69	0.722062	observed FIS
ENSG00000196743	5	150591711	150650001	257	36	281803	-0.15513	0.56164	GM2A	0.686998	observed FIS
ENSG00000186334	5	150656323	150683327	162	20	283009	-0.57969	0.71894	SLC36A3	0.801291	observed FIS
ENSG00000186335	5	150694539	150727151	133	20	282081	-2.4831	0.99349	SLC36A2	0.994806	observed FIS
ENSG00000123643	5	150816607	150871942	205	30	281873	-0.77631	0.78122	SLC36A1	0.843947	observed FIS
ENSG00000086570	5	150883654	150948505	262	42	282285	-1.2908	0.90162	FAT2	0.92663	observed FIS
ENSG00000113140	5	151040657	151066726	92	24	282061	0.76259	0.22285	SPARC	0.391937	observed FIS
ENSG00000177556	5	151121877	151152093	82	17	282557	0.065904	0.47373	ATOX1	0.618888	observed FIS
ENSG00000145907	5	151150606	151192346	121	22	282708	-0.8213	0.79426	G3BP1	0.852176	observed FIS
ENSG00000145888	5	151202074	151304403	278	25	282370	-0.89424	0.8144	GLRA1	0.865615	observed FIS
ENSG00000132911	5	151771093	151812929	181	12	282928	2.092	0.018218	NMUR2	0.078238	observed FIS
ENSG00000155511	5	152869175	153193429	1439	88	282577	4.3972	5.4824e-06	GRIA1	0.00014219	observed FIS
ENSG00000055147	5	153369688	153418496	196	21	283170	1.1645	0.12211	FAM114A2	0.270082	observed FIS
ENSG00000037749	5	153418466	153600038	669	50	282475	1.2001	0.11504	MFAP3	0.259775	observed FIS
ENSG00000164574	5	153570290	153800544	929	72	281933	0.63756	0.26188	GALNT10	0.433166	observed FIS
ENSG00000164576	5	153825517	153840614	39	21	281049	-0.3599	0.64054	SAP30L	0.743787	observed FIS
ENSG00000113196	5	153854532	153857824	12	7	281788	-0.83792	0.79896	HAND1	0.855453	observed FIS
ENSG00000155506	5	154092462	154197167	223	37	282397	1.2424	0.10705	LARP1	0.249361	observed FIS
ENSG00000170271	5	154198051	154238812	95	25	282347	1.5475	0.060871	FAXDC2	0.175006	observed FIS
ENSG00000155508	5	154237113	154256353	39	10	282772	0.65147	0.25737	CNOT8	0.428704	observed FIS
ENSG00000082516	5	154266976	154317769	161	24	282964	0.88268	0.1887	GEMIN5	0.354864	observed FIS
ENSG00000082515	5	154320630	154348971	85	18	282610	0.45435	0.32479	MRPL22	0.493203	observed FIS
ENSG00000226650	5	154393260	154397685	12	6	283381	1.2524	0.10522	KIF4B	0.246795	observed FIS
ENSG00000170624	5	155297354	156194799	3622	156	282293	4.365	6.356e-06	SGCD	0.00016031	observed FIS
ENSG00000145850	5	156346293	156390266	139	23	282410	0.78608	0.21591	TIMD4	0.384709	observed FIS
ENSG00000113249	5	156456424	156486130	158	25	282116	2.4789	0.006589	HAVCR1	0.0386904	observed FIS
ENSG00000135077	5	156512843	156569880	274	24	282339	2.8477	0.0022017	HAVCR2	0.0170157	observed FIS
ENSG00000155868	5	156564423	156586030	103	16	282559	1.6604	0.048414	MED7	0.150888	observed FIS
ENSG00000113263	5	156569944	156682201	522	50	282570	4.5872	2.2458e-06	ITK	6.71046e-05	observed FIS
ENSG00000170613	5	156588857	156593275	20	9	282938	2.1961	0.014043	FAM71B	0.0655618	observed FIS
ENSG00000055163	5	156693089	156822606	483	30	282721	1.7974	0.036134	CYFIP2	0.124642	observed FIS
ENSG00000172568	5	156768608	156772729	21	7	283066	1.3033	0.096244	FNDC9	0.233926	observed FIS
ENSG00000135074	5	156822542	157002783	759	45	282496	0.066938	0.47332	ADAM19	0.618481	observed FIS
ENSG00000172548	5	156887027	156901725	59	13	282823	0.77743	0.21845	NIPAL4	0.387481	observed FIS
ENSG00000039600	5	157052687	157098488	163	30	282021	0.94489	0.17236	SOX30	0.335784	observed FIS
ENSG00000187658	5	157098561	157107151	35	6	281364	1.5181	0.064497	C5orf52	0.181657	observed FIS
ENSG00000113272	5	157158205	157168456	54	13	280792	0.58929	0.27783	THG1L	0.448248	observed FIS
ENSG00000268432	5	157160003	157161727	7	2	281324	-0.047547	0.51896	AC026407.1	0.653882	observed FIS
ENSG00000155858	5	157170703	157187717	50	12	282493	1.5103	0.065484	LSM11	0.183561	observed FIS
ENSG00000113282	5	157212751	157286183	269	20	282903	1.1662	0.12176	CLINT1	0.269538	observed FIS
ENSG00000164330	5	158122928	158526769	1067	85	282442	3.0566	0.0011194	EBF1	0.0100581	observed FIS
ENSG00000145860	5	158584417	158637061	157	36	282335	0.043967	0.48247	RNF145	0.625292	observed FIS
ENSG00000164332	5	158690089	158713044	59	17	282704	-0.063231	0.52521	UBLCP1	0.65887	observed FIS
ENSG00000113302	5	158741791	158757895	43	9	282030	0.62688	0.26537	IL12B	0.436711	observed FIS
ENSG00000170214	5	159343790	159399551	185	28	282317	-1.8504	0.96787	ADRA1B	0.976031	observed FIS
ENSG00000113312	5	159436120	159492550	213	27	282982	0.2714	0.39304	TTC1	0.554369	observed FIS
ENSG00000170234	5	159488808	159546430	166	35	282640	1.2457	0.10643	PWWP2A	0.24853	observed FIS
ENSG00000170231	5	159614374	159665742	295	29	281494	-0.42869	0.66592	FABP6	0.761834	observed FIS
ENSG00000135083	5	159678659	159772403	335	45	282167	0.84858	0.19806	CCNJL	0.36559	observed FIS
ENSG00000145861	5	159774758	159797648	78	14	280793	1.4957	0.067368	C1QTNF2	0.186627	observed FIS
ENSG00000221886	5	159820155	159827104	21	11	282718	-0.93319	0.82464	C5orf54	0.872621	observed FIS
ENSG00000164609	5	159828648	159848718	72	16	282302	-0.29727	0.61687	SLU7	0.727205	observed FIS
ENSG00000164611	5	159848829	159855748	27	9	282936	-0.61253	0.72991	PTTG1	0.809175	observed FIS
ENSG00000118322	5	159990127	160279221	1150	96	282181	1.0277	0.15204	ATP10B	0.310488	observed FIS
ENSG00000145864	5	160715436	160976050	896	65	282614	1.648	0.049674	GABRB2	0.153457	observed FIS
ENSG00000145863	5	160974069	161129599	502	54	282237	1.6277	0.051794	GABRA6	0.157829	observed FIS
ENSG00000022355	5	161274197	161326975	203	34	282645	1.0293	0.15166	GABRA1	0.31001	observed FIS
ENSG00000113327	5	161494546	161582542	229	49	281882	0.90019	0.18401	GABRG2	0.349775	observed FIS
ENSG00000113328	5	162864575	162873157	14	7	282447	0.43933	0.33021	CCNG1	0.498285	observed FIS
ENSG00000268800	5	162866447	162873821	15	7	282180	0.32177	0.37381	AC112205.1	0.537777	observed FIS
ENSG00000170584	5	162873532	162887146	34	12	282766	-0.51111	0.69536	NUDCD2	0.783794	observed FIS
ENSG00000072571	5	162887209	162918947	113	24	282626	-0.35058	0.63705	HMMR	0.741455	observed FIS
ENSG00000038274	5	162930120	162946342	44	11	281987	-1.1694	0.87887	MAT2B	0.910728	observed FIS
ENSG00000145934	5	166711804	167691162	3147	296	281601	2.3253	0.010028	TENM2	0.0518438	observed FIS
ENSG00000113645	5	167718656	167899308	755	105	281127	2.0304	0.021158	WWC1	0.0868379	observed FIS
ENSG00000113643	5	167913450	167946304	176	15	282403	1.9541	0.025342	RARS	0.0981477	observed FIS
ENSG00000188573	5	167956121	167957639	7	3	281038	0.37675	0.35318	FBLL1	0.518627	observed FIS
ENSG00000120137	5	167975500	168006605	88	24	282280	1.9032	0.028508	PANK3	0.106083	observed FIS
ENSG00000184347	5	168088745	168728133	2914	247	281582	1.5188	0.064412	SLIT3	0.181499	observed FIS
ENSG00000040275	5	169010638	169031782	83	12	282787	3.2959	0.00049051	SPDL1	0.00535452	observed FIS
ENSG00000134516	5	169064251	169510386	1848	155	282135	2.4826	0.0065211	DOCK2	0.0384231	observed FIS
ENSG00000204767	5	169291268	169407744	429	87	281978	1.5646	0.058835	FAM196B	0.171419	observed FIS
ENSG00000168269	5	169532901	169536727	24	10	282449	-1.1541	0.87578	FOXI1	0.908556	observed FIS
ENSG00000234511	5	169659451	169679579	38	14	280473	-0.17212	0.56833	C5orf58	0.691778	observed FIS
ENSG00000043462	5	169673241	169725231	163	59	281358	-0.51282	0.69596	LCP2	0.784212	observed FIS
ENSG00000182132	5	169780491	170163636	1660	197	281374	-0.22114	0.58751	KCNIP1	0.705669	observed FIS
ENSG00000145936	5	169801675	169816681	87	16	281684	1.2345	0.10851	KCNMB1	0.25109	observed FIS
ENSG00000094755	5	170190354	170241051	246	44	281183	0.94179	0.17315	GABRP	0.336852	observed FIS
ENSG00000204764	5	170288874	170727019	1144	39	282425	1.6261	0.051963	RANBP17	0.158089	observed FIS
ENSG00000164438	5	170736288	170739138	3	2	282189	-0.72693	0.76637	TLX3	0.833804	observed FIS
ENSG00000181163	5	170814120	170838141	75	10	282949	2.6128	0.0044905	NPM1	0.0290591	observed FIS
ENSG00000156427	5	170846660	170884627	119	32	281603	0.99508	0.15985	FGF18	0.320446	observed FIS
ENSG00000253110	5	171200656	171201743	7	3	281522	2.0257	0.021398	CTB-78H18.1	0.0874068	observed FIS
ENSG00000185662	5	171212876	171221602	40	13	281716	1.5172	0.064607	SMIM23	0.181885	observed FIS
ENSG00000072803	5	171288553	171433877	322	40	282276	0.98557	0.16217	FBXW11	0.323115	observed FIS
ENSG00000072786	5	171469077	171615390	660	68	281440	1.0541	0.14591	STK10	0.302967	observed FIS
ENSG00000214360	5	171621176	171630456	41	11	279993	1.5571	0.059722	EFCAB9	0.173057	observed FIS
ENSG00000168246	5	171636644	171711075	278	16	282087	2.0759	0.01895	UBTD2	0.0803398	observed FIS
ENSG00000174705	5	171752185	171881527	650	43	282291	0.2555	0.39917	SH3PXD2B	0.558899	observed FIS
ENSG00000268553	5	172036245	172036436	3	2	283045	2.0254	0.021413	AC027309.1	0.0874287	observed FIS
ENSG00000214357	5	172068269	172118543	182	35	281309	1.6608	0.048375	NEURL1B	0.15085	observed FIS
ENSG00000120129	5	172195093	172198198	8	2	282419	0.56294	0.28674	DUSP1	0.456827	observed FIS
ENSG00000113719	5	172261278	172379688	480	84	281815	1.1236	0.13059	ERGIC1	0.281821	observed FIS
ENSG00000037241	5	172385732	172396774	59	17	282212	0.13439	0.44655	RPL26L1	0.596663	observed FIS
ENSG00000113732	5	172410760	172462448	142	34	281332	-0.065736	0.52621	ATP6V0E1	0.659599	observed FIS
ENSG00000164463	5	172483355	172566291	234	28	282816	2.4461	0.0072204	CREBRF	0.0412071	observed FIS
ENSG00000113734	5	172571445	172591390	64	16	282571	2.2301	0.012869	BNIP1	0.0618917	observed FIS
ENSG00000183072	5	172659112	172662360	6	4	279701	1.2265	0.11	NKX2-5	0.25329	observed FIS
ENSG00000113739	5	172741716	172756506	31	14	282245	-1.1042	0.86525	STC2	0.900625	observed FIS
ENSG00000145919	5	173034517	173043663	38	9	282878	-0.51655	0.69726	BOD1	0.784881	observed FIS
ENSG00000113742	5	173315283	173388979	226	28	282244	0.34531	0.36493	CPEB4	0.529381	observed FIS
ENSG00000185056	5	173400782	173433143	172	27	281368	2.1035	0.017712	C5orf47	0.0766222	observed FIS
ENSG00000170091	5	173472607	173670504	859	120	281901	1.1402	0.12709	NSG2	0.276925	observed FIS
ENSG00000120149	5	174151536	174157896	22	6	281318	-2.0314	0.97889	MSX2	0.983522	observed FIS
ENSG00000184845	5	174867042	174871211	12	5	282661	1.9398	0.026202	DRD1	0.100185	observed FIS
ENSG00000164466	5	174904065	174956745	234	24	282388	-0.43171	0.66703	SFXN1	0.762643	observed FIS
ENSG00000113749	5	175085033	175113245	72	21	281469	-0.55741	0.71137	HRH2	0.79567	observed FIS
ENSG00000145920	5	175223313	175311023	314	50	281268	0.99828	0.15907	CPLX2	0.319527	observed FIS
ENSG00000051596	5	175344876	175461683	9	5	279753	-0.46517	0.6791	THOC3	0.771309	observed FIS
ENSG00000248469	5	175476681	175489024	6	3	278761	0.29694	0.38326	RP11-826N14.2	0.545748	observed FIS
ENSG00000182230	5	175487692	175559261	35	15	280853	-1.2147	0.88775	FAM153B	0.917314	observed FIS
ENSG00000170085	5	175665365	175772994	269	24	282888	0.093494	0.46276	SIMC1	0.609585	observed FIS
ENSG00000122203	5	175773064	175788971	42	13	282288	0.32547	0.37241	KIAA1191	0.536279	observed FIS
ENSG00000175414	5	175792471	175828866	113	29	281401	0.26552	0.3953	ARL10	0.555925	observed FIS
ENSG00000048162	5	175810949	175815976	18	7	282978	-1.9533	0.97461	NOP16	0.980473	observed FIS
ENSG00000146066	5	175815748	175816772	6	2	282238	0.12778	0.44916	HIGD2A	0.598584	observed FIS
ENSG00000175416	5	175819456	175843570	78	27	280607	1.2424	0.10705	CLTB	0.249361	observed FIS
ENSG00000113194	5	175874629	175937075	148	23	281511	1.6631	0.048148	FAF2	0.150356	observed FIS
ENSG00000146083	5	175953698	175965026	24	12	281743	-0.90402	0.81701	RNF44	0.867511	observed FIS
ENSG00000074276	5	175969512	176022975	244	34	282048	0.92784	0.17675	CDHR2	0.341012	observed FIS
ENSG00000169258	5	176022803	176037134	29	15	282325	0.37142	0.35516	GPRIN1	0.520442	observed FIS
ENSG00000074317	5	176047085	176057530	22	8	282043	1.8705	0.030707	SNCB	0.1118	observed FIS
ENSG00000175766	5	176057683	176073642	42	16	281002	-0.31497	0.62361	EIF4E1B	0.732	observed FIS
ENSG00000048140	5	176074388	176086058	51	10	281665	0.85037	0.19756	TSPAN17	0.364935	observed FIS
ENSG00000113763	5	176237478	176307897	233	55	282159	0.92851	0.17657	UNC5A	0.340873	observed FIS
ENSG00000160883	5	176307870	176326333	78	29	281277	-0.24147	0.59541	HK3	0.71199	observed FIS
ENSG00000087206	5	176332006	176449634	473	26	282818	0.70927	0.23908	UIMC1	0.410097	observed FIS
ENSG00000113761	5	176449697	176508190	215	19	282047	0.14066	0.44407	ZNF346	0.595061	observed FIS
ENSG00000160867	5	176513887	176525145	37	10	282865	0.81965	0.20621	FGFR4	0.374021	observed FIS
ENSG00000165671	5	176560026	176727216	460	30	282711	-0.26324	0.60382	NSD1	0.717912	observed FIS
ENSG00000169228	5	176728199	176730745	5	3	283272	0.46352	0.3215	RAB24	0.490232	observed FIS
ENSG00000213347	5	176728462	176739758	33	14	281323	0.37981	0.35204	MXD3	0.517388	observed FIS
ENSG00000169230	5	176730775	176733960	11	5	280556	-0.46925	0.68055	PRELID1	0.772538	observed FIS
ENSG00000169223	5	176758563	176778853	47	14	281190	-1.4589	0.92771	LMAN2	0.946483	observed FIS
ENSG00000169220	5	176784838	176799602	29	10	281580	1.2269	0.10993	RGS14	0.253198	observed FIS
ENSG00000131183	5	176806236	176825849	51	15	281768	2.2097	0.013564	SLC34A1	0.0639484	observed FIS
ENSG00000131187	5	176829141	176836577	19	10	280936	0.31377	0.37685	F12	0.540326	observed FIS
ENSG00000198055	5	176830205	176869902	101	36	281616	6.1094	5e-10	GRK6	4.49905e-08	observed FIS
ENSG00000131188	5	176873446	176883283	21	7	281286	5.6824	6.6413e-09	PRR7	4.49799e-07	observed FIS
ENSG00000113758	5	176883609	176901402	45	11	281602	5.7611	4.1785e-09	DBN1	3.00216e-07	observed FIS
ENSG00000196923	5	176910395	176924607	29	17	280765	0.51878	0.30196	PDLIM7	0.472486	observed FIS
ENSG00000146094	5	176928908	176938275	28	13	282000	1.7083	0.04379	DOK3	0.141252	observed FIS
ENSG00000183258	5	176938578	176944470	6	4	280878	0.92077	0.17858	DDX41	0.34342	observed FIS
ENSG00000146067	5	176946789	176981542	61	12	282030	0.23863	0.4057	FAM193B	0.563933	observed FIS
ENSG00000184840	5	177019159	177023125	15	7	282620	2.2898	0.011017	TMED9	0.0556029	observed FIS
ENSG00000027847	5	177027101	177037348	46	15	281633	3.2776	0.00052345	B4GALT7	0.00562314	observed FIS
ENSG00000170074	5	177134982	177210399	24	9	280264	2.493	0.0063342	FAM153A	0.0375914	observed FIS
ENSG00000249109	5	177209198	177221397	3	2	281285	0.26694	0.39476	RP11-1026M7.2	0.55558	observed FIS
ENSG00000175325	5	177419236	177423243	14	5	280986	-0.74807	0.77279	PROP1	0.838197	observed FIS
ENSG00000204677	5	177433406	177482560	37	9	281420	0.15456	0.43859	FAM153C	0.590201	observed FIS
ENSG00000145911	5	177540444	177553088	39	13	281749	1.3256	0.092478	N4BP3	0.227668	observed FIS
ENSG00000145916	5	177557997	177577566	81	16	280898	0.9926	0.16045	RMND5B	0.320934	observed FIS
ENSG00000145912	5	177576461	177580968	17	7	282135	0.97301	0.16527	NHP2	0.327284	observed FIS
ENSG00000197451	5	177631508	177638164	27	13	281744	0.21327	0.41556	HNRNPAB	0.571751	observed FIS
ENSG00000175309	5	177635498	177659792	121	25	280638	-0.49758	0.69061	PHYKPL	0.780488	observed FIS
ENSG00000050767	5	177664619	178017556	1717	165	281550	-0.013744	0.50548	COL23A1	0.643505	observed FIS
ENSG00000113240	5	178029665	178057616	76	21	281853	-0.50361	0.69273	CLK4	0.781996	observed FIS
ENSG00000169131	5	178138593	178157703	72	11	281691	1.8228	0.03417	ZNF354A	0.120171	observed FIS
ENSG00000178338	5	178286954	178315123	214	12	282626	2.4938	0.0063186	ZNF354B	0.0375342	observed FIS
ENSG00000198939	5	178322895	178360213	179	21	281844	3.0692	0.0010731	ZFP2	0.00976278	observed FIS
ENSG00000178187	5	178368192	178393434	102	21	282505	1.1168	0.13205	ZNF454	0.283709	observed FIS
ENSG00000113262	5	178405328	178423207	118	18	281727	1.0544	0.14586	GRM6	0.302909	observed FIS
ENSG00000234284	5	178450753	178462065	64	9	282124	0.95946	0.16866	ZNF879	0.331451	observed FIS
ENSG00000177932	5	178487416	178510538	77	23	281868	-0.28567	0.61244	ZNF354C	0.724333	observed FIS
ENSG00000087116	5	178537852	178772431	1155	188	281305	-0.16291	0.5647	ADAMTS2	0.689002	observed FIS
ENSG00000176783	5	178977559	179037027	208	30	282114	3.4114	0.00032309	RUFY1	0.00385667	observed FIS
ENSG00000169045	5	179041179	179061785	72	18	282342	3.0128	0.0012943	HNRNPH1	0.0112914	observed FIS
ENSG00000204661	5	179068545	179072047	5	3	282371	1.0494	0.14701	C5orf60	0.30459	observed FIS
ENSG00000228259	5	179078298	179079445	2	1	280551	1.9018	0.028599	AC136604.1	0.106316	observed FIS
ENSG00000204659	5	179105584	179107975	7	4	282678	0.93993	0.17363	CBY3	0.337404	observed FIS
ENSG00000127022	5	179105629	179157926	178	29	282312	0.69837	0.24247	CANX	0.414185	observed FIS
ENSG00000161021	5	179159851	179223512	247	38	282869	0.61585	0.269	MAML1	0.440236	observed FIS
ENSG00000213316	5	179220981	179223648	10	6	282176	1.2674	0.1025	LTC4S	0.242918	observed FIS
ENSG00000161013	5	179224597	179233952	28	8	282199	1.0084	0.15664	MGAT4B	0.316259	observed FIS
ENSG00000161011	5	179233388	179265078	130	34	281721	0.85503	0.19627	SQSTM1	0.363778	observed FIS
ENSG00000161010	5	179261436	179289173	111	24	282802	0.45821	0.3234	C5orf45	0.491749	observed FIS
ENSG00000245317	5	179286013	179288283	5	2	281101	-0.55996	0.71225	CTC-241N9.1	0.796418	observed FIS
ENSG00000197226	5	179289066	179334859	143	30	282530	0.76072	0.22341	TBC1D9B	0.392338	observed FIS
ENSG00000113269	5	179338651	179499118	570	62	282510	1.3223	0.093039	RNF130	0.228468	observed FIS
ENSG00000146090	5	179527795	179636153	539	91	280952	0.9756	0.16463	RASGEF1C	0.326427	observed FIS
ENSG00000050748	5	179660143	179719099	280	41	281477	1.009	0.1565	MAPK9	0.316078	observed FIS
ENSG00000131459	5	179727690	179780387	333	44	281578	0.2661	0.39508	GFPT2	0.555836	observed FIS
ENSG00000113300	5	179921412	180005405	398	26	282828	-0.75368	0.77448	CNOT6	0.839235	observed FIS
ENSG00000161055	5	180017103	180018540	5	3	280711	-0.11324	0.54508	SCGB3A1	0.67328	observed FIS
ENSG00000037280	5	180028506	180076624	286	46	281569	0.72957	0.23283	FLT4	0.403109	observed FIS
ENSG00000174339	5	180166042	180167099	4	2	283093	1.609	0.053808	OR2Y1	0.161595	observed FIS
ENSG00000131446	5	180217541	180242652	164	12	282035	0.20047	0.42056	MGAT1	0.576071	observed FIS
ENSG00000196670	5	180274611	180288286	57	11	281729	1.7477	0.040259	ZFP62	0.133744	observed FIS
ENSG00000113303	5	180326077	180377906	176	16	281045	0.044258	0.48235	BTNL8	0.625235	observed FIS
ENSG00000168903	5	180415845	180433727	26	6	282144	-1.6445	0.94996	BTNL3	0.962181	observed FIS
ENSG00000165810	5	180467225	180488523	77	14	280703	-1.4103	0.92077	BTNL9	0.941141	observed FIS
ENSG00000185372	5	180551357	180552304	2	1	281805	1.0838	0.13922	OR2V1	0.29354	observed FIS
ENSG00000182613	5	180581943	180582890	2	1	277444	-2.3458	0.99051	OR2V2	0.992769	observed FIS
ENSG00000146054	5	180620924	180632293	72	14	282659	0.60863	0.27139	TRIM7	0.442275	observed FIS
ENSG00000146063	5	180649499	180662809	52	17	281843	1.4211	0.077637	TRIM41	0.204436	observed FIS
ENSG00000204628	5	180663909	180675096	67	13	281925	0.24257	0.40417	GNB2L1	0.56251	observed FIS
ENSG00000183718	5	180681417	180688119	23	9	282663	0.24527	0.40312	TRIM52	0.561669	observed FIS
ENSG00000268397	5	180682720	180684578	3	2	283344	1.2822	0.099883	AC008443.1	0.239183	observed FIS
ENSG00000112679	6	291630	351355	38	20	275169	-0.47557	0.68281	DUSP22	0.774034	observed FIS
ENSG00000137265	6	391739	411447	86	22	282029	0.50027	0.30844	IRF4	0.478552	observed FIS
ENSG00000112685	6	485133	693117	869	65	282230	1.8233	0.03413	EXOC2	0.120117	observed FIS
ENSG00000188996	6	655939	656963	4	2	283499	-1.2194	0.88865	HUS1B	0.917792	observed FIS
ENSG00000176515	6	1080164	1105181	135	29	281566	-0.42346	0.66402	AL033381.1	0.760306	observed FIS
ENSG00000164379	6	1312675	1314992	10	5	281635	0.80641	0.21	FOXQ1	0.377722	observed FIS
ENSG00000137273	6	1390069	1395832	19	8	280246	-0.18365	0.57285	FOXF2	0.695366	observed FIS
ENSG00000054598	6	1610681	1614127	4	2	280825	0.88658	0.18765	FOXC1	0.353805	observed FIS
ENSG00000112699	6	1624041	2245926	2426	147	281798	2.2407	0.012524	GMDS	0.0607115	observed FIS
ENSG00000164385	6	2622147	2634837	67	18	281696	-0.44146	0.67056	C6orf195	0.764782	observed FIS
ENSG00000145949	6	2663863	2751200	510	48	281646	1.4255	0.077006	MYLK4	0.203491	observed FIS
ENSG00000124535	6	2765648	2787186	92	23	282472	-0.45505	0.67546	WRNIP1	0.768746	observed FIS
ENSG00000021355	6	2832566	2842240	28	7	280354	0.25717	0.39852	SERPINB1	0.55843	observed FIS
ENSG00000170542	6	2887500	2903514	61	24	281254	0.56487	0.28608	SERPINB9	0.456276	observed FIS
ENSG00000124570	6	2948393	2972090	109	20	282463	0.24531	0.40311	SERPINB6	0.561669	observed FIS
ENSG00000124588	6	2988221	3019996	224	28	281725	0.11683	0.4535	NQO2	0.601864	observed FIS
ENSG00000137275	6	3064225	3115421	172	33	281412	-0.52158	0.69902	RIPK1	0.786278	observed FIS
ENSG00000137274	6	3118608	3153812	128	16	282594	-0.15144	0.56019	BPHL	0.685757	observed FIS
ENSG00000137267	6	3153903	3157760	5	3	283003	0.53804	0.29527	TUBB2A	0.465534	observed FIS
ENSG00000137285	6	3224495	3231964	11	6	282152	0.33169	0.37006	TUBB2B	0.534133	observed FIS
ENSG00000180822	6	3231637	3303607	428	28	282251	-1.0363	0.84997	PSMG4	0.890421	observed FIS
ENSG00000137266	6	3269196	3457256	908	104	281277	2.6682	0.0038124	SLC22A23	0.0257651	observed FIS
ENSG00000168994	6	3722848	3752260	106	29	281377	-1.5002	0.93322	PXDC1	0.950268	observed FIS
ENSG00000145945	6	3849620	3851551	4	2	279761	3.7019	0.00010701	FAM50B	0.00159092	observed FIS
ENSG00000145965	6	3982909	3984372	5	2	282270	-0.77444	0.78067	C6ORF50	0.843631	observed FIS
ENSG00000112739	6	4021501	4065217	149	18	282143	-0.72599	0.76608	PRPF4B	0.833779	observed FIS
ENSG00000145975	6	4049668	4087578	141	20	281788	-1.0826	0.86051	FAM217A	0.897445	observed FIS
ENSG00000185689	6	4079440	4131185	215	30	282284	-0.25293	0.59984	C6orf201	0.714639	observed FIS
ENSG00000198721	6	4115923	4135831	77	13	283063	-0.016705	0.50666	ECI2	0.644414	observed FIS
ENSG00000153046	6	4706393	4955785	906	100	281639	1.2404	0.10741	CDYL	0.24983	observed FIS
ENSG00000124787	6	4994966	5004297	56	12	282437	1.2102	0.1131	RPP40	0.257315	observed FIS
ENSG00000219607	6	5085720	5087455	8	3	280620	-0.055879	0.52228	PPP1R3G	0.656577	observed FIS
ENSG00000214113	6	5102827	5261172	690	53	282008	1.2648	0.10297	LYRM4	0.243459	observed FIS
ENSG00000145982	6	5261277	5771813	2181	213	281581	1.9568	0.025183	FARS2	0.0976907	observed FIS
ENSG00000124785	6	5998232	6007200	39	11	280747	-1.3798	0.91618	NRN1	0.937382	observed FIS
ENSG00000124491	6	6144318	6321246	776	132	281670	0.17667	0.42988	F13A1	0.583508	observed FIS
ENSG00000112799	6	6588341	6655216	390	71	281422	2.3559	0.0092381	LY86	0.0488972	observed FIS
ENSG00000124782	6	7107830	7252213	406	60	281921	1.7242	0.042336	RREB1	0.138429	observed FIS
ENSG00000124783	6	7268539	7347679	512	37	282021	3.0554	0.0011236	SSR1	0.0100746	observed FIS
ENSG00000164304	6	7326889	7389976	288	33	282220	1.0376	0.14972	CAGE1	0.307653	observed FIS
ENSG00000124784	6	7389729	7418270	122	25	282672	1.7371	0.041184	RIOK1	0.13598	observed FIS
ENSG00000096696	6	7541808	7586950	154	31	281190	-0.071559	0.52852	DSP	0.660947	observed FIS
ENSG00000168566	6	7590432	7612200	75	15	282755	0.19553	0.42249	SNRNP48	0.577835	observed FIS
ENSG00000153162	6	7727030	7881655	645	80	281586	0.42863	0.3341	BMP6	0.501801	observed FIS
ENSG00000239264	6	7881483	8026646	643	75	281880	0.59107	0.27724	TXNDC5	0.447678	observed FIS
ENSG00000259040	6	7881755	8064597	826	69	281955	0.26375	0.39599	BLOC1S5-TXNDC5	0.556371	observed FIS
ENSG00000188428	6	8013800	8064647	239	25	282418	-0.97714	0.83575	BLOC1S5	0.880384	observed FIS
ENSG00000265818	6	8015959	8102763	384	37	282275	-0.86135	0.80548	EEF1E1-BLOC1S5	0.859567	observed FIS
ENSG00000124802	6	8073593	8102811	98	17	282368	-0.36464	0.64231	EEF1E1	0.745018	observed FIS
ENSG00000124786	6	8413301	8435794	84	9	282828	0.81813	0.20664	SLC35B3	0.374513	observed FIS
ENSG00000181355	6	9596343	10211841	2593	162	282013	1.8813	0.029963	OFCC1	0.110021	observed FIS
ENSG00000137203	6	10393419	10419892	50	14	281106	-1.6103	0.94634	TFAP2A	0.959388	observed FIS
ENSG00000111846	6	10492456	10629601	608	72	281765	1.1608	0.12286	GCNT2	0.270897	observed FIS
ENSG00000205318	6	10633993	10647501	43	13	282391	0.28869	0.38641	GCNT6	0.548168	observed FIS
ENSG00000137434	6	10671651	10695030	55	11	282887	0.070245	0.472	C6orf52	0.617439	observed FIS
ENSG00000111845	6	10694928	10710015	50	7	283016	0.15324	0.43911	PAK1IP1	0.590606	observed FIS
ENSG00000111843	6	10723148	10731362	36	8	282106	-0.68426	0.75309	TMEM14C	0.824989	observed FIS
ENSG00000137210	6	10747992	10852986	319	54	281661	-1.0719	0.85812	TMEM14B	0.895809	observed FIS
ENSG00000272162	6	10748027	10930656	686	78	281714	-0.72175	0.76478	RP11-637O19.3	0.832879	observed FIS
ENSG00000153157	6	10748027	10979553	978	96	281564	-0.78326	0.78326	SYCP2L	0.845307	observed FIS
ENSG00000111837	6	10762956	10838764	218	39	281786	-1.1189	0.86842	MAK	0.902713	observed FIS
ENSG00000124827	6	10873456	10882174	27	12	282280	0.079264	0.46841	GCM2	0.614327	observed FIS
ENSG00000197977	6	10980992	11044547	230	35	282889	0.36522	0.35747	ELOVL2	0.52245	observed FIS
ENSG00000224531	6	11094266	11138964	239	29	282212	0.58239	0.28015	SMIM13	0.450523	observed FIS
ENSG00000244476	6	11102722	11111965	57	13	282456	1.2107	0.113	ERVFRD-1	0.257197	observed FIS
ENSG00000111859	6	11183531	11382581	791	111	281567	0.22914	0.40938	NEDD9	0.567171	observed FIS
ENSG00000205269	6	11537938	11583757	172	24	282777	3.902	4.7706e-05	TMEM170B	0.00082551	observed FIS
ENSG00000111863	6	11712287	11807279	408	51	281632	-1.5715	0.94196	ADTRP	0.956333	observed FIS
ENSG00000095951	6	12008995	12165232	588	62	282542	2.3378	0.0096995	HIVEP1	0.0507003	observed FIS
ENSG00000078401	6	12290596	12297427	27	9	281804	0.96669	0.16685	EDN1	0.329515	observed FIS
ENSG00000112137	6	12717893	13288645	1967	112	282298	4.2608	1.0183e-05	PHACTR1	0.00023494	observed FIS
ENSG00000145979	6	13266774	13328815	332	22	282082	-0.24856	0.59815	TBC1D7	0.713935	observed FIS
ENSG00000145990	6	13358062	13487894	446	52	281808	0.7113	0.23845	GFOD1	0.409388	observed FIS
ENSG00000187461	6	13469513	13486415	43	14	280939	1.0632	0.14384	AL583828.1	0.300166	observed FIS
ENSG00000124523	6	13574816	13614790	87	22	281208	0.83548	0.20172	SIRT5	0.369315	observed FIS
ENSG00000225921	6	13615559	13632971	40	15	282204	0.22124	0.41245	NOL7	0.569462	observed FIS
ENSG00000268059	6	13615728	13621126	10	5	282516	-0.73805	0.76976	AL441883.1	0.8359	observed FIS
ENSG00000010017	6	13621730	13711796	190	41	282092	1.2588	0.10404	RANBP9	0.245099	observed FIS
ENSG00000050393	6	13786789	13814800	84	31	281265	2.4692	0.0067704	MCUR1	0.039502	observed FIS
ENSG00000180537	6	13924677	13980533	150	23	281429	4.6401	1.7415e-06	RNF182	5.40351e-05	observed FIS
ENSG00000112149	6	14117872	14137149	70	19	281169	2.0406	0.020646	CD83	0.0853296	observed FIS
ENSG00000008083	6	15246527	15522252	1088	81	282195	2.1547	0.015593	JARID2	0.0701871	observed FIS
ENSG00000047579	6	15523032	15663289	479	43	282304	2.7052	0.0034128	DTNBP1	0.0237239	observed FIS
ENSG00000007944	6	16129356	16148479	56	19	282214	-1.0736	0.8585	MYLIP	0.896008	observed FIS
ENSG00000137198	6	16238811	16295780	246	48	282443	0.86111	0.19459	GMPR	0.3618	observed FIS
ENSG00000124788	6	16299343	16761722	1881	230	281836	4.1896	1.3974e-05	ATXN1	0.00030147	observed FIS
ENSG00000230873	6	17102489	17131603	100	14	277309	2.4629	0.0068917	STMND1	0.0398975	observed FIS
ENSG00000112183	6	17281577	17294106	33	14	281451	-0.14112	0.55611	RBM24	0.681968	observed FIS
ENSG00000112186	6	17393447	17558023	543	56	281719	2.3329	0.0098258	CAP2	0.0511906	observed FIS
ENSG00000137414	6	17600586	17611950	28	9	281604	0.21465	0.41502	FAM8A1	0.571506	observed FIS
ENSG00000124789	6	17615269	17706656	381	48	282970	0.40015	0.34452	NUP153	0.510432	observed FIS
ENSG00000137177	6	17759414	17987854	861	44	282468	-0.24195	0.59559	KIF13A	0.712106	observed FIS
ENSG00000187566	6	18120718	18122851	9	4	282935	1.0943	0.13692	NHLRC1	0.290147	observed FIS
ENSG00000137364	6	18128542	18155305	111	22	282143	0.097194	0.46129	TPMT	0.608433	observed FIS
ENSG00000165097	6	18155560	18224084	350	38	282540	1.0555	0.1456	KDM1B	0.30259	observed FIS
ENSG00000124795	6	18224099	18265054	122	26	282859	0.86755	0.19282	DEK	0.359641	observed FIS
ENSG00000137393	6	18368779	18469105	583	40	282137	1.8712	0.030662	RNF144B	0.111776	observed FIS
ENSG00000172201	6	19837617	19840915	19	10	281848	4.4239	4.8476e-06	ID4	0.00012775	observed FIS
ENSG00000172197	6	20100935	20212670	445	79	281725	2.1464	0.01592	MBOAT1	0.071201	observed FIS
ENSG00000112242	6	20402398	20493941	292	46	281518	-0.051171	0.52041	E2F3	0.654879	observed FIS
ENSG00000145996	6	20534688	21232635	2774	108	281452	4.1772	1.4756e-05	CDKAL1	0.00031435	observed FIS
ENSG00000124766	6	21593972	21598847	14	8	282113	-0.53616	0.70408	SOX4	0.790484	observed FIS
ENSG00000172179	6	22287480	22297730	37	15	281267	-0.081952	0.53266	PRL	0.664147	observed FIS
ENSG00000112273	6	22569678	22571892	12	4	283087	1.9606	0.024963	HDGFL1	0.0970972	observed FIS
ENSG00000152954	6	24126350	24155128	112	43	282123	3.4479	0.00028244	NRSN1	0.00346558	observed FIS
ENSG00000146038	6	24171984	24358280	991	64	282510	4.505	3.3181e-06	DCDC2	9.15311e-05	observed FIS
ENSG00000146049	6	24357131	24358512	5	3	282914	-0.48061	0.6846	KAAG1	0.775562	observed FIS
ENSG00000124532	6	24403153	24425810	137	17	283022	2.3108	0.010423	MRS2	0.0534472	observed FIS
ENSG00000112293	6	24424793	24495433	615	41	282517	2.5834	0.0048921	GPLD1	0.0309271	observed FIS
ENSG00000112294	6	24495080	24537435	238	42	282447	0.84485	0.1991	ALDH5A1	0.366795	observed FIS
ENSG00000137261	6	24544332	24646383	465	63	281757	3.4738	0.00025657	KIAA0319	0.00321219	observed FIS
ENSG00000111802	6	24650205	24667261	91	18	281896	1.9362	0.026422	TDP2	0.10072	observed FIS
ENSG00000112304	6	24667263	24705293	165	32	281388	1.5198	0.064282	ACOT13	0.181305	observed FIS
ENSG00000112308	6	24705089	24721064	55	21	282755	2.2948	0.010873	C6orf62	0.055107	observed FIS
ENSG00000112312	6	24775159	24786327	48	11	282621	1.2796	0.10035	GMNN	0.239845	observed FIS
ENSG00000260286	6	24797549	24799117	6	4	283030	2.4259	0.0076348	C6orf229	0.0430873	observed FIS
ENSG00000111913	6	24797601	25042238	1240	110	281882	-0.81869	0.79352	FAM65B	0.85186	observed FIS
ENSG00000079691	6	25279306	25620758	1989	111	282497	5.9993	9.9104e-10	LRRC16A	8.14204e-08	observed FIS
ENSG00000079689	6	25652464	25702011	253	45	282199	5.9958	1.0126e-09	SCGN	8.24745e-08	observed FIS
ENSG00000164508	6	25726291	25726790	5	3	283563	4.0264	2.8318e-05	HIST1H2AA	0.00053785	observed FIS
ENSG00000146047	6	25727137	25727573	6	2	283174	-0.22627	0.5895	HIST1H2BA	0.707116	observed FIS
ENSG00000146039	6	25754927	25781419	154	29	282979	4.0937	2.1224e-05	SLC17A4	0.00042619	observed FIS
ENSG00000124568	6	25783125	25832287	217	31	283105	4.8035	7.7977e-07	SLC17A1	2.72862e-05	observed FIS
ENSG00000124564	6	25833294	25882514	221	37	283213	5.2693	6.846e-08	SLC17A3	3.43135e-06	observed FIS
ENSG00000112337	6	25912982	25930946	96	20	283387	4.436	4.5813e-06	SLC17A2	0.00012158	observed FIS
ENSG00000112343	6	25963030	25987384	92	30	283256	5.7568	4.2865e-09	TRIM38	3.05652e-07	observed FIS
ENSG00000124610	6	26017260	26018040	6	4	283400	5.1128	1.5869e-07	HIST1H1A	7.07218e-06	observed FIS
ENSG00000198366	6	26020718	26021186	4	2	283234	0.87829	0.18989	HIST1H3A	0.356322	observed FIS
ENSG00000196176	6	26021907	26022278	2	1	283568	6.1094	5e-10	HIST1H4A	4.49905e-08	observed FIS
ENSG00000124529	6	26027124	26027480	6	3	283420	-0.60613	0.72778	HIST1H4B	0.807476	observed FIS
ENSG00000124693	6	26031817	26032288	2	1	283580	4.0838	2.215e-05	HIST1H3B	0.00044058	observed FIS
ENSG00000137259	6	26033320	26033796	5	3	283359	3.2343	0.0006098	HIST1H2AB	0.00631396	observed FIS
ENSG00000196532	6	26045639	26046097	3	2	283274	6.2634	1.8833e-10	HIST1H3C	2.21036e-08	observed FIS
ENSG00000187837	6	26055968	26056699	10	6	283453	1.9399	0.026193	HIST1H1C	0.100171	observed FIS
ENSG00000010704	6	26087509	26098571	47	19	283213	6.1896	3.0159e-10	HFE	3.32295e-08	observed FIS
ENSG00000197061	6	26104104	26104518	3	2	283587	4.1329	1.7911e-05	HIST1H4C	0.00036868	observed FIS
ENSG00000187475	6	26107640	26108364	5	3	282500	4.7332	1.1052e-06	HIST1H1T	3.67592e-05	observed FIS
ENSG00000180596	6	26115101	26124154	56	16	283380	5.6084	1.0209e-08	HIST1H2BC	6.56154e-07	observed FIS
ENSG00000180573	6	26124373	26139344	81	22	283242	5.0228	2.5457e-07	HIST1H2AC	1.05259e-05	observed FIS
ENSG00000168298	6	26156559	26157343	4	2	283522	0.81076	0.20875	HIST1H1E	0.376531	observed FIS
ENSG00000158373	6	26158349	26171577	36	17	282536	4.1746	1.4927e-05	HIST1H2BD	0.00031657	observed FIS
ENSG00000197697	6	26183958	26184454	3	2	283581	2.3974	0.0082563	HIST1H2BE	0.0455079	observed FIS
ENSG00000197409	6	26197068	26199521	12	4	283480	2.4115	0.0079429	HIST1H3D	0.0443164	observed FIS
ENSG00000196866	6	26199079	26199471	2	1	283587	3.8078	7.0104e-05	HIST1H2AD	0.00113124	observed FIS
ENSG00000197846	6	26199748	26200942	12	5	282371	4.3276	7.5387e-06	HIST1H2BF	0.00018231	observed FIS
ENSG00000198518	6	26204858	26206266	18	7	282840	2.1532	0.015653	HIST1H4E	0.0703701	observed FIS
ENSG00000187990	6	26216428	26216872	4	2	283203	2.4452	0.0072394	HIST1H2BG	0.0412781	observed FIS
ENSG00000168274	6	26217165	26217711	1	1	282837	0.88516	0.18804	HIST1H2AE	0.354138	observed FIS
ENSG00000196966	6	26225383	26225844	1	1	283091	0.67964	0.24837	HIST1H3E	0.419898	observed FIS
ENSG00000124575	6	26234440	26235216	7	3	283270	1.8877	0.029534	HIST1H1D	0.108786	observed FIS
ENSG00000198327	6	26240561	26240976	3	2	282979	2.3836	0.0085724	HIST1H4F	0.0467082	observed FIS
ENSG00000124578	6	26246886	26247259	2	1	283035	2.545	0.0054636	HIST1H4G	0.0336726	observed FIS
ENSG00000197459	6	26251879	26252303	1	1	283586	2.0265	0.021358	HIST1H2BH	0.0873551	observed FIS
ENSG00000256018	6	26271146	26271612	1	1	280723	1.201	0.11487	HIST1H3G	0.259577	observed FIS
ENSG00000158406	6	26281283	26285762	23	10	283033	2.8356	0.0022873	HIST1H4H	0.0174964	observed FIS
ENSG00000186470	6	26365387	26378546	109	11	283149	6.1094	5e-10	BTN3A2	4.49905e-08	observed FIS
ENSG00000124508	6	26383324	26395102	60	15	282949	5.2273	8.6e-08	BTN2A2	4.18829e-06	observed FIS
ENSG00000026950	6	26402465	26415444	62	8	283474	4.3954	5.5278e-06	BTN3A1	0.00014309	observed FIS
ENSG00000111801	6	26440700	26453643	47	15	282832	5.3579	4.2097e-08	BTN3A3	2.23445e-06	observed FIS
ENSG00000112763	6	26458150	26476849	92	20	282683	7.6147	1.3212e-14	BTN2A1	6.56984e-12	observed FIS
ENSG00000124557	6	26501449	26510650	35	10	282753	7.7731	3.8303e-15	BTN1A1	2.84709e-12	observed FIS
ENSG00000182952	6	26538633	26546482	21	5	282585	6.8553	3.5589e-12	HMGN4	7.15415e-10	observed FIS
ENSG00000146109	6	26597180	26600278	17	6	283563	6.4462	5.7363e-11	ABT1	8.2116e-09	observed FIS
ENSG00000181315	6	26636518	26659980	93	15	283436	6.8626	3.3801e-12	ZNF322	6.86778e-10	observed FIS
ENSG00000124635	6	27093676	27100541	23	12	282250	2.5053	0.0061174	HIST1H2BJ	0.0366734	observed FIS
ENSG00000196787	6	27100832	27103070	8	4	283430	0.7619	0.22306	HIST1H2AG	0.392051	observed FIS
ENSG00000197903	6	27106073	27114619	22	10	283279	3.3276	0.00043805	HIST1H2BK	0.00491532	observed FIS
ENSG00000198339	6	27107076	27108418	3	1	283521	0.45842	0.32333	HIST1H4I	0.491722	observed FIS
ENSG00000184825	6	27114861	27115317	3	2	283265	-0.011032	0.5044	HIST1H2AH	0.642775	observed FIS
ENSG00000112812	6	27215480	27224403	25	10	283076	5.0297	2.4567e-07	PRSS16	1.01802e-05	observed FIS
ENSG00000158553	6	27253682	27279949	130	30	283116	5.7947	3.4224e-09	POM121L2	2.4969e-07	observed FIS
ENSG00000124613	6	27342394	27371683	187	10	283361	1.8893	0.029425	ZNF391	0.108457	observed FIS
ENSG00000096654	6	27418522	27440897	104	11	283120	4.2966	8.67e-06	ZNF184	0.0002048	observed FIS
ENSG00000185130	6	27775257	27775709	2	1	283563	6.1094	5e-10	HIST1H2BL	4.49905e-08	observed FIS
ENSG00000203813	6	27777842	27778314	1	1	283546	1.7145	0.043215	HIST1H3H	0.140115	observed FIS
ENSG00000182611	6	27782112	27782607	3	2	282827	0.35226	0.36232	HIST1H2AJ	0.527121	observed FIS
ENSG00000196374	6	27782822	27783267	1	1	281380	-0.58924	0.72215	HIST1H2BM	0.803528	observed FIS
ENSG00000197238	6	27791884	27792257	2	1	282549	-0.72689	0.76635	HIST1H4J	0.833804	observed FIS
ENSG00000184348	6	27805658	27806117	3	2	283490	-0.62458	0.73388	HIST1H2AK	0.812099	observed FIS
ENSG00000233822	6	27806323	27823487	46	14	283072	7.8698	1.7764e-15	HIST1H2BN	1.59842e-12	observed FIS
ENSG00000198374	6	27833034	27833606	4	2	282169	5.457	2.4214e-08	HIST1H2AL	1.41656e-06	observed FIS
ENSG00000184357	6	27834570	27835359	9	5	283311	7.8064	2.9421e-15	HIST1H1B	2.50832e-12	observed FIS
ENSG00000182572	6	27839623	27840099	3	2	283362	5.1138	1.5786e-07	HIST1H3I	7.05183e-06	observed FIS
ENSG00000198558	6	27840926	27841289	2	1	283587	6.1094	5e-10	HIST1H4L	4.49905e-08	observed FIS
ENSG00000197153	6	27858093	27860884	9	3	282906	6.8184	4.6019e-12	HIST1H3J	8.96469e-10	observed FIS
ENSG00000196331	6	27861203	27861669	1	1	283492	-1.2798	0.89969	HIST1H2BO	0.9253	observed FIS
ENSG00000168131	6	27878963	27880174	4	2	283587	6.1094	5e-10	OR2B2	4.49905e-08	observed FIS
ENSG00000124657	6	27925019	27925960	4	2	283587	0.91835	0.17922	OR2B6	0.34404	observed FIS
ENSG00000197279	6	28048753	28057341	32	10	283200	6.3646	9.7916e-11	ZNF165	1.24176e-08	observed FIS
ENSG00000196812	6	28092338	28097860	17	5	283580	7.2695	1.8041e-13	ZSCAN16	5.24466e-11	observed FIS
ENSG00000198315	6	28109688	28127250	66	13	282549	6.9975	1.3027e-12	ZKSCAN8	2.89598e-10	observed FIS
ENSG00000137185	6	28192664	28201260	42	14	283201	6.6479	1.4867e-11	ZSCAN9	2.55388e-09	observed FIS
ENSG00000187626	6	28212401	28227011	49	17	283380	6.1094	5e-10	ZKSCAN4	4.49905e-08	observed FIS
ENSG00000189134	6	28227098	28228736	9	5	283502	5.5479	1.4456e-08	NKAPL	8.95608e-07	observed FIS
ENSG00000137338	6	28249314	28270326	91	23	283182	6.5717	2.4867e-11	PGBD1	3.95546e-09	observed FIS
ENSG00000235109	6	28292470	28324048	148	25	283337	7.2302	2.4114e-13	ZSCAN31	6.80087e-11	observed FIS
ENSG00000189298	6	28317691	28336947	84	18	283268	6.1754	3.3002e-10	ZKSCAN3	3.57124e-08	observed FIS
ENSG00000158691	6	28346732	28367511	85	15	283317	6.6154	1.8529e-11	ZSCAN12	3.15427e-09	observed FIS
ENSG00000187987	6	28399707	28411279	46	11	283541	4.5282	2.9745e-06	ZSCAN23	8.38898e-05	observed FIS
ENSG00000198704	6	28471073	28495992	106	25	283210	1.8639	0.031171	GPX6	0.112945	observed FIS
ENSG00000224586	6	28493702	28502729	35	12	283296	0.90264	0.18336	GPX5	0.349101	observed FIS
ENSG00000232040	6	28539407	28583989	140	29	283108	5.2651	7.007e-08	SCAND3	3.49352e-06	observed FIS
ENSG00000204713	6	28870779	28891766	90	23	283134	5.54	1.512e-08	TRIM27	9.2462e-07	observed FIS
ENSG00000204709	6	28911654	28912314	4	2	283586	2.9195	0.0017531	C6orf100	0.0142603	observed FIS
ENSG00000197935	6	28962562	28973093	33	9	283507	2.904	0.001842	ZNF311	0.0147924	observed FIS
ENSG00000204704	6	29011990	29013017	3	1	283587	0.30336	0.38081	OR2W1	0.543653	observed FIS
ENSG00000204703	6	29053985	29055090	5	3	283585	0.88288	0.18865	OR2B3	0.354843	observed FIS
ENSG00000204702	6	29068386	29069658	8	3	283581	2.2622	0.011844	OR2J1	0.0583279	observed FIS
ENSG00000204701	6	29079668	29080603	6	3	283032	0.78173	0.21719	OR2J3	0.385934	observed FIS
ENSG00000204700	6	29141311	29142351	10	4	282950	3.7359	9.3541e-05	OR2J2	0.00142544	observed FIS
ENSG00000204695	6	29274403	29275519	5	3	283497	3.958	3.7787e-05	OR14J1	0.00068262	observed FIS
ENSG00000243729	6	29323007	29399744	641	42	283304	5.7192	5.3501e-09	OR5V1	3.6762e-07	observed FIS
ENSG00000112462	6	29341200	29343068	13	6	283465	5.959	1.2691e-09	OR12D3	9.99205e-08	observed FIS
ENSG00000168787	6	29364416	29365448	17	5	283318	3.4665	0.00026367	OR12D2	0.00329082	observed FIS
ENSG00000204694	6	29393281	29424848	292	21	283418	1.5346	0.062446	OR11A1	0.177897	observed FIS
ENSG00000206474	6	29407083	29408731	27	8	283340	1.3959	0.081366	OR10C1	0.210414	observed FIS
ENSG00000204688	6	29424958	29432105	38	13	283482	1.3751	0.084553	OR2H1	0.215673	observed FIS
ENSG00000204687	6	29454474	29455738	10	6	283565	-2.5022	0.99383	MAS1L	0.994883	observed FIS
ENSG00000213886	6	29523292	29527702	36	9	283392	3.7095	0.00010385	UBD	0.00155126	observed FIS
ENSG00000204681	6	29523406	29601753	425	54	283154	5.0711	1.9773e-07	GABBR1	8.53038e-06	observed FIS
ENSG00000204657	6	29555683	29556745	10	6	283574	3.1413	0.0008409	OR2H2	0.00808424	observed FIS
ENSG00000204655	6	29624758	29640149	134	23	283437	2.3987	0.0082271	MOG	0.0454426	observed FIS
ENSG00000204644	6	29640169	29648887	77	14	283347	5.987	1.0688e-09	ZFP57	8.59406e-08	observed FIS
ENSG00000204642	6	29690552	29706305	170	21	283345	5.6215	9.468e-09	HLA-F	6.14802e-07	observed FIS
ENSG00000204632	6	29794744	29798902	75	8	281271	5.3579	4.2088e-08	HLA-G	2.23445e-06	observed FIS
ENSG00000206503	6	29909037	29913661	79	16	281845	5.7636	4.1168e-09	HLA-A	2.96912e-07	observed FIS
ENSG00000066379	6	30026676	30032686	46	9	283249	3.8505	5.8938e-05	ZNRD1	0.00097351	observed FIS
ENSG00000204619	6	30034486	30038110	22	7	283200	0.61397	0.26962	PPP1R11	0.440645	observed FIS
ENSG00000204618	6	30038043	30043664	51	10	283410	4.4211	4.9109e-06	RNF39	0.00012906	observed FIS
ENSG00000204616	6	30070674	30080883	113	31	282630	7.7059	6.4948e-15	TRIM31	3.60958e-12	observed FIS
ENSG00000204614	6	30103885	30116512	204	21	283401	5.0885	1.8045e-07	TRIM40	7.87479e-06	observed FIS
ENSG00000204613	6	30119722	30128711	85	13	283386	4.7065	1.2601e-06	TRIM10	4.09121e-05	observed FIS
ENSG00000204610	6	30130993	30140473	88	14	283402	3.189	0.00071372	TRIM15	0.00713569	observed FIS
ENSG00000234127	6	30152232	30181204	232	26	283415	5.0627	2.067e-07	TRIM26	8.81671e-06	observed FIS
ENSG00000204599	6	30294256	30311506	76	16	283263	3.6565	0.00012786	TRIM39	0.00184996	observed FIS
ENSG00000248167	6	30297359	30314631	92	19	283249	3.5796	0.00017206	TRIM39-RPP21	0.00233734	observed FIS
ENSG00000241370	6	30312908	30314661	16	7	283190	3.598	0.00016032	RPP21	0.0022016	observed FIS
ENSG00000204592	6	30457244	30461982	11	6	283264	1.239	0.10768	HLA-E	0.250173	observed FIS
ENSG00000204590	6	30509154	30524951	41	17	283262	3.2414	0.00059475	GNL1	0.00620906	observed FIS
ENSG00000204576	6	30524663	30531500	34	14	282967	-0.059156	0.52359	PRR3	0.657561	observed FIS
ENSG00000204574	6	30539153	30564956	110	21	283382	0.90471	0.18281	ABCF1	0.348399	observed FIS
ENSG00000204569	6	30568177	30586389	72	11	283245	-0.17156	0.56811	PPP1R10	0.691599	observed FIS
ENSG00000204568	6	30585486	30594172	36	11	283447	-0.23459	0.59273	MRPS18B	0.709729	observed FIS
ENSG00000137343	6	30594619	30614600	86	22	283152	2.9245	0.0017253	ATAT1	0.0140811	observed FIS
ENSG00000204564	6	30614816	30620987	25	11	282674	2.4199	0.0077631	C6orf136	0.0436452	observed FIS
ENSG00000204560	6	30620896	30640814	42	14	283194	1.0378	0.14969	DHX16	0.307653	observed FIS
ENSG00000146112	6	30644166	30655672	28	10	283501	3.3637	0.00038451	PPP1R18	0.00441953	observed FIS
ENSG00000137404	6	30655824	30659197	14	5	283192	3.773	8.0649e-05	NRM	0.00126363	observed FIS
ENSG00000137337	6	30667584	30685666	131	17	283368	1.583	0.056715	MDC1	0.167059	observed FIS
ENSG00000196230	6	30687978	30693203	27	8	283391	4.9206	4.3141e-07	TUBB	1.65019e-05	observed FIS
ENSG00000137312	6	30695486	30710510	98	8	283411	2.7643	0.0028525	FLOT1	0.0206437	observed FIS
ENSG00000137331	6	30710976	30712331	7	4	283547	0.21337	0.41552	IER3	0.571737	observed FIS
ENSG00000204580	6	30844198	30867933	119	26	283338	4.3519	6.749e-06	DDR1	0.0001667	observed FIS
ENSG00000213780	6	30875961	30881883	29	8	283529	3.8976	4.8576e-05	GTF2H4	0.00083597	observed FIS
ENSG00000137411	6	30876019	30894236	95	13	283452	4.4367	4.5669e-06	VARS2	0.00012137	observed FIS
ENSG00000196260	6	30899130	30899952	10	4	283583	4.9946	2.9474e-07	SFTA2	1.19515e-05	observed FIS
ENSG00000168631	6	30908749	30921998	54	20	283238	5.0627	2.0663e-07	DPCR1	8.81671e-06	observed FIS
ENSG00000204544	6	30951495	30957680	39	11	283372	3.0802	0.0010343	MUC21	0.00948284	observed FIS
ENSG00000261272	6	30978251	31003179	367	40	282865	3.8538	5.8151e-05	MUC22	0.00096242	observed FIS
ENSG00000204542	6	31079000	31080336	19	6	283446	4.4186	4.9664e-06	C6orf15	0.00012989	observed FIS
ENSG00000204540	6	31082527	31107869	244	39	282929	4.6276	1.8496e-06	PSORS1C1	5.67586e-05	observed FIS
ENSG00000204539	6	31082867	31088223	50	10	283452	3.7304	9.559e-05	CDSN	0.00144965	observed FIS
ENSG00000204538	6	31105313	31107127	24	13	282680	3.1513	0.00081259	PSORS1C2	0.00788634	observed FIS
ENSG00000204536	6	31110216	31126015	180	27	283437	3.2812	0.00051686	CCHCR1	0.00557772	observed FIS
ENSG00000137310	6	31126319	31134936	65	13	283145	2.378	0.0087044	TCF19	0.0470745	observed FIS
ENSG00000204531	6	31132119	31148508	186	32	283353	2.6039	0.004608	POU5F1	0.02956	observed FIS
ENSG00000206344	6	31165537	31171745	85	15	282728	1.0525	0.14628	HCG27	0.303415	observed FIS
ENSG00000204525	6	31236526	31239907	87	15	280169	5.2636	7.0628e-08	HLA-C	3.50285e-06	observed FIS
ENSG00000234745	6	31321649	31324965	85	23	282524	3.7546	8.6825e-05	HLA-B	0.0013404	observed FIS
ENSG00000204520	6	31371356	31383092	194	28	283162	1.5445	0.061229	MICA	0.175753	observed FIS
ENSG00000204516	6	31462658	31478901	209	25	283335	3.4608	0.00026929	MICB	0.00333722	observed FIS
ENSG00000204511	6	31496494	31498009	21	7	283577	2.2239	0.013077	MCCD1	0.0624724	observed FIS
ENSG00000198563	6	31497996	31510225	88	22	283431	1.9952	0.023013	DDX39B	0.0919084	observed FIS
ENSG00000254870	6	31497996	31514385	112	26	283253	2.573	0.005041	ATP6V1G2-DDX39B	0.0315936	observed FIS
ENSG00000213760	6	31512239	31516204	20	10	283559	3.7924	7.4595e-05	ATP6V1G2	0.00118838	observed FIS
ENSG00000204498	6	31514647	31526606	78	23	283307	2.3624	0.009079	NFKBIL1	0.0482579	observed FIS
ENSG00000226979	6	31539831	31542101	14	6	283532	2.9047	0.0018381	LTA	0.0147799	observed FIS
ENSG00000232810	6	31543344	31546113	6	3	283584	3.0844	0.0010199	TNF	0.00939183	observed FIS
ENSG00000227507	6	31548302	31550299	3	2	283520	1.3312	0.091565	LTB	0.226319	observed FIS
ENSG00000204482	6	31553901	31556686	19	12	282608	2.1725	0.01491	LST1	0.0682013	observed FIS
ENSG00000204475	6	31556672	31560762	24	12	283120	3.3488	0.00040582	NCR3	0.00463568	observed FIS
ENSG00000204472	6	31582961	31584798	9	4	283526	4.0718	2.3323e-05	AIF1	0.00046003	observed FIS
ENSG00000204469	6	31588497	31605548	93	26	283228	4.2511	1.0635e-05	PRRC2A	0.00024296	observed FIS
ENSG00000204463	6	31606805	31620482	56	19	283504	3.4482	0.00028222	BAG6	0.00346513	observed FIS
ENSG00000204444	6	31620193	31625987	21	10	283494	3.8909	4.9934e-05	APOM	0.00085389	observed FIS
ENSG00000204439	6	31626075	31628549	8	5	283316	1.3528	0.088063	C6orf47	0.221311	observed FIS
ENSG00000204438	6	31629006	31634060	38	16	283496	2.326	0.01001	GPANK1	0.0517791	observed FIS
ENSG00000204435	6	31633013	31638120	20	10	283277	3.5678	0.00018002	CSNK2B	0.00241939	observed FIS
ENSG00000263020	6	31633879	31641323	34	15	283412	3.7328	9.4692e-05	CSNK2B-LY6G5B-1181	0.0014395	observed FIS
ENSG00000240053	6	31637944	31641553	25	11	283518	2.4742	0.0066773	LY6G5B	0.0390874	observed FIS
ENSG00000204428	6	31644461	31651817	22	9	283487	2.3459	0.0094895	LY6G5C	0.0498786	observed FIS
ENSG00000204427	6	31654726	31671221	54	18	283315	2.2835	0.011201	ABHD16A	0.056401	observed FIS
ENSG00000204422	6	31654739	31681849	91	27	283319	3.0018	0.0013421	XXbac-BPG32J3.20	0.0116225	observed FIS
ENSG00000204424	6	31674640	31685581	46	18	283358	2.3587	0.0091698	LY6G6F	0.0486584	observed FIS
ENSG00000250641	6	31674681	31685695	47	18	283357	2.3264	0.009999	MEGT1	0.0517363	observed FIS
ENSG00000255552	6	31679548	31681842	8	5	283499	0.047734	0.48096	LY6G6E	0.624273	observed FIS
ENSG00000244355	6	31683133	31685581	13	5	283229	-0.10078	0.54014	LY6G6D	0.669359	observed FIS
ENSG00000204420	6	31686371	31694491	29	13	283451	2.6368	0.0041846	C6orf25	0.0275695	observed FIS
ENSG00000204421	6	31686425	31689622	16	8	283433	2.6685	0.003809	LY6G6C	0.0257605	observed FIS
ENSG00000213722	6	31694815	31698394	15	8	283347	2.5381	0.0055732	DDAH2	0.03419	observed FIS
ENSG00000213719	6	31698358	31707540	29	18	283486	4.9061	4.6456e-07	CLIC1	1.73828e-05	observed FIS
ENSG00000204410	6	31707725	31732622	102	32	283503	5.9948	1.0188e-09	MSH5	8.26234e-08	observed FIS
ENSG00000255152	6	31707797	31732628	101	31	283502	5.9959	1.0115e-09	MSH5-SAPCD1	8.24745e-08	observed FIS
ENSG00000228727	6	31730576	31732628	11	8	283446	1.5316	0.062811	SAPCD1	0.178478	observed FIS
ENSG00000204396	6	31733367	31745108	54	21	283204	4.4259	4.8026e-06	VWA7	0.00012692	observed FIS
ENSG00000204394	6	31745295	31763730	49	22	283066	4.6044	2.0686e-06	VARS	6.24413e-05	observed FIS
ENSG00000204392	6	31765173	31774761	37	17	283110	5.8296	2.7783e-09	LSM2	2.06688e-07	observed FIS
ENSG00000204390	6	31777396	31783437	25	14	283339	3.506	0.00022747	HSPA1L	0.00292599	observed FIS
ENSG00000204389	6	31783291	31785723	3	2	283566	3.1017	0.00096219	HSPA1A	0.00896968	observed FIS
ENSG00000204388	6	31795512	31798031	5	3	282069	1.8776	0.030221	HSPA1B	0.110627	observed FIS
ENSG00000204387	6	31802385	31807541	26	14	283561	4.8275	6.9145e-07	C6orf48	2.45134e-05	observed FIS
ENSG00000204386	6	31825436	31830683	9	5	283062	4.1388	1.7454e-05	NEU1	0.00036068	observed FIS
ENSG00000204385	6	31830969	31846823	80	18	283088	5.0131	2.6777e-07	SLC44A4	1.10235e-05	observed FIS
ENSG00000204371	6	31847536	31865464	69	29	283306	5.1679	1.1836e-07	EHMT2	5.5223e-06	observed FIS
ENSG00000166278	6	31865562	31913449	163	41	282987	4.0625	2.4271e-05	C2	0.00047674	observed FIS
ENSG00000204366	6	31867384	31869769	8	5	282669	3.2632	0.0005508	ZBTB12	0.00585372	observed FIS
ENSG00000244255	6	31895475	31919825	84	23	283279	2.6308	0.0042595	CFB	0.0278783	observed FIS
ENSG00000243649	6	31895475	31919861	85	23	283282	2.6396	0.0041499	CFB	0.0274472	observed FIS
ENSG00000204356	6	31919864	31926887	24	11	283294	3.5109	0.00022329	NELFE	0.002884	observed FIS
ENSG00000204351	6	31926857	31937532	45	18	283401	4.6423	1.7224e-06	SKIV2L	5.35304e-05	observed FIS
ENSG00000204348	6	31937587	31940069	14	9	283550	3.5674	0.00018027	DXO	0.00242102	observed FIS
ENSG00000204344	6	31938868	31950598	33	16	283494	4.9804	3.172e-07	STK19	1.27528e-05	observed FIS
ENSG00000268923	6	31973945	31974881	1	1	279851	0.059816	0.47615	AL645922.1	0.620617	observed FIS
ENSG00000224389	6	31982539	32003195	1	1	273712	0.31752	0.37542	C4B	0.539211	observed FIS
ENSG00000231852	6	32006042	32009447	13	6	280462	1.378	0.084107	CYP21A2	0.215014	observed FIS
ENSG00000168477	6	32008931	32083111	252	46	283223	5.4159	3.0496e-08	TNXB	1.70489e-06	observed FIS
ENSG00000213676	6	32065953	32096030	95	36	282900	5.6039	1.0479e-08	ATF6B	6.71224e-07	observed FIS
ENSG00000204315	6	32096484	32098068	6	3	282814	3.5353	0.00020364	FKBPL	0.0026718	observed FIS
ENSG00000204314	6	32116136	32122150	10	6	282772	1.0785	0.14041	PRRT1	0.295389	observed FIS
ENSG00000221988	6	32121218	32134011	46	19	283193	3.1789	0.0007393	PPT2	0.00733327	observed FIS
ENSG00000258388	6	32121622	32139755	63	24	283285	3.1036	0.00095575	PPT2-EGFL8	0.00891845	observed FIS
ENSG00000241404	6	32132360	32136058	16	8	283527	2.2286	0.01292	EGFL8	0.0620395	observed FIS
ENSG00000204310	6	32135989	32145873	24	10	283280	2.1348	0.016388	AGPAT1	0.0726793	observed FIS
ENSG00000204308	6	32146131	32151930	31	12	283330	2.683	0.0036486	RNF5	0.0249255	observed FIS
ENSG00000204305	6	32148745	32152101	19	10	283269	2.5569	0.0052805	AGER	0.0327793	observed FIS
ENSG00000204304	6	32152512	32157963	15	7	282716	3.9908	3.2928e-05	PBX2	0.00060881	observed FIS
ENSG00000213654	6	32158543	32163300	17	9	283040	3.1194	0.00090625	GPSM3	0.00854516	observed FIS
ENSG00000204301	6	32162620	32191844	181	39	283186	3.1844	0.00072539	NOTCH4	0.00722941	observed FIS
ENSG00000204296	6	32256303	32339684	892	29	283415	2.8935	0.0019051	C6orf10	0.0151766	observed FIS
ENSG00000204290	6	32361740	32374905	312	13	283233	0.96562	0.16712	BTNL2	0.329807	observed FIS
ENSG00000204287	6	32407619	32412823	67	12	283552	4.8318	6.7643e-07	HLA-DRA	2.40712e-05	observed FIS
ENSG00000198502	6	32485120	32498064	9	3	279707	0.46433	0.3212	HLA-DRB5	0.489981	observed FIS
ENSG00000196126	6	32546546	32557625	22	7	281470	1.6992	0.044643	HLA-DRB1	0.142954	observed FIS
ENSG00000196735	6	32595956	32614839	206	25	280230	2.4567	0.0070116	HLA-DQA1	0.0403348	observed FIS
ENSG00000179344	6	32627244	32636160	81	13	281564	2.3466	0.009474	HLA-DQB1	0.0498387	observed FIS
ENSG00000237541	6	32709119	32714992	94	14	283453	2.4316	0.0075168	HLA-DQA2	0.0425389	observed FIS
ENSG00000232629	6	32723875	32731311	67	8	283373	2.3971	0.008263	HLA-DQB2	0.0455079	observed FIS
ENSG00000241106	6	32780540	32784825	41	12	283542	1.3481	0.088812	HLA-DOB	0.222277	observed FIS
ENSG00000250264	6	32781544	32806599	294	35	283256	0.87699	0.19025	TAP2	0.356662	observed FIS
ENSG00000204267	6	32789610	32806557	211	31	283160	0.86994	0.19217	TAP2	0.35896	observed FIS
ENSG00000204264	6	32808494	32812480	21	6	283476	0.91569	0.17991	PSMB8	0.344855	observed FIS
ENSG00000240065	6	32811913	32827362	140	20	283455	0.062276	0.47517	PSMB9	0.619784	observed FIS
ENSG00000168394	6	32812986	32821755	97	12	283479	-0.078593	0.53132	TAP1	0.662982	observed FIS
ENSG00000242574	6	32902406	32908847	60	13	283185	1.4701	0.070761	HLA-DMB	0.192693	observed FIS
ENSG00000248993	6	32905141	32920899	124	20	283227	1.6682	0.04764	XXbac-BPG181M17.5	0.149263	observed FIS
ENSG00000204257	6	32916390	32936871	128	32	283463	2.567	0.0051287	HLA-DMA	0.0320264	observed FIS
ENSG00000204256	6	32936437	32949282	109	32	283196	2.1901	0.014257	BRD2	0.0662568	observed FIS
ENSG00000204252	6	32971955	32977389	53	17	283074	1.7009	0.044478	HLA-DOA	0.142729	observed FIS
ENSG00000231389	6	33032346	33048552	265	16	282693	0.60762	0.27172	HLA-DPA1	0.442584	observed FIS
ENSG00000223865	6	33043703	33054978	224	18	282339	0.91352	0.18048	HLA-DPB1	0.345435	observed FIS
ENSG00000204248	6	33130458	33160276	128	24	283249	3.2567	0.00056349	COL11A2	0.00596176	observed FIS
ENSG00000204231	6	33161365	33168630	16	7	283519	1.9688	0.02449	RXRB	0.0959691	observed FIS
ENSG00000112473	6	33168222	33172216	10	6	283102	0.12026	0.45214	SLC39A7	0.600903	observed FIS
ENSG00000204228	6	33172419	33174608	8	3	283577	1.9121	0.027929	HSD17B8	0.10457	observed FIS
ENSG00000204227	6	33176272	33180499	13	7	282195	0.23068	0.40878	RING1	0.566589	observed FIS
ENSG00000223501	6	33218049	33239824	85	16	283167	1.2318	0.10901	VPS52	0.251816	observed FIS
ENSG00000231500	6	33239787	33244287	22	6	283547	1.371	0.085192	RPS18	0.216544	observed FIS
ENSG00000235863	6	33244917	33252609	28	12	282729	3.2709	0.00053609	B3GALT4	0.00573286	observed FIS
ENSG00000227057	6	33246885	33257304	43	15	282841	4.0824	2.2285e-05	WDR46	0.00044256	observed FIS
ENSG00000204220	6	33257079	33266178	19	6	283435	2.1676	0.015096	PFDN6	0.0687525	observed FIS
ENSG00000237441	6	33259431	33267101	13	3	283433	0.80801	0.20954	RGL2	0.377308	observed FIS
ENSG00000231925	6	33267471	33282164	48	14	282951	3.0845	0.0010195	TAPBP	0.00939183	observed FIS
ENSG00000236104	6	33282183	33285719	8	5	283231	3.9296	4.254e-05	ZBTB22	0.00075055	observed FIS
ENSG00000204209	6	33286335	33297046	29	12	282938	3.015	0.0012851	DAXX	0.0112318	observed FIS
ENSG00000237649	6	33359313	33377701	65	18	283300	2.6153	0.0044579	KIFC1	0.0288976	observed FIS
ENSG00000112511	6	33378176	33384230	16	7	283040	1.7479	0.04024	PHF1	0.133704	observed FIS
ENSG00000112514	6	33384219	33386094	2	1	283587	0.56178	0.28713	CUTA	0.457124	observed FIS
ENSG00000197283	6	33387847	33421466	82	27	282921	1.0434	0.14839	SYNGAP1	0.306245	observed FIS
ENSG00000213588	6	33422356	33425325	9	6	283150	0.16177	0.43575	ZBTB9	0.588264	observed FIS
ENSG00000030110	6	33540329	33548019	30	10	282624	2.3768	0.0087309	BAK1	0.0471908	observed FIS
ENSG00000204188	6	33551515	33556803	26	11	282487	2.2819	0.011247	GGNBP1	0.0565823	observed FIS
ENSG00000096433	6	33588142	33664351	425	50	282049	0.90012	0.18403	ITPR3	0.349775	observed FIS
ENSG00000137288	6	33662070	33679504	84	14	282804	-0.10265	0.54088	UQCC2	0.67003	observed FIS
ENSG00000269490	6	33663196	33663474	2	1	282586	-1.1116	0.86685	SBP1	0.901883	observed FIS
ENSG00000161896	6	33689444	33714762	160	27	282630	-0.13892	0.55524	IP6K3	0.681331	observed FIS
ENSG00000161904	6	33738979	33756913	90	15	283044	0.91452	0.18022	LEMD2	0.345169	observed FIS
ENSG00000096395	6	33762450	33771788	48	12	282619	1.0428	0.14853	MLN	0.306421	observed FIS
ENSG00000124493	6	33989628	34123399	837	77	282364	3.9967	3.2116e-05	GRM4	0.00059731	observed FIS
ENSG00000137309	6	34204650	34214008	40	21	282791	2.1938	0.014124	HMGA1	0.065833	observed FIS
ENSG00000186577	6	34214157	34217247	11	5	282267	1.6427	0.05022	C6orf1	0.154478	observed FIS
ENSG00000272325	6	34247456	34360451	432	38	282929	1.6588	0.048574	NUDT3	0.151187	observed FIS
ENSG00000270800	6	34256547	34393825	518	40	282885	1.7884	0.036852	RPS10-NUDT3	0.12622	observed FIS
ENSG00000124614	6	34385231	34393902	37	16	282670	0.90479	0.18279	RPS10	0.348396	observed FIS
ENSG00000124507	6	34433916	34503006	258	44	282365	0.70749	0.23963	PACSIN1	0.410891	observed FIS
ENSG00000124664	6	34505579	34524110	71	21	282218	0.66123	0.25423	SPDEF	0.425633	observed FIS
ENSG00000196821	6	34555065	34664636	390	33	282928	2.1065	0.017581	C6orf106	0.0762781	observed FIS
ENSG00000124562	6	34725183	34741571	63	12	283020	2.005	0.022483	SNRPC	0.0904682	observed FIS
ENSG00000065060	6	34759857	34850915	333	28	283091	2.3888	0.0084509	UHRF1BP1	0.0462596	observed FIS
ENSG00000064995	6	34845555	34855866	30	10	283241	2.2708	0.011579	TAF11	0.0575327	observed FIS
ENSG00000064999	6	34857042	35059179	692	62	282944	2.3456	0.0094993	ANKS1A	0.0499162	observed FIS
ENSG00000124678	6	35085848	35116387	127	20	283147	0.57819	0.28157	TCP11	0.451928	observed FIS
ENSG00000146197	6	35182190	35220856	106	28	283066	1.1521	0.12463	SCUBE3	0.27332	observed FIS
ENSG00000065029	6	35226686	35263762	144	28	283033	1.2434	0.10685	ZNF76	0.249172	observed FIS
ENSG00000023892	6	35265595	35289548	78	19	283193	0.91508	0.18008	DEF6	0.345006	observed FIS
ENSG00000112033	6	35310335	35395968	354	39	283171	1.1924	0.11656	PPARD	0.262017	observed FIS
ENSG00000112039	6	35420138	35434880	66	15	282834	-2.2882	0.98894	FANCE	0.991446	observed FIS
ENSG00000198755	6	35436185	35438562	14	7	283339	-0.90702	0.8178	RPL10A	0.868057	observed FIS
ENSG00000007866	6	35441374	35464853	61	26	282148	0.81921	0.20633	TEAD3	0.374058	observed FIS
ENSG00000112041	6	35465651	35480715	67	17	282248	1.4576	0.072478	TULP1	0.195813	observed FIS
ENSG00000096060	6	35541362	35696360	427	49	282445	1.9036	0.028481	FKBP5	0.106035	observed FIS
ENSG00000157343	6	35704809	35716856	28	14	280559	-0.22053	0.58727	ARMC12	0.705666	observed FIS
ENSG00000196748	6	35744371	35747329	5	3	282484	1.2305	0.10925	CLPSL2	0.252208	observed FIS
ENSG00000204140	6	35748794	35761452	38	19	281324	0.97747	0.16417	CLPSL1	0.325857	observed FIS
ENSG00000137392	6	35762759	35765088	7	4	281048	-1.2532	0.89493	CLPS	0.92181	observed FIS
ENSG00000197753	6	35773070	35801651	92	17	282683	0.29075	0.38562	LHFPL5	0.547474	observed FIS
ENSG00000096063	6	35800743	35889119	291	21	282828	-0.24434	0.59652	SRPK1	0.712653	observed FIS
ENSG00000112053	6	35911291	35992645	281	37	282585	0.63747	0.26191	SLC26A8	0.433177	observed FIS
ENSG00000112062	6	35995488	36079013	253	21	282690	-0.2269	0.58975	MAPK14	0.707236	observed FIS
ENSG00000156711	6	36095586	36107842	41	16	282431	0.9836	0.16266	MAPK13	0.32371	observed FIS
ENSG00000096070	6	36164521	36200567	92	24	282948	0.62883	0.26473	BRPF3	0.436162	observed FIS
ENSG00000180316	6	36210980	36276372	263	53	281851	-0.16856	0.56693	PNPLA1	0.690786	observed FIS
ENSG00000189325	6	36283534	36304662	78	36	280829	-0.95418	0.83	C6orf222	0.875987	observed FIS
ENSG00000010030	6	36322419	36356164	209	53	282177	-0.66799	0.74793	ETV7	0.821775	observed FIS
ENSG00000179165	6	36358328	36410666	198	20	282802	1.8159	0.03469	PXT1	0.121524	observed FIS
ENSG00000112078	6	36410544	36458920	160	22	282982	1.9896	0.02332	KCTD20	0.0926524	observed FIS
ENSG00000112079	6	36461669	36515247	222	23	282911	2.0924	0.018201	STK38	0.0781828	observed FIS
ENSG00000112081	6	36562145	36573377	50	8	283012	1.8304	0.033593	SRSF3	0.119027	observed FIS
ENSG00000124762	6	36644305	36655116	51	15	281096	0.18392	0.42704	CDKN1A	0.581323	observed FIS
ENSG00000255587	6	36683256	36699870	63	15	281878	0.63365	0.26316	RAB44	0.434534	observed FIS
ENSG00000124772	6	36708552	36807778	486	82	281663	-0.20029	0.57937	CPNE5	0.700075	observed FIS
ENSG00000137168	6	36822603	36842800	82	18	282619	0.22453	0.41117	PPIL1	0.568581	observed FIS
ENSG00000198663	6	36839646	36896740	238	30	282831	0.52551	0.29961	C6orf89	0.469727	observed FIS
ENSG00000164530	6	36922209	36932613	50	13	282341	0.68825	0.24565	PI16	0.417428	observed FIS
ENSG00000137409	6	36935917	36954074	94	13	280225	0.029951	0.48805	MTCH1	0.629665	observed FIS
ENSG00000146192	6	36973422	36996846	94	30	281920	1.4467	0.073989	FGD2	0.198576	observed FIS
ENSG00000226976	6	37012607	37013177	3	2	281750	0.24337	0.40386	COX6A1P2	0.562217	observed FIS
ENSG00000137193	6	37137979	37143202	12	7	282970	1.6759	0.046882	PIM1	0.147672	observed FIS
ENSG00000172738	6	37179956	37225931	112	31	282331	0.38662	0.34952	TMEM217	0.515455	observed FIS
ENSG00000065491	6	37225548	37300746	233	30	282872	0.95557	0.16965	TBC1D22B	0.332508	observed FIS
ENSG00000112130	6	37321748	37362514	90	29	282398	1.492	0.067855	RNF8	0.187729	observed FIS
ENSG00000137200	6	37400995	37450603	100	29	282762	1.6544	0.04902	CMTR1	0.151949	observed FIS
ENSG00000198937	6	37450696	37467698	53	18	282745	1.7294	0.041868	CCDC167	0.137422	observed FIS
ENSG00000112139	6	37600284	37667082	358	54	281986	0.22206	0.41213	MDGA1	0.569283	observed FIS
ENSG00000156639	6	37787275	38122400	1299	38	283100	0.55353	0.28995	ZFAND3	0.460295	observed FIS
ENSG00000183826	6	38136227	38607924	1672	113	282348	1.825	0.033999	BTBD9	0.119882	observed FIS
ENSG00000124767	6	38643701	38670917	86	18	282772	1.4628	0.07176	GLO1	0.194517	observed FIS
ENSG00000124721	6	38683117	38998301	1517	79	282528	-1.3646	0.91382	DNAH8	0.935555	observed FIS
ENSG00000112164	6	39016574	39055519	224	33	281811	-0.80953	0.7909	GLP1R	0.850105	observed FIS
ENSG00000112167	6	39071840	39082965	41	17	282422	0.65535	0.25612	SAYSD1	0.427568	observed FIS
ENSG00000164626	6	39156749	39197226	188	40	282292	-0.56697	0.71463	KCNK5	0.798041	observed FIS
ENSG00000124780	6	39266777	39282329	61	23	281291	0.24898	0.40169	KCNK17	0.560669	observed FIS
ENSG00000095981	6	39282474	39290744	52	9	282885	0.037075	0.48521	KCNK16	0.627294	observed FIS
ENSG00000164627	6	39297766	39693181	1445	91	282210	1.8362	0.033164	KIF6	0.117839	observed FIS
ENSG00000146122	6	39760142	39872648	514	63	281897	2.1071	0.017556	DAAM2	0.0762266	observed FIS
ENSG00000124615	6	39867354	39902290	150	31	282431	1.9728	0.024258	MOCS1	0.0953963	observed FIS
ENSG00000156564	6	40359325	40555204	1015	77	282039	3.5491	0.00019326	LRFN2	0.00255373	observed FIS
ENSG00000124602	6	40994772	41006928	41	15	282755	2.4673	0.0068073	UNC5CL	0.0396153	observed FIS
ENSG00000124596	6	41001366	41065526	265	22	283104	1.7882	0.036873	OARD1	0.126246	observed FIS
ENSG00000112212	6	41010293	41012076	5	3	283176	2.1308	0.016554	TSPO2	0.0730681	observed FIS
ENSG00000124701	6	41021043	41032250	43	9	283142	1.2392	0.10764	APOBEC2	0.250173	observed FIS
ENSG00000001167	6	41040684	41067715	109	17	283196	0.85053	0.19752	NFYA	0.364935	observed FIS
ENSG00000161911	6	41117080	41122075	13	4	282888	0.18794	0.42546	TREML1	0.58037	observed FIS
ENSG00000095970	6	41126244	41130924	9	6	282857	-0.11674	0.54647	TREM2	0.674379	observed FIS
ENSG00000112195	6	41158015	41168932	62	16	282407	1.3008	0.096664	TREML2	0.234555	observed FIS
ENSG00000188056	6	41196062	41206620	109	15	283069	-1.0505	0.85326	TREML4	0.892708	observed FIS
ENSG00000124731	6	41235664	41254457	110	26	281805	-0.9427	0.82708	TREM1	0.873941	observed FIS
ENSG00000096264	6	41303393	41318625	95	18	282384	0.27685	0.39095	NCR2	0.552452	observed FIS
ENSG00000137166	6	41514164	41570122	220	38	282044	1.1129	0.13288	FOXP4	0.284747	observed FIS
ENSG00000112559	6	41604620	41621984	89	20	281272	-1.8638	0.96883	MDFI	0.976687	observed FIS
ENSG00000112561	6	41651716	41703997	189	38	281665	0.99373	0.16018	TFEB	0.320631	observed FIS
ENSG00000268275	6	41653964	41654127	1	1	282312	2.9743	0.0014685	AL035588.1	0.0124323	observed FIS
ENSG00000096088	6	41704449	41721847	66	27	281757	-0.3542	0.63841	PGC	0.742237	observed FIS
ENSG00000137218	6	41737914	41754280	59	18	282140	0.26836	0.39421	FRS3	0.555191	observed FIS
ENSG00000124593	6	41748087	41757879	42	12	282904	-0.14841	0.55899	PRICKLE4	0.684554	observed FIS
ENSG00000214736	6	41755400	41757636	6	3	283168	-0.98978	0.83886	TOMM6	0.882332	observed FIS
ENSG00000164663	6	41757634	41863099	294	31	282815	-0.11214	0.54464	USP49	0.672986	observed FIS
ENSG00000124641	6	41873092	41888877	33	14	282773	-0.34016	0.63313	MED20	0.738997	observed FIS
ENSG00000112578	6	41888926	41900784	34	15	282837	0.59916	0.27453	BYSL	0.445186	observed FIS
ENSG00000112576	6	41902671	42018095	413	64	281752	1.1694	0.12112	CCND3	0.268625	observed FIS
ENSG00000137413	6	42018251	42055199	139	29	282054	1.4157	0.078432	TAF8	0.20555	observed FIS
ENSG00000188112	6	42068856	42110357	186	40	281181	-0.35267	0.63783	C6orf132	0.741906	observed FIS
ENSG00000048545	6	42123144	42147794	129	25	281222	1.0245	0.1528	GUCA1A	0.311502	observed FIS
ENSG00000214732	6	42123279	42131156	54	10	280507	0.53214	0.29732	RP1-139D8.6	0.467168	observed FIS
ENSG00000112599	6	42152139	42162654	58	6	282846	1.9317	0.026697	GUCA1B	0.101421	observed FIS
ENSG00000048544	6	42174539	42185603	57	6	282951	2.3711	0.0088678	MRPS10	0.0475769	observed FIS
ENSG00000124496	6	42192669	42419789	752	82	281939	0.93312	0.17538	TRERF1	0.339339	observed FIS
ENSG00000024048	6	42531800	42661242	300	31	282544	-0.03105	0.51239	UBR2	0.648501	observed FIS
ENSG00000112619	6	42664340	42690312	106	14	282279	0.40425	0.34302	PRPH2	0.509377	observed FIS
ENSG00000124659	6	42712219	42714558	5	3	283479	-0.1291	0.55136	TBCC	0.678204	observed FIS
ENSG00000112624	6	42749765	42836298	200	36	281838	1.5979	0.055028	GLTSCR1L	0.164008	observed FIS
ENSG00000146223	6	42847356	42857663	38	10	282602	1.4774	0.069788	RPL7L1	0.191007	observed FIS
ENSG00000221821	6	42858005	42858554	2	1	283412	1.3272	0.092218	C6orf226	0.227339	observed FIS
ENSG00000171611	6	42883727	42893573	32	8	281634	1.2257	0.11015	PTCRA	0.253427	observed FIS
ENSG00000137161	6	42896938	42907025	31	11	282105	1.8507	0.032109	CNPY3	0.11537	observed FIS
ENSG00000124713	6	42928496	42931618	11	4	282990	2.1598	0.015395	GNMT	0.0695942	observed FIS
ENSG00000124587	6	42931608	42946958	63	12	283069	2.5339	0.0056406	PEX6	0.0344935	observed FIS
ENSG00000112640	6	42952237	42980080	96	18	282649	0.85756	0.19557	PPP2R5D	0.362943	observed FIS
ENSG00000124733	6	42979832	42981706	6	4	283074	0.49526	0.31021	MEA1	0.480233	observed FIS
ENSG00000124702	6	42981951	42989036	16	6	282692	1.1796	0.11908	KLHDC3	0.265597	observed FIS
ENSG00000124541	6	42989383	43001894	36	11	282408	1.1983	0.11541	RRP36	0.260237	observed FIS
ENSG00000044090	6	43005355	43021683	41	14	282754	1.3445	0.0894	CUL7	0.223167	observed FIS
ENSG00000137171	6	43008515	43042837	100	17	282849	1.1103	0.13343	KLC4	0.285246	observed FIS
ENSG00000112651	6	43021767	43027544	20	6	282975	0.18693	0.42586	MRPL2	0.580647	observed FIS
ENSG00000112655	6	43044006	43129457	279	45	282561	2.5644	0.0051684	PTK7	0.0322424	observed FIS
ENSG00000112658	6	43139037	43149243	18	7	282190	2.4308	0.0075328	SRF	0.0425801	observed FIS
ENSG00000112659	6	43149913	43192325	123	23	282240	3.0847	0.0010187	CUL9	0.00938993	observed FIS
ENSG00000112667	6	43193367	43197222	10	6	282936	2.9065	0.0018277	DNPH1	0.0147151	observed FIS
ENSG00000146216	6	43211418	43255997	167	33	282408	1.7532	0.039783	TTBK1	0.132863	observed FIS
ENSG00000137204	6	43263432	43273276	23	10	283045	2.275	0.011453	SLC22A7	0.0572326	observed FIS
ENSG00000146215	6	43267448	43276535	18	7	282911	1.3152	0.094217	CRIP3	0.230373	observed FIS
ENSG00000171467	6	43274872	43337216	139	32	282811	2.3859	0.0085191	ZNF318	0.0465117	observed FIS
ENSG00000124574	6	43395104	43418168	72	26	282652	1.3432	0.089609	ABCC10	0.223591	observed FIS
ENSG00000171462	6	43418090	43424370	16	6	282805	1.3075	0.095527	DLK2	0.232673	observed FIS
ENSG00000137221	6	43445261	43474294	92	16	282551	0.081922	0.46735	TJAP1	0.613395	observed FIS
ENSG00000204052	6	43474707	43478424	8	2	283438	0.48998	0.31207	LRRC73	0.481872	observed FIS
ENSG00000171453	6	43477440	43497323	48	13	282792	1.3643	0.086237	POLR1C	0.21829	observed FIS
ENSG00000137207	6	43479565	43484728	15	6	282303	1.1993	0.11521	YIPF3	0.260034	observed FIS
ENSG00000124571	6	43490072	43543812	134	27	282827	1.4095	0.079337	XPO5	0.206979	observed FIS
ENSG00000170734	6	43543887	43586701	81	22	282475	1.0246	0.15277	POLH	0.311474	observed FIS
ENSG00000172432	6	43573053	43596899	49	14	282784	0.47439	0.31761	GTPBP2	0.486615	observed FIS
ENSG00000124688	6	43597277	43608689	26	10	282469	1.2829	0.099768	MAD2L1BP	0.239183	observed FIS
ENSG00000172426	6	43612783	43640336	107	16	282702	0.76211	0.223	RSPH9	0.392051	observed FIS
ENSG00000096080	6	43639040	43655528	59	15	282546	1.3781	0.084091	MRPS18A	0.215014	observed FIS
ENSG00000112715	6	43737921	43754224	54	16	281229	2.4308	0.0075331	VEGFA	0.0425801	observed FIS
ENSG00000181577	6	43968317	43973695	35	10	282637	0.43268	0.33262	C6orf223	0.500453	observed FIS
ENSG00000180992	6	44081194	44095194	52	13	282883	1.1755	0.11989	MRPL14	0.266679	observed FIS
ENSG00000137216	6	44094651	44123256	124	22	282269	1.6372	0.050793	TMEM63B	0.155683	observed FIS
ENSG00000137225	6	44126548	44152139	120	29	280918	-0.34771	0.63597	CAPN11	0.740906	observed FIS
ENSG00000112759	6	44187242	44201888	33	18	280870	-0.83688	0.79867	SLC29A1	0.855246	observed FIS
ENSG00000096384	6	44214824	44221620	28	13	281880	0.46665	0.32037	HSP90AB1	0.489307	observed FIS
ENSG00000157593	6	44221833	44225291	9	5	281317	0.66135	0.2542	SLC35B2	0.425633	observed FIS
ENSG00000146232	6	44225903	44233500	21	10	281234	0.27186	0.39286	NFKBIE	0.554298	observed FIS
ENSG00000178233	6	44238203	44275243	166	22	282699	0.67633	0.24942	TMEM151B	0.421083	observed FIS
ENSG00000272442	6	44240931	44346694	434	61	282367	1.5684	0.058399	RP11-444E17.6	0.170531	observed FIS
ENSG00000146221	6	44246480	44265458	96	15	282747	0.85115	0.19734	TCTE1	0.364795	observed FIS
ENSG00000124608	6	44267391	44281063	47	12	282746	0.69055	0.24492	AARS2	0.416668	observed FIS
ENSG00000249481	6	44310397	44344904	133	24	282343	1.1095	0.1336	SPATS1	0.285448	observed FIS
ENSG00000096401	6	44355262	44418163	201	36	282866	-0.088739	0.53536	CDC5L	0.666151	observed FIS
ENSG00000267849	6	44400472	44400720	3	2	283433	-0.19897	0.57886	AL133262.1	0.699791	observed FIS
ENSG00000196284	6	44777054	45345690	2140	41	282993	-1.0565	0.85463	SUPT3H	0.893597	observed FIS
ENSG00000124813	6	45295894	45632086	1196	109	282099	0.26012	0.39738	RUNX2	0.557619	observed FIS
ENSG00000112782	6	45868045	46048132	721	86	281814	1.9294	0.026838	CLIC5	0.101691	observed FIS
ENSG00000001561	6	46097730	46114436	50	8	283023	4.1767	1.479e-05	ENPP4	0.00031471	observed FIS
ENSG00000112796	6	46126924	46138708	44	9	283142	4.157	1.6122e-05	ENPP5	0.00033811	observed FIS
ENSG00000172348	6	46188475	46459709	754	55	282109	2.736	0.0031091	RCAN2	0.0221231	observed FIS
ENSG00000146233	6	46517541	46620523	359	38	282653	0.16199	0.43565	CYP39A1	0.588171	observed FIS
ENSG00000153291	6	46620678	46645930	61	18	283076	1.2547	0.10479	SLC25A27	0.246252	observed FIS
ENSG00000180113	6	46655612	46672056	37	20	283126	1.1657	0.12186	TDRD6	0.269696	observed FIS
ENSG00000146070	6	46671938	46703430	80	24	282157	0.7433	0.22865	PLA2G7	0.398246	observed FIS
ENSG00000230062	6	46714654	46727243	32	11	281134	0.21965	0.41307	ANKRD66	0.569901	observed FIS
ENSG00000112818	6	46761127	46807515	183	29	282949	-0.22351	0.58843	MEP1A	0.70637	observed FIS
ENSG00000069122	6	46820249	46922680	477	61	282680	0.60671	0.27202	GPR116	0.442882	observed FIS
ENSG00000153292	6	46965440	47010099	160	40	281932	-0.50161	0.69203	GPR110	0.781486	observed FIS
ENSG00000146072	6	47199268	47277641	228	54	280882	-0.68231	0.75248	TNFRSF21	0.824569	observed FIS
ENSG00000198087	6	47445525	47594999	474	29	283008	1.9545	0.025319	CD2AP	0.0980988	observed FIS
ENSG00000164393	6	47624172	47665533	235	12	282657	0.70138	0.24153	GPR111	0.413252	observed FIS
ENSG00000153294	6	47653600	47689757	172	12	282488	0.88615	0.18777	GPR115	0.353925	observed FIS
ENSG00000124818	6	47749718	47800516	196	21	282825	0.45491	0.32459	OPN5	0.493113	observed FIS
ENSG00000244694	6	47845764	48036425	799	65	282658	3.0849	0.001018	PTCHD4	0.00938806	observed FIS
ENSG00000146085	6	49398073	49430904	93	16	282594	1.9384	0.026286	MUT	0.100404	observed FIS
ENSG00000031691	6	49431091	49460820	75	14	282685	1.7275	0.042036	CENPQ	0.137782	observed FIS
ENSG00000203972	6	49467671	49494760	95	12	282030	0.34679	0.36437	GLYATL3	0.529111	observed FIS
ENSG00000197261	6	49518113	49529620	57	8	280909	0.1118	0.45549	C6orf141	0.603826	observed FIS
ENSG00000112077	6	49572871	49604552	145	21	282375	0.43057	0.33339	RHAG	0.501093	observed FIS
ENSG00000124490	6	49660073	49681274	68	18	281665	0.68623	0.24628	CRISP2	0.41799	observed FIS
ENSG00000096006	6	49695097	49712150	48	13	283083	1.1171	0.13198	CRISP3	0.283612	observed FIS
ENSG00000170950	6	49753366	49755053	1	1	282690	1.3449	0.089333	PGK2	0.223079	observed FIS
ENSG00000124812	6	49801970	49844809	147	16	281956	0.1879	0.42548	CRISP1	0.58037	observed FIS
ENSG00000214643	6	49913814	49917157	16	7	282309	0.28652	0.38724	DEFB133	0.549016	observed FIS
ENSG00000177684	6	49927962	49931818	15	4	282148	-0.56644	0.71445	DEFB114	0.797934	observed FIS
ENSG00000214642	6	49936390	49937338	3	2	282980	-0.89061	0.81343	DEFB113	0.865005	observed FIS
ENSG00000203970	6	49976851	49989694	29	9	282103	0.93188	0.1757	DEFB110	0.339714	observed FIS
ENSG00000180872	6	50011288	50016364	24	9	282455	0.54528	0.29278	DEFB112	0.463208	observed FIS
ENSG00000008197	6	50681541	50740701	129	21	282540	3.3916	0.00034749	TFAP2D	0.00408344	observed FIS
ENSG00000008196	6	50786436	50815326	100	24	282540	3.6882	0.00011294	TFAP2B	0.00166208	observed FIS
ENSG00000170927	6	51480098	51952423	1860	87	282243	3.0659	0.0010851	PKHD1	0.00982936	observed FIS
ENSG00000112115	6	52051185	52055436	13	6	281031	0.14929	0.44066	IL17A	0.592101	observed FIS
ENSG00000112116	6	52101479	52109335	31	10	281958	2.304	0.010612	IL17F	0.0541226	observed FIS
ENSG00000112118	6	52128807	52149679	91	20	282617	1.5903	0.055886	MCM3	0.165469	observed FIS
ENSG00000170915	6	52226219	52272575	206	47	282164	0.8375	0.20116	PAQR8	0.36888	observed FIS
ENSG00000096093	6	52285106	52387892	400	49	282636	0.14951	0.44058	EFHC1	0.592077	observed FIS
ENSG00000065308	6	52362200	52441713	404	47	282203	0.64753	0.25865	TRAM2	0.430148	observed FIS
ENSG00000096092	6	52535907	52551386	68	11	282460	1.5563	0.059821	TMEM14A	0.173238	observed FIS
ENSG00000244067	6	52614897	52628367	51	9	282198	2.4903	0.0063812	GSTA2	0.0377518	observed FIS
ENSG00000243955	6	52656462	52668708	40	8	282307	1.7156	0.043119	GSTA1	0.139852	observed FIS
ENSG00000182793	6	52696453	52710893	55	13	282591	1.4174	0.078182	GSTA5	0.205099	observed FIS
ENSG00000174156	6	52761437	52774483	43	13	282227	0.58718	0.27854	GSTA3	0.448895	observed FIS
ENSG00000170899	6	52842751	52860176	99	16	282928	-1.5235	0.93618	GSTA4	0.952102	observed FIS
ENSG00000112144	6	52866077	52926600	145	37	282574	0.33537	0.36867	ICK	0.532721	observed FIS
ENSG00000112146	6	52916789	52965671	101	22	282461	1.5608	0.059281	FBXO9	0.172228	observed FIS
ENSG00000137270	6	52991762	53013627	89	20	282525	0.2525	0.40033	GCM1	0.559763	observed FIS
ENSG00000012660	6	53132196	53213947	276	19	282968	1.0888	0.13812	ELOVL5	0.292035	observed FIS
ENSG00000001084	6	53362139	53481768	491	76	281899	0.66905	0.25173	GCLC	0.423043	observed FIS
ENSG00000124743	6	53512699	53530506	90	15	282933	-1.9669	0.9754	KLHL31	0.980903	observed FIS
ENSG00000137269	6	53659295	53788919	452	33	282779	0.98695	0.16183	LRRC1	0.32267	observed FIS
ENSG00000146147	6	53794780	54131078	1004	79	282114	2.3741	0.0087953	MLIP	0.0473898	observed FIS
ENSG00000137251	6	54172657	54254950	305	37	282620	1.6068	0.054046	TINAG	0.161961	observed FIS
ENSG00000168143	6	54711569	54806820	401	33	281560	0.67399	0.25016	FAM83B	0.421717	observed FIS
ENSG00000137252	6	55039050	55147418	432	37	281925	0.97692	0.1643	HCRTR2	0.325978	observed FIS
ENSG00000187871	6	55192267	55267291	609	26	282869	0.95002	0.17105	GFRAL	0.334004	observed FIS
ENSG00000146151	6	55299167	55444012	715	36	282556	1.6123	0.05345	HMGCLL1	0.160947	observed FIS
ENSG00000112175	6	55618443	55740362	354	58	281927	1.3385	0.090368	BMP5	0.224506	observed FIS
ENSG00000124749	6	55921388	56258892	1627	68	282120	0.12566	0.45	COL21A1	0.599366	observed FIS
ENSG00000151914	6	56322785	56819426	1316	55	282458	1.2908	0.098392	DST	0.237205	observed FIS
ENSG00000151917	6	56819773	56892140	201	20	282512	0.0093427	0.49627	BEND6	0.636294	observed FIS
ENSG00000168116	6	56911347	56920023	12	6	282177	1.0699	0.14234	KIAA1586	0.298122	observed FIS
ENSG00000112200	6	56951642	57035105	147	20	282442	0.89886	0.18436	ZNF451	0.350117	observed FIS
ENSG00000112208	6	57037124	57054631	36	13	282833	0.4828	0.31462	BAG2	0.484464	observed FIS
ENSG00000112210	6	57053607	57087078	53	20	281716	0.10786	0.45705	RAB23	0.605003	observed FIS
ENSG00000146143	6	57179603	57513375	221	43	280577	-0.49296	0.68898	PRIM2	0.779159	observed FIS
ENSG00000255633	6	62284008	62284534	6	2	283293	-1.1925	0.88347	MTRNR2L9	0.914492	observed FIS
ENSG00000112232	6	62389865	62996132	1970	65	282412	0.18666	0.42596	KHDRBS2	0.580647	observed FIS
ENSG00000198225	6	63921351	63922929	11	3	279197	2.0706	0.019196	FKBP1C	0.0809197	observed FIS
ENSG00000146166	6	63985856	64029882	82	36	282518	0.36473	0.35766	LGSN	0.522661	observed FIS
ENSG00000112245	6	64231666	64293492	183	44	282765	2.4325	0.0074969	PTP4A1	0.0424645	observed FIS
ENSG00000118482	6	64345725	64489229	349	40	282535	1.9674	0.024569	PHF3	0.0961345	observed FIS
ENSG00000188107	6	64429876	66417118	8253	204	282437	4.1575	1.6085e-05	EYS	0.00033771	observed FIS
ENSG00000135298	6	69345259	70099403	2851	106	282461	3.1014	0.00096292	BAI3	0.00897174	observed FIS
ENSG00000168216	6	70385694	70507003	503	20	283022	0.10003	0.46016	LMBRD1	0.607503	observed FIS
ENSG00000082293	6	70576463	70919679	1148	103	282151	1.0292	0.1517	COL19A1	0.31001	observed FIS
ENSG00000112280	6	70924764	71012786	452	45	282349	0.44027	0.32987	COL9A1	0.497941	observed FIS
ENSG00000082269	6	71122644	71270877	560	26	282645	3.3615	0.00038766	FAM135A	0.00444732	observed FIS
ENSG00000154079	6	71276620	71299272	111	13	282674	3.2264	0.00062674	C6orf57	0.00643985	observed FIS
ENSG00000112305	6	71377479	71571718	538	38	282767	4.2365	1.1351e-05	SMAP1	0.00025657	observed FIS
ENSG00000112309	6	71566382	71666741	396	59	282122	3.6592	0.00012652	B3GAT2	0.00183619	observed FIS
ENSG00000119900	6	71998506	72018653	92	19	282781	0.87473	0.19086	OGFRL1	0.357291	observed FIS
ENSG00000079841	6	72596406	73112845	1815	61	282203	0.89188	0.18623	RIMS1	0.352323	observed FIS
ENSG00000185760	6	73331520	73908574	1890	159	282251	3.9562	3.8077e-05	KCNQ5	0.00068574	observed FIS
ENSG00000243501	6	73919469	73972919	204	34	281714	-0.64662	0.74106	RP11-257K9.8	0.81703	observed FIS
ENSG00000256980	6	73933267	73935493	5	2	283479	-1.1376	0.87237	KHDC1L	0.906129	observed FIS
ENSG00000135314	6	73951037	74020088	296	21	282462	-0.15261	0.56065	KHDC1	0.686009	observed FIS
ENSG00000203909	6	74062785	74064018	2	1	280698	2.2871	0.011096	DPPA5	0.055912	observed FIS
ENSG00000203908	6	74072400	74073894	5	2	283307	0.11883	0.4527	KHDC3L	0.601393	observed FIS
ENSG00000203907	6	74078278	74104856	76	22	282427	-0.21941	0.58684	OOEP	0.705472	observed FIS
ENSG00000080007	6	74104471	74127292	55	19	282565	0.16146	0.43587	DDX43	0.588316	observed FIS
ENSG00000164430	6	74123238	74161999	120	46	281429	-0.91518	0.81995	MB21D1	0.869167	observed FIS
ENSG00000135297	6	74171301	74218959	154	28	282636	-1.0981	0.86392	MTO1	0.899776	observed FIS
ENSG00000156508	6	74225473	74233520	24	7	283015	-0.41203	0.65984	EEF1A1	0.757493	observed FIS
ENSG00000119899	6	74303102	74363878	384	14	282681	-0.53514	0.70372	SLC17A5	0.790375	observed FIS
ENSG00000156535	6	74405508	74538040	520	34	282366	1.3861	0.082862	CD109	0.213029	observed FIS
ENSG00000111799	6	75794042	75915767	297	57	282117	0.41812	0.33793	COL12A1	0.505549	observed FIS
ENSG00000112695	6	75947391	75960039	42	13	282889	-1.2822	0.90012	COX7A2	0.925591	observed FIS
ENSG00000112697	6	75962640	75994684	110	21	282953	0.15113	0.43994	TMEM30A	0.59147	observed FIS
ENSG00000118407	6	76001575	76203454	504	38	282513	3.754	8.7027e-05	FILIP1	0.00134132	observed FIS
ENSG00000112701	6	76311225	76427997	376	35	282821	3.9483	3.9355e-05	SENP6	0.00070422	observed FIS
ENSG00000196586	6	76458909	76629254	399	35	282650	4.8836	5.2089e-07	MYO6	1.92617e-05	observed FIS
ENSG00000112706	6	76630832	76782395	493	68	282010	0.25468	0.39948	IMPG1	0.559195	observed FIS
ENSG00000135312	6	78171948	78173490	5	2	283461	1.5352	0.062362	HTR1B	0.177763	observed FIS
ENSG00000269964	6	78400375	78636691	851	34	283026	2.2227	0.013119	MEI4	0.0625686	observed FIS
ENSG00000146243	6	79577189	79656157	198	33	282620	3.991	3.2895e-05	IRAK1BP1	0.0006088	observed FIS
ENSG00000146247	6	79645584	79787953	349	33	282710	4.1724	1.5069e-05	PHIP	0.00031851	observed FIS
ENSG00000118418	6	79910962	79944406	100	16	281576	1.2399	0.10751	HMGN3	0.249909	observed FIS
ENSG00000135338	6	80194708	80247175	148	27	282443	-1.8865	0.97039	LCA5	0.977529	observed FIS
ENSG00000198478	6	80341000	80413372	244	42	282252	1.0214	0.15353	SH3BGRL2	0.312344	observed FIS
ENSG00000118402	6	80624529	80657297	130	16	282654	2.4921	0.0063499	ELOVL4	0.0376491	observed FIS
ENSG00000112742	6	80713604	80752244	186	19	282953	-1.2443	0.89331	TTK	0.920894	observed FIS
ENSG00000083123	6	80816364	81055987	863	32	282885	0.28949	0.3861	BCKDHB	0.547852	observed FIS
ENSG00000112773	6	82201156	82462491	897	59	282447	1.2026	0.11457	FAM46A	0.259099	observed FIS
ENSG00000269494	6	82262307	82262537	1	1	282570	0.49708	0.30957	AL359693.1	0.479793	observed FIS
ENSG00000005700	6	82879700	82957471	248	20	282808	1.0858	0.13878	IBTK	0.292871	observed FIS
ENSG00000146242	6	83072923	83080545	25	10	282635	-0.34839	0.63623	TPBG	0.741059	observed FIS
ENSG00000118420	6	83602117	83775560	583	34	282310	0.033662	0.48657	UBE3D	0.628446	observed FIS
ENSG00000083097	6	83777385	83881069	216	26	282872	0.73143	0.23226	DOPEY1	0.402382	observed FIS
ENSG00000013375	6	83870869	83903655	65	18	282590	1.0076	0.15683	PGM3	0.316506	observed FIS
ENSG00000013392	6	83903098	83908651	7	4	282018	1.626	0.051974	RWDD2A	0.158097	observed FIS
ENSG00000065833	6	83920108	84140797	643	33	282398	1.8715	0.030635	ME1	0.111753	observed FIS
ENSG00000146250	6	84222194	84235423	43	9	282253	1.1917	0.11669	PRSS35	0.262145	observed FIS
ENSG00000065609	6	84262599	84419410	398	36	282273	1.2037	0.11436	SNAP91	0.258819	observed FIS
ENSG00000203877	6	84562985	84567234	13	2	283358	-2.2707	0.98842	RIPPLY2	0.991148	observed FIS
ENSG00000065615	6	84569362	84677143	283	21	282740	-0.84703	0.80151	CYB5R4	0.856879	observed FIS
ENSG00000135324	6	84743475	84800600	187	26	282039	-0.61848	0.73187	MRAP2	0.810444	observed FIS
ENSG00000135315	6	84833960	84937353	283	29	282783	-2.0108	0.97783	KIAA1009	0.982719	observed FIS
ENSG00000112837	6	85397069	85474237	212	30	282701	0.63596	0.2624	TBX18	0.43376	observed FIS
ENSG00000135318	6	86159809	86205500	108	27	282137	0.95729	0.16921	NT5E	0.332063	observed FIS
ENSG00000135317	6	86215214	86303874	210	43	282633	1.7498	0.040077	SNX14	0.133451	observed FIS
ENSG00000271793	6	86267696	86324952	118	36	282457	1.9503	0.025572	RP11-321N4.5	0.0987065	observed FIS
ENSG00000135316	6	86318053	86353510	94	29	282513	1.9652	0.024695	SYNCRIP	0.0964325	observed FIS
ENSG00000168830	6	87647024	87726349	268	29	282259	0.13074	0.44799	HTR1E	0.597911	observed FIS
ENSG00000135346	6	87795216	87804824	34	8	279915	1.3156	0.094157	CGA	0.230281	observed FIS
ENSG00000188994	6	87862551	87973914	378	23	283037	1.5959	0.05525	ZNF292	0.164436	observed FIS
ENSG00000164411	6	87992696	88038996	154	19	282989	2.0124	0.022087	GJB7	0.0893475	observed FIS
ENSG00000111850	6	88032301	88052043	84	13	282731	1.6948	0.045055	SMIM8	0.143911	observed FIS
ENSG00000226524	6	88032323	88109459	308	23	282369	1.2944	0.097767	RP1-102H19.8	0.236331	observed FIS
ENSG00000203872	6	88054567	88075181	75	9	282625	1.5433	0.061382	C6orf163	0.176027	observed FIS
ENSG00000203871	6	88106840	88109467	14	3	282967	0.69698	0.24291	C6orf164	0.414562	observed FIS
ENSG00000272514	6	88117701	88174183	237	28	282825	0.67336	0.25036	C6ORF165	0.421845	observed FIS
ENSG00000213204	6	88117730	88221352	406	34	282843	0.73588	0.2309	C6orf165	0.400835	observed FIS
ENSG00000164414	6	88180341	88222054	157	21	282926	0.80474	0.21048	SLC35A1	0.378423	observed FIS
ENSG00000146282	6	88224096	88299721	315	23	283130	0.66832	0.25197	RARS2	0.423371	observed FIS
ENSG00000135336	6	88299839	88377169	255	23	282989	0.67774	0.24897	ORC3	0.420687	observed FIS
ENSG00000135334	6	88384790	88411927	97	19	282797	1.78	0.037535	AKIRIN2	0.127651	observed FIS
ENSG00000118434	6	88757507	88776550	62	13	282018	0.43685	0.33111	SPACA1	0.499055	observed FIS
ENSG00000118432	6	88849583	88876078	92	33	281271	0.54936	0.29138	CNR1	0.461712	observed FIS
ENSG00000111880	6	89319985	89673348	968	43	282833	2.5899	0.0048006	RNGTT	0.0304735	observed FIS
ENSG00000203863	6	89674246	89676685	9	5	281549	-0.33166	0.62993	AL079342.1	0.736855	observed FIS
ENSG00000146278	6	89790470	89794879	13	4	282346	-1.4185	0.92197	PNRC1	0.942123	observed FIS
ENSG00000154548	6	89805678	89827800	91	18	282748	0.44416	0.32846	SRSF12	0.496328	observed FIS
ENSG00000146281	6	89855769	89875284	64	12	282991	0.38825	0.34892	PM20D2	0.514771	observed FIS
ENSG00000146276	6	89887220	89940997	273	34	280844	0.90174	0.1836	GABRR1	0.349341	observed FIS
ENSG00000111886	6	89966927	90025018	233	63	280658	0.49657	0.30975	GABRR2	0.479914	observed FIS
ENSG00000198833	6	90036344	90062567	65	25	281948	-0.42937	0.66617	UBE2J1	0.761982	observed FIS
ENSG00000025039	6	90074355	90121989	149	34	281987	1.6898	0.045533	RRAGD	0.144847	observed FIS
ENSG00000135299	6	90142889	90343553	607	53	282427	-0.50427	0.69296	ANKRD6	0.782115	observed FIS
ENSG00000083099	6	90277863	90348472	233	40	282220	0.31068	0.37802	LYRM2	0.541634	observed FIS
ENSG00000112159	6	90352218	90529442	539	40	282972	0.15505	0.43839	MDN1	0.590015	observed FIS
ENSG00000135355	6	90604188	90605839	4	2	282080	1.3281	0.092065	GJA10	0.227139	observed FIS
ENSG00000112182	6	90636248	91006627	1059	122	281399	0.69916	0.24223	BACH2	0.413999	observed FIS
ENSG00000135341	6	91223292	91296764	228	28	282762	1.6304	0.051513	MAP3K7	0.157246	observed FIS
ENSG00000135333	6	93949738	94129265	569	75	281879	2.3126	0.010372	EPHA7	0.0532146	observed FIS
ENSG00000172469	6	96025419	96057333	131	16	282477	0.77989	0.21773	MANEA	0.386566	observed FIS
ENSG00000172461	6	96463860	96663488	861	50	282244	1.5345	0.062459	FUT9	0.177897	observed FIS
ENSG00000014123	6	96969471	97003152	77	23	282790	0.87952	0.18956	UFL1	0.355985	observed FIS
ENSG00000112214	6	97010424	97064512	225	27	282867	1.3073	0.095559	FHL5	0.232721	observed FIS
ENSG00000112218	6	97242002	97285353	149	24	282518	0.86543	0.1934	GPR63	0.360367	observed FIS
ENSG00000123545	6	97337189	97345757	36	11	282561	1.3493	0.088624	NDUFAF4	0.222158	observed FIS
ENSG00000186231	6	97372605	97588630	912	71	282103	4.9671	3.3976e-07	KLHL32	1.34312e-05	observed FIS
ENSG00000146263	6	97590037	97731093	386	31	282788	2.2493	0.012245	MMS22L	0.0597625	observed FIS
ENSG00000184486	6	99282580	99286660	10	6	282808	3.7125	0.0001026	POU3F2	0.00153654	observed FIS
ENSG00000112234	6	99316420	99395849	208	34	282699	4.2446	1.0951e-05	FBXL4	0.00024871	observed FIS
ENSG00000146267	6	99719045	99797938	330	31	282460	0.85558	0.19611	FAXC	0.363571	observed FIS
ENSG00000132423	6	99817276	99842080	107	22	282347	0.42701	0.33469	COQ3	0.502447	observed FIS
ENSG00000132424	6	99845927	99873207	64	13	282978	-0.36852	0.64376	PNISR	0.745968	observed FIS
ENSG00000123552	6	99880190	99969604	313	30	281789	1.1028	0.13505	USP45	0.287733	observed FIS
ENSG00000112237	6	99990256	100016849	91	18	282968	-0.51605	0.69709	CCNC	0.784783	observed FIS
ENSG00000112238	6	100054606	100063454	19	10	281497	0.62678	0.2654	PRDM13	0.436711	observed FIS
ENSG00000152034	6	100367786	100442123	253	37	281858	1.3696	0.085398	MCHR2	0.216947	observed FIS
ENSG00000112246	6	100832891	100912805	262	45	282673	0.65662	0.25571	SIM1	0.42711	observed FIS
ENSG00000112249	6	100956070	101329248	1314	45	282571	-0.2812	0.61072	ASCC3	0.723249	observed FIS
ENSG00000164418	6	101846664	102517958	2692	167	282120	4.7334	1.1041e-06	GRIK2	3.67592e-05	observed FIS
ENSG00000085382	6	105175968	105307794	381	32	282599	1.897	0.028915	HACE1	0.107238	observed FIS
ENSG00000187772	6	105404923	105531207	249	53	281904	1.0436	0.14834	LIN28B	0.306208	observed FIS
ENSG00000112276	6	105544697	105585049	150	19	282777	0.3367	0.36817	BVES	0.532283	observed FIS
ENSG00000132429	6	105606155	105627870	70	9	282164	0.15183	0.43966	POPDC3	0.591177	observed FIS
ENSG00000085377	6	105725440	105850959	470	51	281881	1.7495	0.0401	PREP	0.133474	observed FIS
ENSG00000057657	6	106534195	106557814	51	17	282237	0.13891	0.44476	PRDM1	0.595492	observed FIS
ENSG00000057663	6	106632351	106773666	476	35	282789	2.0086	0.022291	ATG5	0.089884	observed FIS
ENSG00000112297	6	106959730	107018326	320	30	282696	1.4123	0.078928	AIM1	0.206283	observed FIS
ENSG00000130347	6	107018903	107077373	264	18	282941	1.5009	0.066687	RTN4IP1	0.185639	observed FIS
ENSG00000130348	6	107077453	107116292	165	24	282588	1.3362	0.090745	QRSL1	0.225058	observed FIS
ENSG00000130349	6	107349407	107372546	109	17	281988	1.5475	0.060876	C6orf203	0.175006	observed FIS
ENSG00000178409	6	107386386	107436473	158	32	280471	-1.2734	0.89857	BEND3	0.92435	observed FIS
ENSG00000164494	6	107473761	107780768	925	73	281957	3.587	0.00016727	PDSS2	0.00228047	observed FIS
ENSG00000112320	6	107811162	107981357	488	70	282052	2.758	0.0029075	SOBP	0.0209935	observed FIS
ENSG00000146285	6	108025308	108145521	615	34	282325	1.6224	0.052356	SCML4	0.158799	observed FIS
ENSG00000025796	6	108188960	108279393	202	23	282359	0.67331	0.25037	SEC63	0.421845	observed FIS
ENSG00000081087	6	108362613	108487058	413	77	281888	1.5298	0.06303	OSTM1	0.178885	observed FIS
ENSG00000112333	6	108487262	108510013	49	17	280815	1.9689	0.024483	NR2E1	0.0959691	observed FIS
ENSG00000112335	6	108532426	108582464	143	29	282261	2.6421	0.0041195	SNX3	0.027313	observed FIS
ENSG00000135537	6	108616098	108847999	547	40	282282	3.8189	6.7012e-05	LACE1	0.00108785	observed FIS
ENSG00000118689	6	108881038	109005977	355	39	282489	7.2795	1.675e-13	FOXO3	5.02394e-11	observed FIS
ENSG00000118690	6	109169619	109295186	412	44	282533	1.8757	0.03035	ARMC2	0.11097	observed FIS
ENSG00000080546	6	109307640	109416022	275	24	282611	0.8763	0.19043	SESN1	0.356735	observed FIS
ENSG00000183137	6	109416313	109485135	119	25	282437	1.4581	0.072409	CEP57L1	0.195771	observed FIS
ENSG00000135535	6	109687717	109703762	65	13	282749	0.63797	0.26175	CD164	0.433064	observed FIS
ENSG00000185250	6	109711418	109762374	202	30	282851	0.2383	0.40582	PPIL6	0.564017	observed FIS
ENSG00000135587	6	109761966	109765122	12	6	283033	0.4864	0.31334	SMPD2	0.483139	observed FIS
ENSG00000135596	6	109765265	109787171	71	21	282626	0.18666	0.42596	MICAL1	0.580647	observed FIS
ENSG00000112365	6	109783797	109804440	65	17	282902	-0.06944	0.52768	ZBTB24	0.660403	observed FIS
ENSG00000155085	6	109814059	110012420	726	27	283080	-0.5658	0.71424	AK9	0.797794	observed FIS
ENSG00000112367	6	110012499	110146631	404	48	282574	-0.5827	0.71995	FIG4	0.802144	observed FIS
ENSG00000146360	6	110299514	110301921	3	2	281380	0.68763	0.24584	GPR6	0.417526	observed FIS
ENSG00000112290	6	110421022	110501207	256	19	282824	1.7345	0.041415	WASF1	0.136552	observed FIS
ENSG00000168438	6	110501344	110575478	228	30	282477	1.6667	0.047792	CDC40	0.149615	observed FIS
ENSG00000053328	6	110567131	110679475	364	33	282506	2.2344	0.012728	METTL24	0.0614325	observed FIS
ENSG00000203797	6	110712974	110736765	114	27	279664	0.3893	0.34853	DDO	0.514477	observed FIS
ENSG00000004809	6	110745890	110797844	245	44	281907	0.96361	0.16762	SLC22A16	0.330207	observed FIS
ENSG00000155111	6	110931181	111137161	574	36	282631	2.3817	0.0086175	CDK19	0.0468324	observed FIS
ENSG00000123505	6	111195973	111216916	94	17	282958	0.93093	0.17594	AMD1	0.340039	observed FIS
ENSG00000155115	6	111279763	111289093	64	6	283164	0.21714	0.41405	GTF3C6	0.57067	observed FIS
ENSG00000197498	6	111303218	111349466	263	16	282617	1.4842	0.068884	RPF2	0.189549	observed FIS
ENSG00000112394	6	111408781	111552397	370	35	281965	0.91558	0.17994	SLC16A10	0.344877	observed FIS
ENSG00000173214	6	111580551	111592370	39	14	282839	1.7562	0.039527	KIAA1919	0.132429	observed FIS
ENSG00000009413	6	111620234	111804918	515	34	282885	1.8816	0.029947	REV3L	0.110021	observed FIS
ENSG00000056972	6	111877657	111927481	181	30	281128	0.83624	0.20151	TRAF3IP2	0.369145	observed FIS
ENSG00000010810	6	111981535	112194655	795	51	282347	1.5144	0.064966	FYN	0.182542	observed FIS
ENSG00000112761	6	112375275	112392171	47	16	282384	0.37704	0.35307	WISP3	0.51852	observed FIS
ENSG00000074935	6	112391980	112408732	33	9	282678	-0.43287	0.66744	TUBE1	0.762858	observed FIS
ENSG00000203778	6	112408802	112423993	56	5	282107	-0.011736	0.50468	FAM229B	0.642859	observed FIS
ENSG00000112769	6	112429963	112576141	487	62	282147	1.2292	0.1095	LAMA4	0.252539	observed FIS
ENSG00000251258	6	112668532	112672498	18	4	282143	0.63787	0.26178	RFPL4B	0.433076	observed FIS
ENSG00000155130	6	114178541	114184648	14	8	281176	2.9946	0.0013741	MARCKS	0.0118023	observed FIS
ENSG00000196591	6	114254192	114332472	247	42	282502	0.72923	0.23293	HDAC2	0.40321	observed FIS
ENSG00000249853	6	114376750	114664209	808	86	282294	1.738	0.041107	HS3ST5	0.135773	observed FIS
ENSG00000111816	6	116252312	116381921	371	42	282723	1.6415	0.05035	FRK	0.154727	observed FIS
ENSG00000178425	6	116422012	116570660	461	39	282610	1.8617	0.031325	NT5DC1	0.113351	observed FIS
ENSG00000123500	6	116440086	116479910	114	28	282540	1.7555	0.039589	COL10A1	0.132496	observed FIS
ENSG00000234188	6	116442320	116443093	2	1	283531	0.94895	0.17132	AL121963.1	0.334324	observed FIS
ENSG00000187189	6	116571151	116575261	18	7	282774	2.217	0.01331	TSPYL4	0.0630799	observed FIS
ENSG00000111817	6	116575336	116762424	606	54	282629	1.2901	0.098507	DSE	0.237366	observed FIS
ENSG00000189241	6	116597741	116601066	11	4	283363	1.6245	0.052135	TSPYL1	0.158307	observed FIS
ENSG00000188820	6	116782533	116784934	9	5	282588	1.037	0.14987	FAM26F	0.30774	observed FIS
ENSG00000173626	6	116816152	116866773	192	25	281176	-0.65044	0.74229	TRAPPC3L	0.817861	observed FIS
ENSG00000178033	6	116832809	116845955	51	11	280859	-0.70512	0.75963	FAM26E	0.829613	observed FIS
ENSG00000164451	6	116850174	116880031	96	18	282876	-0.14921	0.55931	FAM26D	0.684902	observed FIS
ENSG00000111832	6	116892530	116918838	90	22	282789	0.90186	0.18357	RWDD1	0.349341	observed FIS
ENSG00000111834	6	116937642	116954148	60	15	283148	-0.098306	0.53916	RSPH4A	0.668765	observed FIS
ENSG00000153975	6	116956781	116989957	93	16	282733	-0.022404	0.50894	ZUFSP	0.645804	observed FIS
ENSG00000196911	6	117002350	117063029	120	20	282338	-0.79617	0.78703	KPNA5	0.847826	observed FIS
ENSG00000183807	6	117073363	117086886	57	17	281524	-0.43901	0.66967	FAM162B	0.764228	observed FIS
ENSG00000173612	6	117113248	117150200	126	26	283121	-0.098056	0.53906	GPRC6A	0.668747	observed FIS
ENSG00000185002	6	117198375	117253326	216	24	282570	0.19496	0.42271	RFX6	0.577954	observed FIS
ENSG00000170162	6	117586721	117594728	21	4	283098	-0.14701	0.55844	VGLL2	0.684147	observed FIS
ENSG00000047936	6	117609463	117747018	539	63	281979	-0.72628	0.76617	ROS1	0.833779	observed FIS
ENSG00000047932	6	117639374	117923691	1159	68	282371	0.56104	0.28738	GOPC	0.457348	observed FIS
ENSG00000164465	6	117774980	117891021	490	44	281973	1.1381	0.12754	DCBLD1	0.277426	observed FIS
ENSG00000153989	6	117996665	118031803	130	29	282856	0.99601	0.15962	NUS1	0.320087	observed FIS
ENSG00000196376	6	118228689	118638839	1437	97	281206	3.0015	0.0013434	SLC35F1	0.0116284	observed FIS
ENSG00000111860	6	118781935	119031238	885	37	282607	2.8211	0.0023932	CEP85L	0.0179835	observed FIS
ENSG00000198523	6	118869461	118881893	32	10	283018	2.7692	0.0028096	PLN	0.020418	observed FIS
ENSG00000111877	6	119134605	119256327	479	32	282787	1.3652	0.086094	MCM9	0.218103	observed FIS
ENSG00000111875	6	119215384	119230332	51	13	282658	0.51246	0.30417	ASF1A	0.474561	observed FIS
ENSG00000111879	6	119280928	119470552	741	60	281194	1.1563	0.12379	FAM184A	0.272182	observed FIS
ENSG00000111885	6	119498374	119670926	788	33	281896	1.8413	0.032787	MAN1A1	0.116893	observed FIS
ENSG00000146350	6	121400640	121655891	1247	33	283136	0.77227	0.21998	TBC1D32	0.389135	observed FIS
ENSG00000152661	6	121756838	121770873	42	11	281979	1.1317	0.12888	GJA1	0.279568	observed FIS
ENSG00000025156	6	122720691	122754264	87	15	282468	2.9199	0.0017509	HSF2	0.0142485	observed FIS
ENSG00000111897	6	122764499	122792967	78	14	282872	2.5836	0.0048885	SERINC1	0.0309147	observed FIS
ENSG00000135549	6	122793076	123047518	799	54	282065	1.9172	0.027606	PKIB	0.103691	observed FIS
ENSG00000164434	6	123100620	123105219	23	10	282157	0.73995	0.22967	FABP7	0.399433	observed FIS
ENSG00000172594	6	123110315	123130865	87	24	281730	1.347	0.088988	SMPDL3A	0.222564	observed FIS
ENSG00000146352	6	123317116	123394072	247	37	282007	1.0054	0.15734	CLVS2	0.317096	observed FIS
ENSG00000186439	6	123537483	123958238	1623	94	281958	0.8211	0.20579	TRDN	0.373617	observed FIS
ENSG00000188580	6	124125286	125146803	3719	297	281596	2.7796	0.002721	NKAIN2	0.0199907	observed FIS
ENSG00000146373	6	125283691	125413779	367	68	281470	0.42817	0.33426	RNF217	0.501961	observed FIS
ENSG00000111907	6	125440195	125585553	547	42	282237	-0.6144	0.73053	TPD52L1	0.809563	observed FIS
ENSG00000111906	6	125541108	125623282	318	29	282638	0.36057	0.35921	HDDC2	0.523858	observed FIS
ENSG00000135547	6	126068810	126082415	45	10	282574	1.6474	0.049743	HEY2	0.15356	observed FIS
ENSG00000111912	6	126102307	126252266	404	47	282006	1.1012	0.1354	NCOA7	0.288154	observed FIS
ENSG00000111911	6	126277927	126301387	53	11	282356	0.30032	0.38197	HINT3	0.544623	observed FIS
ENSG00000066651	6	126307576	126360422	82	16	282524	0.036608	0.4854	TRMT11	0.627411	observed FIS
ENSG00000203760	6	126661320	126670021	19	10	282771	6.2722	1.7803e-10	CENPW	2.11576e-08	observed FIS
ENSG00000146374	6	127439749	127518910	201	25	282095	1.2174	0.11172	RSPO3	0.255661	observed FIS
ENSG00000118518	6	127587755	127609712	57	13	282904	-0.71913	0.76397	RNF146	0.832573	observed FIS
ENSG00000093144	6	127609855	127664754	158	25	282910	-0.29293	0.61521	ECHDC1	0.726127	observed FIS
ENSG00000255330	6	127759551	127840146	264	29	282234	2.365	0.009016	SOGA3	0.0480718	observed FIS
ENSG00000214338	6	127759551	127840500	264	29	282234	2.365	0.009016	SOGA3	0.0480718	observed FIS
ENSG00000189367	6	127761488	127780536	42	7	282471	2.6419	0.0041219	KIAA0408	0.0273193	observed FIS
ENSG00000184530	6	127840600	127912962	350	23	281900	0.36459	0.35771	C6orf58	0.522679	observed FIS
ENSG00000172673	6	128029217	128239776	571	45	282046	0.17896	0.42899	THEMIS	0.58294	observed FIS
ENSG00000152894	6	128289924	128841870	1574	116	282142	1.7621	0.039026	PTPRK	0.131296	observed FIS
ENSG00000196569	6	129204342	129837714	2179	115	282136	3.1177	0.00091133	LAMA2	0.00857594	observed FIS
ENSG00000146376	6	129897277	130031370	518	59	281498	-0.50696	0.69391	ARHGAP18	0.782954	observed FIS
ENSG00000203756	6	130152389	130182692	208	26	282565	0.7299	0.23272	TMEM244	0.402958	observed FIS
ENSG00000198945	6	130334844	130462594	414	39	282138	0.81018	0.20892	L3MBTL3	0.376802	observed FIS
ENSG00000164483	6	130465460	130686570	1225	40	282566	1.8423	0.032714	SAMD3	0.116723	observed FIS
ENSG00000164484	6	130686879	130764208	288	25	282769	3.0369	0.001195	TMEM200A	0.0105963	observed FIS
ENSG00000256162	6	131148546	131158275	52	13	282444	1.9694	0.024453	SMLR1	0.0959037	observed FIS
ENSG00000079819	6	131160487	131384462	852	46	282533	1.9913	0.023223	EPB41L2	0.0924419	observed FIS
ENSG00000118507	6	131456806	131604675	427	46	281724	0.79145	0.21434	AKAP7	0.383103	observed FIS
ENSG00000118520	6	131894284	131905472	30	12	282052	-1.1946	0.88388	ARG1	0.914697	observed FIS
ENSG00000112282	6	131895106	131949369	94	30	282501	-1.0384	0.85046	MED23	0.89075	observed FIS
ENSG00000154269	6	131949582	132068553	312	37	282388	-0.70932	0.76094	ENPP3	0.830708	observed FIS
ENSG00000236761	6	132029581	132032206	1	1	281595	0.60078	0.27399	CTAGE9	0.444672	observed FIS
ENSG00000197594	6	132129156	132216295	299	42	282226	1.0146	0.15514	ENPP1	0.31442	observed FIS
ENSG00000118523	6	132269316	132272513	5	3	281930	0.95116	0.17076	CTGF	0.333611	observed FIS
ENSG00000079931	6	132617194	132722684	353	44	281417	0.51901	0.30188	MOXD1	0.472447	observed FIS
ENSG00000079950	6	132767006	132834337	263	38	282341	-0.21983	0.587	STX7	0.705472	observed FIS
ENSG00000146385	6	132873832	132874860	2	1	283587	0.058125	0.47682	TAAR8	0.621075	observed FIS
ENSG00000146383	6	132891461	132892498	8	5	283222	0.70034	0.24186	TAAR6	0.413629	observed FIS
ENSG00000135569	6	132909731	132910877	5	3	282956	-0.68535	0.75344	TAAR5	0.824999	observed FIS
ENSG00000146378	6	132938161	132945414	39	11	281689	-1.2202	0.88881	TAAR2	0.917908	observed FIS
ENSG00000146399	6	132966123	132967142	4	2	283175	-0.083224	0.53316	TAAR1	0.664544	observed FIS
ENSG00000112299	6	133002729	133035188	182	20	281414	-0.68801	0.75428	VNN1	0.825679	observed FIS
ENSG00000093134	6	133043926	133055904	68	15	282500	-0.19364	0.57677	VNN3	0.698062	observed FIS
ENSG00000112303	6	133065009	133084598	109	32	282332	0.71163	0.23835	VNN2	0.409325	observed FIS
ENSG00000146409	6	133090509	133119701	124	19	282997	1.5386	0.061948	SLC18B1	0.177071	observed FIS
ENSG00000112306	6	133135580	133138703	23	8	282924	1.1927	0.1165	RPS12	0.261936	observed FIS
ENSG00000112319	6	133561736	133853258	1102	85	282072	0.20963	0.41698	EYA4	0.573022	observed FIS
ENSG00000118526	6	134210276	134216691	31	8	281989	-1.8967	0.97107	TCF21	0.97811	observed FIS
ENSG00000028839	6	134273308	134311570	126	19	282563	-1.9432	0.974	TBPL1	0.980002	observed FIS
ENSG00000146411	6	134309835	134373774	189	39	281601	-0.54668	0.7077	SLC2A12	0.792935	observed FIS
ENSG00000118515	6	134490384	134639250	514	79	281461	0.18881	0.42512	SGK1	0.580047	observed FIS
ENSG00000118514	6	135238528	135271260	77	15	280670	1.1926	0.11651	ALDH8A1	0.261936	observed FIS
ENSG00000112339	6	135281516	135424194	406	29	282480	1.3007	0.096672	HBS1L	0.234555	observed FIS
ENSG00000118513	6	135502453	135540311	97	23	281195	2.5921	0.0047692	MYB	0.0303226	observed FIS
ENSG00000135541	6	135604670	135818914	536	45	282552	0.74544	0.228	AHI1	0.397677	observed FIS
ENSG00000171408	6	136172834	136516712	940	132	281381	0.036156	0.48558	PDE7B	0.627515	observed FIS
ENSG00000146410	6	136552162	136571473	35	19	280919	0.92713	0.17693	MTFR2	0.341254	observed FIS
ENSG00000029363	6	136578001	136610989	59	22	282084	1.6485	0.049625	BCLAF1	0.153372	observed FIS
ENSG00000135525	6	136663875	136871957	454	31	282284	1.0128	0.15558	MAP7	0.314846	observed FIS
ENSG00000197442	6	136878185	137113656	586	65	281846	1.6155	0.053101	MAP3K5	0.160313	observed FIS
ENSG00000112357	6	137143717	137235075	261	28	282134	0.33821	0.3676	PEX7	0.531825	observed FIS
ENSG00000182747	6	137243402	137246777	7	5	281465	-0.063328	0.52525	SLC35D3	0.65887	observed FIS
ENSG00000016402	6	137321108	137366298	155	36	281788	0.57047	0.28418	IL20RA	0.454374	observed FIS
ENSG00000164485	6	137464968	137494785	124	29	282501	0.82873	0.20363	IL22RA2	0.371266	observed FIS
ENSG00000027697	6	137518621	137540586	47	16	282213	1.5721	0.057963	IFNGR1	0.169783	observed FIS
ENSG00000177468	6	137813336	137815531	4	2	282407	1.7006	0.044509	OLIG3	0.142767	observed FIS
ENSG00000118503	6	138188351	138204449	40	11	282578	0.4786	0.31611	TNFAIP3	0.485627	observed FIS
ENSG00000112378	6	138409642	138428648	104	24	281095	2.0476	0.0203	PERP	0.0843794	observed FIS
ENSG00000112379	6	138483058	138665800	706	56	282586	1.4227	0.077417	KIAA1244	0.2041	observed FIS
ENSG00000254440	6	138537129	138539627	12	3	283414	1.952	0.025469	PBOV1	0.0984176	observed FIS
ENSG00000262543	6	138699042	138704212	26	4	282498	-0.9918	0.83935	RP3-422G23.4	0.88263	observed FIS
ENSG00000051620	6	138724668	138743334	68	19	281239	-0.010402	0.50415	HEBP2	0.642591	observed FIS
ENSG00000135540	6	138743180	139013708	983	104	281653	1.0211	0.1536	NHSL1	0.312344	observed FIS
ENSG00000024862	6	139094657	139114456	72	12	282743	0.37535	0.3537	CCDC28A	0.519189	observed FIS
ENSG00000203734	6	139117063	139225207	425	64	281674	-0.63912	0.73863	ECT2L	0.815778	observed FIS
ENSG00000135597	6	139224630	139309398	341	22	282645	0.19255	0.42365	REPS1	0.578792	observed FIS
ENSG00000146386	6	139349819	139364439	64	16	280858	-0.14397	0.55724	ABRACL	0.682987	observed FIS
ENSG00000112406	6	139456249	139501939	158	21	282579	0.050742	0.47977	HECA	0.623589	observed FIS
ENSG00000164440	6	139561198	139613276	157	25	281316	-0.56629	0.7144	TXLNB	0.797925	observed FIS
ENSG00000164442	6	139693393	139695757	13	7	282442	0.98606	0.16205	CITED2	0.322958	observed FIS
ENSG00000135577	6	142379467	142409936	101	20	282599	-0.40686	0.65794	NMBR	0.756323	observed FIS
ENSG00000203733	6	142454227	142456288	8	5	282710	0.45979	0.32283	GJE1	0.491278	observed FIS
ENSG00000009844	6	142468367	142545826	232	28	282548	1.7705	0.038322	VTA1	0.12975	observed FIS
ENSG00000112414	6	142622991	142767403	363	45	282566	0.93891	0.17389	GPR126	0.337589	observed FIS
ENSG00000010818	6	143072604	143266338	628	73	281954	0.59362	0.27638	HIVEP2	0.446849	observed FIS
ENSG00000146416	6	143381633	143661441	872	88	282214	-0.12042	0.54792	AIG1	0.675551	observed FIS
ENSG00000189007	6	143743969	143771810	109	9	283047	3.2436	0.00059014	ADAT2	0.00617458	observed FIS
ENSG00000268402	6	143759575	143764295	14	4	283108	3.1483	0.00082123	AL031320.1	0.00796201	observed FIS
ENSG00000034693	6	143771944	143811147	103	18	282203	1.2727	0.10156	PEX3	0.241515	observed FIS
ENSG00000001036	6	143815948	143832827	42	8	282546	1.4404	0.074879	FUCA2	0.200134	observed FIS
ENSG00000112419	6	143857982	144152322	1177	81	281985	1.4863	0.0686	PHACTR2	0.189142	observed FIS
ENSG00000257065	6	144128229	144165754	132	21	282164	1.4177	0.078146	RP3-468K18.5	0.205033	observed FIS
ENSG00000135521	6	144164481	144184949	59	15	282274	0.5689	0.28471	LTV1	0.454651	observed FIS
ENSG00000118491	6	144185573	144259483	255	45	281789	-0.47218	0.6816	ZC2HC1B	0.773126	observed FIS
ENSG00000118495	6	144261437	144385735	411	56	281382	0.56538	0.28591	PLAGL1	0.456136	observed FIS
ENSG00000169976	6	144416018	144416754	2	1	282962	0.81247	0.20826	SF3B5	0.375898	observed FIS
ENSG00000135604	6	144471663	144509507	91	20	281768	-0.27422	0.60804	STX11	0.721205	observed FIS
ENSG00000152818	6	144606837	145174170	1751	123	282204	2.3093	0.010463	UTRN	0.0536087	observed FIS
ENSG00000112425	6	145822719	146057160	751	22	282712	0.79776	0.21251	EPM2A	0.380769	observed FIS
ENSG00000118496	6	146114638	146135889	58	14	282829	0.80713	0.2098	FBXO30	0.377542	observed FIS
ENSG00000146414	6	146185381	146285559	219	22	282779	1.1687	0.12127	SHPRH	0.268894	observed FIS
ENSG00000152822	6	146348782	146758734	1085	62	282380	0.91602	0.17983	GRM1	0.344737	observed FIS
ENSG00000118508	6	146864829	146876101	28	10	282267	0.53559	0.29612	RAB32	0.466138	observed FIS
ENSG00000118492	6	146920101	147136598	665	71	281569	0.99791	0.15916	ADGB	0.319616	observed FIS
ENSG00000164506	6	147525561	147706866	408	32	282384	-1.5224	0.93605	STXBP5	0.952102	observed FIS
ENSG00000203727	6	147830063	148058683	1256	89	282162	2.1615	0.015328	SAMD5	0.0694909	observed FIS
ENSG00000111961	6	148593440	148873186	1303	137	281549	0.25197	0.40053	SASH1	0.559865	observed FIS
ENSG00000111962	6	149068464	149398126	1318	140	281366	0.88801	0.18727	UST	0.353533	observed FIS
ENSG00000055208	6	149539777	149732749	777	57	281698	0.19738	0.42177	TAB2	0.577268	observed FIS
ENSG00000177688	6	149721495	149722177	2	1	283530	-0.41411	0.6606	SUMO4	0.757985	observed FIS
ENSG00000178199	6	149768794	149806197	210	18	282591	-1.0622	0.85593	ZC3H12D	0.894214	observed FIS
ENSG00000131013	6	149825869	149867174	86	18	282152	-0.19045	0.57552	PPIL4	0.697153	observed FIS
ENSG00000055211	6	149887430	149912884	46	19	282134	-0.041503	0.51655	GINM1	0.651957	observed FIS
ENSG00000186625	6	149916009	149970108	153	13	282306	0.30642	0.37964	KATNA1	0.543008	observed FIS
ENSG00000131023	6	149979289	150039392	140	15	282701	-0.20635	0.58174	LATS1	0.701907	observed FIS
ENSG00000120253	6	150045451	150070801	64	11	282658	-0.44033	0.67015	NUP43	0.764475	observed FIS
ENSG00000120265	6	150070579	150132556	202	13	282724	-0.16902	0.56711	PCMT1	0.690827	observed FIS
ENSG00000120256	6	150139934	150186199	128	16	281693	-0.57933	0.71882	LRP11	0.801205	observed FIS
ENSG00000164520	6	150204511	150219238	74	5	282713	0.089371	0.46439	RAET1E	0.610783	observed FIS
ENSG00000203722	6	150238014	150244257	27	9	282801	-2.0768	0.98109	RAET1G	0.985157	observed FIS
ENSG00000131015	6	150263136	150270371	17	7	282828	-0.82507	0.79533	ULBP2	0.85312	observed FIS
ENSG00000111981	6	150285143	150294846	47	8	282561	0.4361	0.33138	ULBP1	0.499263	observed FIS
ENSG00000155918	6	150339470	150346668	22	8	282125	1.1958	0.11589	RAET1L	0.260946	observed FIS
ENSG00000131019	6	150384286	150390231	39	14	281692	-0.073403	0.52926	ULBP3	0.661566	observed FIS
ENSG00000198729	6	150464212	150571493	517	68	281720	1.173	0.1204	PPP1R14C	0.267373	observed FIS
ENSG00000009765	6	150690028	150727105	203	22	280476	0.69286	0.2442	IYD	0.415937	observed FIS
ENSG00000120278	6	150920999	151164799	1094	91	281754	-1.2158	0.88798	PLEKHG1	0.917401	observed FIS
ENSG00000120254	6	151186685	151423023	1219	118	281540	-0.41172	0.65973	MTHFD1L	0.757459	observed FIS
ENSG00000131016	6	151561134	151679692	592	79	281371	0.74213	0.229	AKAP12	0.398709	observed FIS
ENSG00000181472	6	151685252	151712683	77	21	282023	-0.03191	0.51273	ZBTB2	0.648783	observed FIS
ENSG00000155906	6	151725989	151773259	235	32	282338	-0.4817	0.68499	RMND1	0.775807	observed FIS
ENSG00000146476	6	151773422	151791236	66	15	283166	-0.59127	0.72283	C6orf211	0.803964	observed FIS
ENSG00000120262	6	151815165	151942328	643	54	282472	0.71886	0.23611	CCDC170	0.406889	observed FIS
ENSG00000091831	6	151977826	152450754	1910	126	282269	2.5188	0.0058874	ESR1	0.0356307	observed FIS
ENSG00000131018	6	152442819	152958936	2166	170	281945	0.83822	0.20095	SYNE1	0.368781	observed FIS
ENSG00000120279	6	153019030	153045702	111	16	282093	0.086921	0.46537	MYCT1	0.611688	observed FIS
ENSG00000146469	6	153071933	153080900	20	10	282218	-0.1385	0.55508	VIP	0.681267	observed FIS
ENSG00000112029	6	153291664	153304714	49	10	282544	0.69873	0.24236	FBXO5	0.414161	observed FIS
ENSG00000112031	6	153308497	153323820	57	12	282422	0.13302	0.44709	MTRF1L	0.597074	observed FIS
ENSG00000091844	6	153325594	153452384	507	33	282549	1.9443	0.02593	RGS17	0.0995678	observed FIS
ENSG00000213121	6	153552455	153668623	484	42	282195	-1.5037	0.93367	AL590867.1	0.950511	observed FIS
ENSG00000112038	6	154331631	154568001	886	83	282160	0.97039	0.16593	OPRM1	0.328316	observed FIS
ENSG00000074706	6	154475631	154677926	878	86	281878	0.91516	0.18005	IPCEF1	0.344983	observed FIS
ENSG00000153721	6	154708638	154831793	702	88	281994	-1.7464	0.95963	CNKSR3	0.96974	observed FIS
ENSG00000213079	6	155054459	155155192	293	29	282685	0.048266	0.48075	SCAF8	0.624099	observed FIS
ENSG00000146426	6	155153831	155578857	1749	197	281407	4.5003	3.3926e-06	TIAM2	9.3333e-05	observed FIS
ENSG00000029639	6	155578643	155635627	294	26	282878	5.0002	2.8642e-07	TFB1M	1.16862e-05	observed FIS
ENSG00000171217	6	155585147	155597682	76	13	283020	4.3588	6.5384e-06	CLDN20	0.00016343	observed FIS
ENSG00000074771	6	155716504	155777037	275	70	281877	3.9015	4.7805e-05	NOX3	0.00082646	observed FIS
ENSG00000049618	6	157099063	157531913	1414	125	282028	4.7072	1.2557e-06	ARID1B	4.09121e-05	observed FIS
ENSG00000215712	6	157710418	157744633	97	21	282152	0.64334	0.26	TMEM242	0.431335	observed FIS
ENSG00000175048	6	157802165	158099178	1362	110	281253	1.0562	0.14543	ZDHHC14	0.302444	observed FIS
ENSG00000130340	6	158244296	158366109	483	32	282713	0.63777	0.26181	SNX9	0.433088	observed FIS
ENSG00000078269	6	158402888	158520208	479	61	281086	4.1558	1.6211e-05	SYNJ2	0.00033923	observed FIS
ENSG00000122335	6	158530536	158589312	154	27	282769	1.4244	0.077164	SERAC1	0.203675	observed FIS
ENSG00000272047	6	158589384	158620376	88	16	282786	0.4115	0.34035	GTF2H5	0.507477	observed FIS
ENSG00000130338	6	158733692	158932860	853	44	282513	4.3719	6.1589e-06	TULP4	0.00015704	observed FIS
ENSG00000146433	6	158957468	159056460	453	47	282088	1.2057	0.11397	TMEM181	0.25844	observed FIS
ENSG00000214239	6	159047471	159049322	6	3	282954	0.77828	0.2182	AL591025.1	0.387146	observed FIS
ENSG00000146425	6	159057506	159065771	24	10	282646	1.1592	0.12318	DYNLT1	0.271346	observed FIS
ENSG00000164674	6	159071046	159185908	521	59	281923	-0.35646	0.63925	SYTL3	0.742837	observed FIS
ENSG00000092820	6	159186773	159240444	266	20	282891	0.47428	0.31765	EZR	0.486615	observed FIS
ENSG00000203711	6	159290971	159331385	191	38	281263	0.031542	0.48742	C6orf99	0.629161	observed FIS
ENSG00000130363	6	159393903	159421219	178	10	283277	2.4546	0.0070513	RSPH3	0.0405112	observed FIS
ENSG00000164691	6	159455500	159466184	54	10	282874	1.5553	0.059943	TAGAP	0.173485	observed FIS
ENSG00000164694	6	159590429	159693141	429	23	282270	-0.63646	0.73776	FNDC1	0.815103	observed FIS
ENSG00000112096	6	160090089	160183561	341	31	282943	-0.77991	0.78228	SOD2	0.844635	observed FIS
ENSG00000146457	6	160146617	160177351	108	22	282866	0.17714	0.4297	WTAP	0.583389	observed FIS
ENSG00000120437	6	160181360	160200144	94	17	282949	-0.11567	0.54604	ACAT2	0.674069	observed FIS
ENSG00000120438	6	160199530	160210781	43	11	283275	0.39988	0.34462	TCP1	0.510518	observed FIS
ENSG00000112110	6	160210844	160219468	52	8	283065	-0.48867	0.68746	MRPL18	0.777952	observed FIS
ENSG00000146453	6	160221298	160241736	83	21	282047	-0.64649	0.74102	PNLDC1	0.81703	observed FIS
ENSG00000130368	6	160327974	160329108	4	2	283463	-1.1546	0.87586	MAS1	0.908556	observed FIS
ENSG00000197081	6	160390131	160534539	492	77	282430	0.81422	0.20776	IGF2R	0.375444	observed FIS
ENSG00000175003	6	160542821	160579750	139	37	282079	0.48738	0.31299	SLC22A1	0.482797	observed FIS
ENSG00000112499	6	160592093	160698670	419	40	281217	1.5801	0.057043	SLC22A2	0.167686	observed FIS
ENSG00000146477	6	160769300	160876014	368	39	282196	1.8061	0.035454	SLC22A3	0.123154	observed FIS
ENSG00000198670	6	160952515	161087407	375	42	282262	1.9504	0.025566	LPA	0.0987065	observed FIS
ENSG00000122194	6	161123270	161174347	197	29	282504	0.99691	0.1594	PLG	0.319815	observed FIS
ENSG00000085511	6	161412759	161538417	461	39	282570	2.3552	0.0092561	MAP3K4	0.048924	observed FIS
ENSG00000026652	6	161551011	161695093	563	62	281610	2.0329	0.021033	AGPAT4	0.0864563	observed FIS
ENSG00000185345	6	161768452	163148803	6526	343	281553	4.3787	5.9698e-06	PARK2	0.00015327	observed FIS
ENSG00000112530	6	163148164	163736524	2371	167	281747	2.1522	0.015693	PACRG	0.0704693	observed FIS
ENSG00000225683	6	163586446	163612840	127	24	280818	-0.13917	0.55534	AL078585.1	0.681409	observed FIS
ENSG00000112531	6	163835032	163999628	489	39	282385	2.5655	0.0051519	QKI	0.03215	observed FIS
ENSG00000112539	6	165693153	165723096	92	15	282275	-0.76587	0.77812	C6orf118	0.841861	observed FIS
ENSG00000112541	6	165740776	166400091	3052	248	281816	1.6669	0.047765	PDE10A	0.149556	observed FIS
ENSG00000256391	6	166307330	166309725	17	4	282807	-0.11417	0.54545	SDIM1	0.673605	observed FIS
ENSG00000164458	6	166571144	166582188	58	10	281765	1.8802	0.030039	T	0.110195	observed FIS
ENSG00000176381	6	166719168	166721936	10	4	280906	-1.2549	0.89524	PRR18	0.922028	observed FIS
ENSG00000198818	6	166733216	166756079	71	13	282107	-1.4232	0.92267	SFT2D1	0.942777	observed FIS
ENSG00000060762	6	166778407	166796486	36	7	280645	1.2298	0.10939	MPC1	0.252377	observed FIS
ENSG00000071242	6	166822852	167319939	2207	215	281262	0.66095	0.25432	RPS6KA2	0.425691	observed FIS
ENSG00000269048	6	166945369	166947709	8	5	280428	0.10345	0.4588	Z98049.1	0.606385	observed FIS
ENSG00000249141	6	167271582	167369612	368	50	281997	1.4835	0.068973	RP11-514O12.4	0.189703	observed FIS
ENSG00000026297	6	167342992	167370679	109	31	281859	0.43423	0.33206	RNASET2	0.500008	observed FIS
ENSG00000213066	6	167412670	167466201	319	13	282996	1.0407	0.14901	FGFR1OP	0.306787	observed FIS
ENSG00000112486	6	167525295	167553184	107	23	281831	-0.076101	0.53033	CCR6	0.66229	observed FIS
ENSG00000166984	6	167559902	167610401	169	36	281809	0.26147	0.39687	TCP10L2	0.55711	observed FIS
ENSG00000120436	6	167569759	167571817	7	5	282081	-0.093638	0.5373	GPR31	0.667572	observed FIS
ENSG00000112494	6	167684657	167729507	292	39	282536	0.13965	0.44447	UNC93A	0.595231	observed FIS
ENSG00000120440	6	167738574	167772991	121	27	282116	-1.5839	0.94339	TTLL2	0.957065	observed FIS
ENSG00000203690	6	167770521	167797998	102	20	281213	-0.16939	0.56726	TCP10	0.690921	observed FIS
ENSG00000146521	6	168185217	168197539	78	18	280512	-0.22067	0.58732	C6orf123	0.705666	observed FIS
ENSG00000269155	6	168196210	168198927	13	5	280129	-0.64647	0.74101	AL009178.1	0.81703	observed FIS
ENSG00000130396	6	168227602	168372703	507	27	281939	0.25435	0.39961	MLLT4	0.559211	observed FIS
ENSG00000125337	6	168396921	168445769	225	48	281507	0.89267	0.18602	KIF25	0.352067	observed FIS
ENSG00000153303	6	168456425	168482237	140	24	281994	1.0302	0.15145	FRMD1	0.309786	observed FIS
ENSG00000164488	6	168693510	168720434	138	42	280945	1.1835	0.11831	DACT2	0.264723	observed FIS
ENSG00000112562	6	168841831	169073984	1091	114	282167	-1.5232	0.93615	SMOC2	0.952102	observed FIS
ENSG00000186340	6	169615875	169654139	241	46	281904	-1.1211	0.86888	THBS2	0.903001	observed FIS
ENSG00000184465	6	169857307	170102159	1073	44	282805	1.2714	0.10179	WDR27	0.241788	observed FIS
ENSG00000185127	6	170102233	170106401	14	9	283216	0.74485	0.22818	C6orf120	0.397757	observed FIS
ENSG00000130024	6	170104001	170124151	51	15	282979	1.0394	0.14931	PHF10	0.307171	observed FIS
ENSG00000184786	6	170140210	170151655	49	12	282973	0.84573	0.19885	TCTE3	0.366587	observed FIS
ENSG00000130023	6	170151718	170181680	133	22	282545	-0.13552	0.5539	ERMARD	0.680438	observed FIS
ENSG00000198719	6	170591294	170599561	27	10	280980	4.2343	1.1464e-05	DLL1	0.00025881	observed FIS
ENSG00000112584	6	170599791	170716153	412	36	282672	3.2638	0.00054961	FAM120B	0.00585095	observed FIS
ENSG00000008018	6	170844205	170862429	79	13	282181	2.5556	0.0052995	PSMB1	0.0328541	observed FIS
ENSG00000112592	6	170863390	170881958	56	10	282424	2.6355	0.0042012	TBP	0.027651	observed FIS
ENSG00000071994	6	170884383	170893780	33	9	281964	2.5382	0.0055713	PDCD2	0.03419	observed FIS
ENSG00000177706	7	192969	300711	298	50	280197	0.76461	0.22225	FAM20C	0.391373	observed FIS
ENSG00000249852	7	227554	229557	20	7	282585	0.53111	0.29767	AC145676.2	0.467564	observed FIS
ENSG00000197461	7	536895	559933	123	25	280036	1.0139	0.15532	PDGFA	0.314636	observed FIS
ENSG00000188191	7	588834	767287	897	86	281691	0.60328	0.27316	PRKAR1B	0.443837	observed FIS
ENSG00000164818	7	766338	829190	336	29	282632	-1.7228	0.95754	HEATR2	0.968332	observed FIS
ENSG00000164828	7	855528	936072	502	44	282602	2.0213	0.021623	SUN1	0.0880768	observed FIS
ENSG00000239857	7	916189	936073	131	33	282136	1.1675	0.12151	GET4	0.269237	observed FIS
ENSG00000105963	7	937540	995043	346	61	281549	1.8552	0.031781	ADAP1	0.11454	observed FIS
ENSG00000240230	7	938415	1015235	481	80	281710	1.8095	0.035189	COX19	0.122643	observed FIS
ENSG00000073067	7	1022835	1029276	35	15	282479	-1.1031	0.86501	CYP2W1	0.900545	observed FIS
ENSG00000146540	7	1036622	1177896	915	48	282726	0.2547	0.39948	C7orf50	0.559195	observed FIS
ENSG00000164849	7	1084212	1098897	126	21	282851	0.82518	0.20464	GPR146	0.372316	observed FIS
ENSG00000164850	7	1121844	1133451	69	22	282649	-0.11689	0.54652	GPER1	0.674397	observed FIS
ENSG00000178381	7	1191707	1200395	69	16	282552	-0.095661	0.53811	ZFAND2A	0.668113	observed FIS
ENSG00000164853	7	1272543	1276954	9	4	281704	0.98072	0.16337	UNCX	0.324678	observed FIS
ENSG00000164877	7	1468101	1499138	167	29	281617	0.91327	0.18055	MICALL2	0.345435	observed FIS
ENSG00000164880	7	1509913	1545489	182	17	282073	-0.37339	0.64557	INTS1	0.747057	observed FIS
ENSG00000198517	7	1570350	1582679	56	14	281893	-0.8682	0.80736	MAFK	0.86065	observed FIS
ENSG00000164855	7	1581871	1600457	97	19	281478	0.56334	0.2866	TMEM184A	0.456819	observed FIS
ENSG00000157778	7	1606966	1610641	16	4	282739	0.30834	0.37891	PSMG3	0.542608	observed FIS
ENSG00000225968	7	1727755	1787590	249	41	281731	0.12638	0.44971	ELFN1	0.599175	observed FIS
ENSG00000205971	7	1732446	1733961	6	3	282088	-0.59238	0.7232	AC074389.6	0.804189	observed FIS
ENSG00000002822	7	1855429	2272878	2415	53	282525	2.4591	0.0069641	MAD1L1	0.0401567	observed FIS
ENSG00000176349	7	1878222	1889567	88	14	282937	1.4965	0.067257	AC110781.3	0.186534	observed FIS
ENSG00000122687	7	2273866	2281840	37	15	281349	1.6882	0.045687	FTSJ2	0.145215	observed FIS
ENSG00000106268	7	2281857	2290781	51	15	281922	0.082486	0.46713	NUDT1	0.613276	observed FIS
ENSG00000106266	7	2291405	2393953	384	58	281061	1.2139	0.1124	SNX8	0.25648	observed FIS
ENSG00000106263	7	2393721	2420380	103	17	282117	2.0946	0.018103	EIF3B	0.0779073	observed FIS
ENSG00000136213	7	2443223	2474242	85	21	282604	1.7508	0.03999	CHST12	0.133268	observed FIS
ENSG00000106003	7	2552163	2568811	60	24	281504	1.1343	0.12834	LFNG	0.278685	observed FIS
ENSG00000106009	7	2577511	2595361	110	21	282848	0.16258	0.43543	BRAT1	0.588	observed FIS
ENSG00000106012	7	2598632	2654368	333	35	281423	-0.94175	0.82684	IQCE	0.873877	observed FIS
ENSG00000136295	7	2671585	2704436	118	36	279952	2.7255	0.0032102	TTYH3	0.0226427	observed FIS
ENSG00000174945	7	2719156	2815134	605	63	281804	0.58593	0.27896	AMZ1	0.449303	observed FIS
ENSG00000146535	7	2767746	2883958	686	36	282740	0.25137	0.40077	GNA12	0.559978	observed FIS
ENSG00000198286	7	2945775	3083579	799	112	280589	0.98552	0.16218	CARD11	0.323115	observed FIS
ENSG00000217455	7	3179868	3214287	264	33	279988	2.4949	0.0062992	AC091801.1	0.0374579	observed FIS
ENSG00000146555	7	3341080	4308632	5645	161	282230	6.6704	1.2757e-11	SDK1	2.25286e-09	observed FIS
ENSG00000164916	7	4683388	4811074	543	93	281786	-0.13342	0.55307	FOXK1	0.679595	observed FIS
ENSG00000242802	7	4815253	4833943	136	18	282423	-0.32395	0.62701	AP5Z1	0.734576	observed FIS
ENSG00000157927	7	4836686	4923350	475	47	282012	-0.93359	0.82474	RADIL	0.872678	observed FIS
ENSG00000218823	7	4897364	4901625	22	8	282804	-1.1804	0.88108	PAPOLB	0.912468	observed FIS
ENSG00000136297	7	4945620	4998844	250	36	281267	2.1311	0.01654	MMD2	0.0730233	observed FIS
ENSG00000272968	7	5023349	5112852	482	33	281897	2.206	0.013692	RBAK-RBAKDN	0.0643752	observed FIS
ENSG00000146587	7	5085452	5109119	112	21	281894	2.1714	0.014951	RBAK	0.0683392	observed FIS
ENSG00000157954	7	5229819	5273457	226	46	282205	0.069817	0.47217	WIPI2	0.6175	observed FIS
ENSG00000164638	7	5314000	5346501	191	36	280289	2.2264	0.012994	SLC29A4	0.0622395	observed FIS
ENSG00000182095	7	5346421	5465045	559	96	280666	4.4196	4.9448e-06	TNRC18	0.00012959	observed FIS
ENSG00000155034	7	5470966	5553429	495	60	281760	2.967	0.0015036	FBXL18	0.0126816	observed FIS
ENSG00000075624	7	5566782	5603415	166	47	280841	3.6851	0.0001143	ACTB	0.00167818	observed FIS
ENSG00000075618	7	5632439	5646286	63	15	281889	1.1883	0.11736	FSCN1	0.263221	observed FIS
ENSG00000011275	7	5659678	5821370	751	43	282777	3.5083	0.00022553	RNF216	0.00290301	observed FIS
ENSG00000122543	7	5919458	5925993	41	12	281878	3.2421	0.00059321	OCM	0.0061964	observed FIS
ENSG00000122674	7	5938356	5965605	28	12	276800	1.8096	0.035178	CCZ1	0.122643	observed FIS
ENSG00000155026	7	5965181	6010314	5	3	280645	0.7831	0.21678	RSPH10B	0.385422	observed FIS
ENSG00000122512	7	6012870	6048756	136	28	282548	0.94521	0.17228	PMS2	0.335712	observed FIS
ENSG00000106305	7	6048876	6063465	91	22	282644	1.531	0.062881	AIMP2	0.178596	observed FIS
ENSG00000086232	7	6061881	6098861	196	30	282934	0.85073	0.19746	EIF2AK1	0.364874	observed FIS
ENSG00000157999	7	6071007	6076017	22	10	282993	-0.066749	0.52661	ANKRD61	0.659781	observed FIS
ENSG00000106346	7	6144515	6201195	249	36	282950	4.3523	6.737e-06	USP42	0.00016663	observed FIS
ENSG00000008256	7	6201407	6312275	371	39	282354	3.1942	0.00070114	CYTH3	0.00702478	observed FIS
ENSG00000178397	7	6369040	6388612	92	29	280509	3.7956	7.365e-05	FAM220A	0.00117812	observed FIS
ENSG00000136238	7	6414154	6443608	185	36	282239	3.3047	0.00047544	RAC1	0.00521411	observed FIS
ENSG00000164535	7	6448757	6523821	404	47	282081	2.944	0.0016198	DAGLB	0.0134386	observed FIS
ENSG00000136240	7	6485584	6523873	180	39	281071	2.2726	0.011526	KDELR2	0.0574404	observed FIS
ENSG00000269781	7	6522922	6524873	6	4	281454	0.76686	0.22158	FLJ20306	0.390576	observed FIS
ENSG00000215045	7	6537093	6591067	209	52	280715	3.616	0.00014959	GRID2IP	0.00208917	observed FIS
ENSG00000136247	7	6617065	6629005	42	9	282518	2.725	0.003215	ZDHHC4	0.0226597	observed FIS
ENSG00000146576	7	6629648	6648357	88	16	282500	3.2857	0.00050872	C7orf26	0.00551191	observed FIS
ENSG00000236609	7	6655248	6663921	34	11	281573	3.5524	0.0001909	ZNF853	0.00252785	observed FIS
ENSG00000198580	7	6713376	6715991	14	6	281986	1.7265	0.042124	AC073343.1	0.137951	observed FIS
ENSG00000164631	7	6728064	6746554	60	19	282530	1.9765	0.024047	ZNF12	0.0947637	observed FIS
ENSG00000169402	7	6793740	6838996	1	1	276209	0.4854	0.3137	RSPH10B2	0.483615	observed FIS
ENSG00000146574	7	6833765	6866401	10	6	279867	-0.49512	0.68974	CCZ1B	0.779785	observed FIS
ENSG00000106392	7	7196565	7288282	583	35	282440	-0.095926	0.53821	C1GALT1	0.668113	observed FIS
ENSG00000215018	7	7395834	7575484	917	43	282395	2.0193	0.021728	COL28A1	0.0883521	observed FIS
ENSG00000164654	7	7606503	7648560	218	32	282639	-1.5559	0.94013	MIOS	0.954886	observed FIS
ENSG00000106399	7	7676149	7758238	344	26	281086	0.77136	0.22025	RPA3	0.389429	observed FIS
ENSG00000219545	7	7680342	8043689	1908	183	280934	3.2233	0.00063372	RPA3-AS1	0.00649744	observed FIS
ENSG00000106415	7	8008425	8133902	579	38	281906	5.1617	1.2236e-07	GLCCI1	5.65309e-06	observed FIS
ENSG00000003147	7	8152814	8302317	735	101	281364	0.89697	0.18487	ICA1	0.350663	observed FIS
ENSG00000122584	7	8473585	8792593	1683	107	281746	2.3528	0.0093164	NXPH1	0.0491877	observed FIS
ENSG00000189043	7	10971578	10979883	39	12	281882	1.6336	0.051166	NDUFA4	0.156572	observed FIS
ENSG00000106443	7	11013499	11209250	646	34	281898	-0.066112	0.52636	PHF14	0.659643	observed FIS
ENSG00000005108	7	11409984	11871824	2300	160	281178	3.5382	0.00020142	THSD7A	0.00265044	observed FIS
ENSG00000106460	7	12250867	12282993	224	15	282752	1.0401	0.14916	TMEM106B	0.306996	observed FIS
ENSG00000146530	7	12370511	12443567	387	30	282632	2.4706	0.006745	VWDE	0.0394105	observed FIS
ENSG00000006747	7	12610203	12693228	395	56	281745	0.51713	0.30253	SCIN	0.472799	observed FIS
ENSG00000122644	7	12726481	12730559	23	10	281535	-0.20665	0.58186	ARL4A	0.701917	observed FIS
ENSG00000006468	7	13930853	14031050	542	75	281741	2.3285	0.0099419	ETV1	0.0515592	observed FIS
ENSG00000136267	7	14184674	15014402	3715	207	281580	3.8849	5.1177e-05	DGKB	0.00087199	observed FIS
ENSG00000187546	7	15239943	15601640	1568	104	281982	1.3682	0.085621	AGMO	0.217313	observed FIS
ENSG00000106511	7	15650837	15726437	341	42	281668	-0.68454	0.75318	MEOX2	0.824989	observed FIS
ENSG00000214960	7	16130817	16460947	1418	73	281937	-0.7338	0.76846	ISPD	0.83501	observed FIS
ENSG00000171243	7	16501106	16570205	358	43	281871	-0.96897	0.83372	SOSTDC1	0.878827	observed FIS
ENSG00000205858	7	16566505	16621193	256	39	281633	-0.64158	0.73943	LRRC72	0.816101	observed FIS
ENSG00000106524	7	16639401	16685442	199	32	281710	0.57911	0.28126	ANKMY2	0.45166	observed FIS
ENSG00000136261	7	16685756	16746148	223	37	281375	0.83232	0.20262	BZW2	0.370301	observed FIS
ENSG00000106537	7	16793160	16824161	147	27	280507	2.7292	0.0031743	TSPAN13	0.0224482	observed FIS
ENSG00000106541	7	16831435	16873057	256	25	281948	2.3557	0.009244	AGR2	0.0489011	observed FIS
ENSG00000173467	7	16899029	16921611	93	25	281688	1.5607	0.059303	AGR3	0.172266	observed FIS
ENSG00000106546	7	17338246	17385776	89	32	281603	0.065423	0.47392	AHR	0.619008	observed FIS
ENSG00000071189	7	17830385	17980124	441	33	282016	1.6633	0.048125	SNX13	0.150309	observed FIS
ENSG00000229937	7	18066405	18067486	2	1	283152	0.57449	0.28282	PRPS1L1	0.453049	observed FIS
ENSG00000048052	7	18126572	19042039	3289	235	281706	2.0497	0.020199	HDAC9	0.0840895	observed FIS
ENSG00000122691	7	19060614	19157295	344	37	282074	0.616	0.26895	TWIST1	0.44023	observed FIS
ENSG00000105849	7	19735085	19748710	50	13	282494	-0.61449	0.73056	TWISTNB	0.809563	observed FIS
ENSG00000173452	7	19758933	19813221	242	28	282434	-0.75497	0.77487	TMEM196	0.839465	observed FIS
ENSG00000183742	7	20174278	20257027	306	30	282038	1.1617	0.12269	MACC1	0.270709	observed FIS
ENSG00000105855	7	20370325	20455377	387	28	281597	3.532	0.00020621	ITGB8	0.00269657	observed FIS
ENSG00000004846	7	20654830	20816658	698	60	281577	0.47862	0.3161	ABCB5	0.485627	observed FIS
ENSG00000164651	7	20823906	20826505	4	2	282570	0.063879	0.47453	SP8	0.61942	observed FIS
ENSG00000105866	7	21467652	21554440	379	39	282179	5.3047	5.6416e-08	SP4	2.85587e-06	observed FIS
ENSG00000105877	7	21582833	21941457	2075	159	282050	5.1174	1.5488e-07	DNAH11	6.9351e-06	observed FIS
ENSG00000164649	7	21940518	21985702	201	43	281910	0.047269	0.48115	CDCA7L	0.624309	observed FIS
ENSG00000136237	7	22157856	22396763	970	74	281446	2.2743	0.011475	RAPGEF5	0.0572667	observed FIS
ENSG00000105889	7	22459063	22672544	778	88	282083	1.6435	0.05014	STEAP1B	0.154332	observed FIS
ENSG00000136244	7	22765503	22771621	26	8	282737	-0.8592	0.80489	IL6	0.859217	observed FIS
ENSG00000196683	7	22852251	22862470	72	11	283063	-0.99229	0.83947	TOMM7	0.88263	observed FIS
ENSG00000122591	7	22980878	23053749	267	23	282638	-0.94175	0.82684	FAM126A	0.873877	observed FIS
ENSG00000122550	7	23145353	23217533	289	19	282200	0.51698	0.30259	KLHL7	0.472814	observed FIS
ENSG00000214871	7	23210760	23234503	98	14	282590	1.0931	0.13717	AC005082.1	0.290579	observed FIS
ENSG00000136243	7	23221446	23240630	80	11	282533	1.1407	0.127	NUPL2	0.276814	observed FIS
ENSG00000136235	7	23275586	23314727	178	12	283041	0.6042	0.27286	GPNMB	0.443676	observed FIS
ENSG00000156928	7	23338358	23351348	52	14	282450	0.19342	0.42331	MALSU1	0.57858	observed FIS
ENSG00000136231	7	23349828	23510086	564	85	282387	2.1805	0.01461	IGF2BP3	0.0673639	observed FIS
ENSG00000164548	7	23544399	23571660	78	25	282591	1.1912	0.11679	TRA2A	0.262254	observed FIS
ENSG00000169193	7	23636998	23684327	129	29	282316	1.3742	0.084696	CCDC126	0.215835	observed FIS
ENSG00000188732	7	23719749	23742868	111	24	282821	0.49332	0.31089	FAM221A	0.480853	observed FIS
ENSG00000196335	7	23749786	23872132	564	39	282639	0.94599	0.17208	STK31	0.335426	observed FIS
ENSG00000122585	7	24323782	24331484	43	12	282486	-0.55909	0.71195	NPY	0.796177	observed FIS
ENSG00000105926	7	24612887	24733812	486	18	281469	1.8274	0.03382	MPP6	0.119451	observed FIS
ENSG00000105928	7	24737972	24809244	333	28	281218	1.8482	0.032289	DFNA5	0.115775	observed FIS
ENSG00000070882	7	24836158	25021253	794	91	281641	2.1757	0.014789	OSBPL3	0.0679283	observed FIS
ENSG00000172115	7	25159710	25164980	16	8	282712	0.76733	0.22144	CYCS	0.390566	observed FIS
ENSG00000153790	7	25174316	25219975	260	21	282917	0.46567	0.32073	C7orf31	0.48958	observed FIS
ENSG00000105954	7	25264189	25268105	25	7	282539	-0.81357	0.79205	NPVF	0.850905	observed FIS
ENSG00000050344	7	26191860	26226745	110	20	282042	1.0313	0.1512	NFE2L3	0.309375	observed FIS
ENSG00000122566	7	26229547	26241149	42	17	283025	-0.86436	0.80631	HNRNPA2B1	0.860113	observed FIS
ENSG00000122565	7	26240782	26252976	42	13	282625	0.4173	0.33823	CBX3	0.505873	observed FIS
ENSG00000086300	7	26331541	26413949	367	45	282275	0.42562	0.33519	SNX10	0.502798	observed FIS
ENSG00000122548	7	26572740	26578407	36	10	282689	1.7564	0.039514	KIAA0087	0.132419	observed FIS
ENSG00000222004	7	26677490	26686889	33	6	282586	-0.69516	0.75652	C7orf71	0.827412	observed FIS
ENSG00000005020	7	26706681	27034858	1063	35	282561	0.13491	0.44634	SKAP2	0.596522	observed FIS
ENSG00000105991	7	27132612	27135615	7	4	281831	0.10114	0.45972	HOXA1	0.607049	observed FIS
ENSG00000105996	7	27139721	27142430	7	3	281869	1.1513	0.12481	HOXA2	0.273578	observed FIS
ENSG00000105997	7	27145803	27192200	145	26	282864	-0.33139	0.62983	HOXA3	0.736807	observed FIS
ENSG00000197576	7	27168126	27170418	10	2	283266	-0.37745	0.64708	HOXA4	0.74806	observed FIS
ENSG00000106004	7	27180671	27183287	7	3	282648	-1.4575	0.92751	HOXA5	0.946443	observed FIS
ENSG00000106006	7	27185015	27190222	22	7	282241	-0.31122	0.62218	HOXA6	0.731048	observed FIS
ENSG00000122592	7	27193335	27197555	18	10	282124	-1.203	0.88551	HOXA7	0.915801	observed FIS
ENSG00000078399	7	27202054	27210117	24	12	281490	-0.97417	0.83501	HOXA9	0.879948	observed FIS
ENSG00000257184	7	27203154	27219632	41	18	282228	-0.77717	0.78147	RP1-170O19.20	0.84405	observed FIS
ENSG00000253293	7	27210210	27219880	20	10	282468	-0.35068	0.63708	HOXA10	0.741455	observed FIS
ENSG00000005073	7	27221129	27224842	10	6	281038	2.2391	0.012576	HOXA11	0.0609167	observed FIS
ENSG00000106031	7	27233122	27239725	14	6	282115	0.54544	0.29272	HOXA13	0.463207	observed FIS
ENSG00000106038	7	27282164	27290112	19	8	282763	-1.797	0.96383	EVX1	0.972961	observed FIS
ENSG00000106049	7	27565061	27702614	548	25	282924	3.5931	0.00016336	HIBADH	0.00224009	observed FIS
ENSG00000106052	7	27778950	27884183	313	38	282725	2.4774	0.006617	TAX1BP1	0.0388186	observed FIS
ENSG00000153814	7	27870192	28220362	1398	123	282171	3.1706	0.00076069	JAZF1	0.00750209	observed FIS
ENSG00000146592	7	28338940	28865511	2163	209	281237	1.8202	0.034361	CREB5	0.12064	observed FIS
ENSG00000106066	7	29034847	29235067	947	99	281753	2.438	0.0073852	CPVL	0.0419828	observed FIS
ENSG00000106069	7	29161890	29553944	1671	158	281232	1.7688	0.03846	CHN2	0.130038	observed FIS
ENSG00000176532	7	29603427	29606911	17	9	282643	2.8986	0.0018742	PRR15	0.0150008	observed FIS
ENSG00000122574	7	29846102	29956682	483	57	281811	2.6131	0.0044858	WIPF3	0.0290386	observed FIS
ENSG00000136193	7	29959719	30029905	224	33	282830	0.61869	0.26806	SCRN1	0.439426	observed FIS
ENSG00000106080	7	30050203	30066300	36	10	282352	0.40882	0.34134	FKBP14	0.508221	observed FIS
ENSG00000106086	7	30067020	30170096	297	21	282626	0.84032	0.20036	PLEKHA8	0.368073	observed FIS
ENSG00000180354	7	30174426	30202378	120	25	281948	0.63883	0.26147	MTURN	0.432743	observed FIS
ENSG00000180233	7	30323923	30452118	351	57	282385	0.18208	0.42776	ZNRF2	0.582064	observed FIS
ENSG00000106100	7	30464143	30518400	162	29	282528	0.17408	0.4309	NOD1	0.584305	observed FIS
ENSG00000006625	7	30536237	30591095	175	25	282157	-0.80276	0.78894	GGCT	0.848867	observed FIS
ENSG00000106105	7	30634297	30673649	133	23	282876	-1.303	0.90371	GARS	0.92802	observed FIS
ENSG00000106113	7	30692200	30739745	164	40	281715	-1.9368	0.97362	CRHR2	0.97979	observed FIS
ENSG00000241644	7	30737601	30797218	276	42	281565	-0.49937	0.69124	INMT	0.78092	observed FIS
ENSG00000254959	7	30791753	30931696	634	47	282072	-0.1877	0.57444	INMT-FAM188B	0.696568	observed FIS
ENSG00000106125	7	30811033	30932002	540	37	282255	0.0015585	0.49938	FAM188B	0.638851	observed FIS
ENSG00000250424	7	30893010	30963427	263	45	281964	1.3734	0.084817	AQP1	0.216027	observed FIS
ENSG00000240583	7	30893010	30965131	270	51	281940	1.452	0.073257	AQP1	0.197336	observed FIS
ENSG00000106128	7	30978284	31032869	251	53	281925	0.012047	0.49519	GHRHR	0.635439	observed FIS
ENSG00000078549	7	31092076	31151089	215	53	280803	0.26257	0.39644	ADCYAP1R1	0.556796	observed FIS
ENSG00000164600	7	31377075	31380508	9	5	282216	1.8174	0.034576	NEUROD6	0.121237	observed FIS
ENSG00000180347	7	31553704	31698334	554	48	282107	0.082389	0.46717	CCDC129	0.613286	observed FIS
ENSG00000106341	7	31726329	31748069	86	22	281823	0.45211	0.3256	PPP1R17	0.494021	observed FIS
ENSG00000154678	7	31790793	32338941	2394	159	282192	3.5093	0.0002246	PDE1C	0.00289498	observed FIS
ENSG00000106355	7	32524951	32534895	46	8	282868	2.3709	0.0088724	LSM5	0.0475783	observed FIS
ENSG00000105778	7	32535038	33078516	1952	58	282512	5.5993	1.076e-08	AVL9	6.84582e-07	observed FIS
ENSG00000170852	7	32907784	32933743	69	14	282984	3.2343	0.00060981	KBTBD2	0.00631396	observed FIS
ENSG00000122642	7	32997017	33046543	166	35	281292	3.9109	4.5978e-05	FKBP9	0.00080222	observed FIS
ENSG00000122643	7	33053742	33102409	213	19	282884	5.2014	9.8884e-08	NT5C3A	4.73041e-06	observed FIS
ENSG00000164610	7	33134409	33149013	51	10	282435	2.2623	0.011838	RP9	0.0583185	observed FIS
ENSG00000122507	7	33168856	33645680	1834	76	282438	2.4436	0.0072712	BBS9	0.0414219	observed FIS
ENSG00000173862	7	33765593	33768068	9	5	281852	0.16483	0.43454	RP11-89N17.1	0.587134	observed FIS
ENSG00000164619	7	33944523	34195484	765	90	281728	0.62156	0.26711	BMPER	0.438553	observed FIS
ENSG00000214841	7	34685709	34699772	70	16	279600	-0.16768	0.56658	AC005493.1	0.690449	observed FIS
ENSG00000187258	7	34697851	34917944	1027	65	282396	2.337	0.0097205	NPSR1	0.050754	observed FIS
ENSG00000173852	7	34968488	35077883	432	24	282463	2.182	0.014554	DPY19L1	0.0672489	observed FIS
ENSG00000164532	7	35242042	35293758	134	12	281382	1.5032	0.066391	TBX20	0.185159	observed FIS
ENSG00000122557	7	35672269	35735181	196	31	282515	0.17939	0.42882	HERPUD2	0.582849	observed FIS
ENSG00000122545	7	35840542	35944917	308	27	282749	1.2361	0.10822	SEPT7	0.250857	observed FIS
ENSG00000205745	7	36118694	36125346	32	12	278551	0.61102	0.27059	PP13004	0.441799	observed FIS
ENSG00000122547	7	36192758	36341152	616	67	281722	2.9268	0.0017124	EEPD1	0.0140072	observed FIS
ENSG00000164542	7	36363830	36429734	214	37	282517	0.076914	0.46935	KIAA0895	0.615208	observed FIS
ENSG00000011426	7	36429415	36493400	245	42	282599	-0.27768	0.60937	ANLN	0.722229	observed FIS
ENSG00000136250	7	36552456	36764154	790	87	280783	1.5796	0.057094	AOAH	0.167746	observed FIS
ENSG00000155849	7	36893961	37488852	2488	185	282119	1.0023	0.1581	ELMO1	0.318153	observed FIS
ENSG00000187037	7	37723399	37873390	619	46	282434	0.55614	0.28906	GPR141	0.459191	observed FIS
ENSG00000086289	7	37723446	37991543	1288	77	282423	-0.23982	0.59476	EPDR1	0.711438	observed FIS
ENSG00000086288	7	37888199	37940003	291	32	282321	-1.8685	0.96916	NME8	0.976863	observed FIS
ENSG00000106483	7	37945543	38065297	598	60	282194	0.44561	0.32794	SFRP4	0.495859	observed FIS
ENSG00000010270	7	38217824	38270272	185	27	282874	1.9171	0.027613	STARD3NL	0.103691	observed FIS
ENSG00000078053	7	38423305	38671167	1296	83	282156	0.97879	0.16384	AMPH	0.325407	observed FIS
ENSG00000164556	7	38724946	38726637	8	4	280763	2.6047	0.004598	FAM183B	0.0295222	observed FIS
ENSG00000006715	7	38762563	38971994	896	42	282757	4.1441	1.7054e-05	VPS41	0.00035335	observed FIS
ENSG00000106536	7	39017598	39532694	1910	94	281847	5.9928	1.031e-09	POU6F2	8.32555e-08	observed FIS
ENSG00000241127	7	39605975	39649919	193	30	282637	5.0679	2.011e-07	YAE1D1	8.656e-06	observed FIS
ENSG00000006451	7	39663082	39747723	235	41	282467	4.6261	1.8632e-06	RALA	5.69693e-05	observed FIS
ENSG00000065883	7	39989636	40136733	460	40	282637	1.1311	0.12901	CDK13	0.279754	observed FIS
ENSG00000168303	7	40165622	40174258	17	8	282229	1.1467	0.12576	MPLKIP	0.275137	observed FIS
ENSG00000175600	7	40174575	40900362	1847	136	281964	0.83638	0.20147	SUGCT	0.369108	observed FIS
ENSG00000122641	7	41724712	41742706	33	15	280966	-0.38292	0.64911	INHBA	0.7498	observed FIS
ENSG00000106571	7	42000548	42277469	1181	125	281881	3.2563	0.00056437	GLI3	0.00596773	observed FIS
ENSG00000136197	7	42948325	42951904	15	4	283359	-0.59284	0.72336	C7orf25	0.804272	observed FIS
ENSG00000256646	7	42948872	42971773	68	9	282976	-1.0223	0.84668	PSMA2	0.887938	observed FIS
ENSG00000106588	7	42956460	42971822	43	7	282956	-0.84136	0.79993	PSMA2	0.856013	observed FIS
ENSG00000106591	7	42971799	42988557	65	11	282550	-0.89972	0.81587	MRPL32	0.866739	observed FIS
ENSG00000002746	7	43152198	43605600	1805	147	281745	-0.22942	0.59073	HECW1	0.707962	observed FIS
ENSG00000164543	7	43622357	43666385	163	19	282634	1.2592	0.10398	STK17A	0.244988	observed FIS
ENSG00000106603	7	43648055	43769316	430	25	282964	1.1256	0.13016	COA1	0.281215	observed FIS
ENSG00000106605	7	43798279	43846939	128	27	282775	1.1128	0.1329	BLVRA	0.284758	observed FIS
ENSG00000062582	7	43906157	43909492	6	3	282400	-0.63878	0.73852	MRPS24	0.815716	observed FIS
ENSG00000270617	7	43906157	43946188	124	24	282219	0.4373	0.33095	URGCP-MRPS24	0.498909	observed FIS
ENSG00000106608	7	43915493	43966010	174	28	282195	1.1682	0.12137	URGCP	0.269053	observed FIS
ENSG00000078967	7	43966037	43995735	112	24	281809	0.88543	0.18796	UBE2D4	0.354072	observed FIS
ENSG00000136206	7	44040488	44049721	9	5	281309	1.2152	0.11215	SPDYE1	0.25618	observed FIS
ENSG00000136279	7	44084239	44109055	104	16	282130	-1.1527	0.87549	DBNL	0.908421	observed FIS
ENSG00000164708	7	44102326	44105186	12	3	283065	-0.88784	0.81269	PGAM2	0.864478	observed FIS
ENSG00000122678	7	44111846	44122139	40	13	282921	0.21862	0.41347	POLM	0.570245	observed FIS
ENSG00000106624	7	44143960	44154161	37	13	281883	1.0305	0.15139	AEBP1	0.30973	observed FIS
ENSG00000106628	7	44154286	44163957	32	14	281974	2.4159	0.0078481	POLD2	0.043901	observed FIS
ENSG00000106631	7	44178463	44180931	13	6	279904	0.87372	0.19114	MYL7	0.357673	observed FIS
ENSG00000106633	7	44183872	44237769	219	47	281982	2.039	0.020727	GCK	0.0855521	observed FIS
ENSG00000106636	7	44240567	44253893	44	14	282739	2.8318	0.0023144	YKT6	0.0176129	observed FIS
ENSG00000058404	7	44256749	44374176	391	39	281582	0.33552	0.36862	CAMK2B	0.532718	observed FIS
ENSG00000015676	7	44418720	44530479	328	19	282805	3.1777	0.00074219	NUDCD3	0.00735033	observed FIS
ENSG00000015520	7	44552134	44580914	80	17	281131	2.6189	0.0044107	NPC1L1	0.0286407	observed FIS
ENSG00000136271	7	44605016	44614650	52	15	283217	4.9511	3.6907e-07	DDX56	1.44688e-05	observed FIS
ENSG00000158604	7	44617493	44621886	18	7	282690	4.7447	1.0439e-06	TMED4	3.52242e-05	observed FIS
ENSG00000105953	7	44646171	44748665	299	36	281986	3.4739	0.00025648	OGDH	0.00321219	observed FIS
ENSG00000122515	7	44788180	44809477	53	19	281794	7.1305	4.9988e-13	ZMIZ2	1.27645e-10	observed FIS
ENSG00000196262	7	44836279	44864163	109	23	282592	3.6344	0.00013932	PPIA	0.00197198	observed FIS
ENSG00000105968	7	44866390	44887682	71	15	282715	5.1184	1.5408e-07	H2AFV	6.91701e-06	observed FIS
ENSG00000146676	7	44915896	44924960	16	9	282885	5.1207	1.5223e-07	PURB	6.86525e-06	observed FIS
ENSG00000136286	7	45002261	45018697	50	11	282605	-0.26592	0.60485	MYO1G	0.718866	observed FIS
ENSG00000136280	7	45039074	45116068	328	25	282947	-0.7846	0.78366	CCM2	0.845674	observed FIS
ENSG00000136274	7	45120037	45128513	33	10	282819	-0.8901	0.81329	NACAD	0.864922	observed FIS
ENSG00000136270	7	45139699	45151646	54	17	282624	-0.29306	0.61526	TBRG4	0.726127	observed FIS
ENSG00000122679	7	45197390	45225901	228	15	282320	2.0118	0.022119	RAMP3	0.0894004	observed FIS
ENSG00000164742	7	45613739	45762715	561	66	282406	1.1847	0.11807	ADCY1	0.264302	observed FIS
ENSG00000267988	7	45902684	45906045	16	7	281323	0.67683	0.24926	AC096582.1	0.420968	observed FIS
ENSG00000146678	7	45927956	45933267	21	8	281472	1.1049	0.1346	IGFBP1	0.286936	observed FIS
ENSG00000146674	7	45951949	45961473	27	11	281619	0.41513	0.33902	IGFBP3	0.506453	observed FIS
ENSG00000233539	7	46713383	46799449	399	46	282474	0.63937	0.26129	AC011294.3	0.432568	observed FIS
ENSG00000136205	7	47314752	47622156	1143	126	281692	1.7016	0.044412	TNS3	0.142656	observed FIS
ENSG00000221845	7	47694842	47701246	18	9	281958	2.0767	0.018916	C7orf65	0.0802147	observed FIS
ENSG00000136273	7	47735328	48019178	1383	99	281524	1.0357	0.15017	HUS1	0.30797	observed FIS
ENSG00000158683	7	47814250	47988088	767	72	282130	1.2216	0.11092	PKD1L1	0.254578	observed FIS
ENSG00000136275	7	47834889	47859445	112	23	282138	1.5893	0.055991	C7orf69	0.165676	observed FIS
ENSG00000164744	7	48026745	48068716	118	16	281281	-1.1007	0.86449	SUN3	0.900221	observed FIS
ENSG00000164746	7	48075108	48100901	117	22	282663	-1.8067	0.9646	C7orf57	0.973409	observed FIS
ENSG00000183696	7	48128225	48148330	58	17	282363	0.3754	0.35368	UPP1	0.519189	observed FIS
ENSG00000179869	7	48211055	48687092	2181	97	282602	1.0948	0.1368	ABCA13	0.290023	observed FIS
ENSG00000267970	7	48887362	48891221	13	6	282328	0.23119	0.40858	AC004899.1	0.566395	observed FIS
ENSG00000188730	7	49813257	49961546	485	63	282364	1.2234	0.11058	VWC2	0.254107	observed FIS
ENSG00000042813	7	49890017	50160925	923	34	282703	0.54962	0.29129	ZPBP	0.461647	observed FIS
ENSG00000164500	7	50135632	50199426	305	23	282396	0.32928	0.37097	C7orf72	0.53498	observed FIS
ENSG00000185811	7	50343720	50472799	321	62	281905	0.95865	0.16887	IKZF1	0.331736	observed FIS
ENSG00000132436	7	50511831	50518088	14	5	283325	2.366	0.0089919	FIGNL1	0.0480097	observed FIS
ENSG00000132437	7	50526134	50633154	612	36	282639	3.9374	4.1179e-05	DDC	0.00073079	observed FIS
ENSG00000106070	7	50657760	50861159	848	47	282038	3.2726	0.00053289	GRB10	0.00570833	observed FIS
ENSG00000106078	7	51083909	51384515	913	72	282262	-0.56898	0.71531	COBL	0.798562	observed FIS
ENSG00000221900	7	53103349	53104617	9	2	283550	-0.11282	0.54492	POM121L12	0.673126	observed FIS
ENSG00000170419	7	54610018	54638773	123	26	282150	1.0291	0.15171	VSTM2A	0.31001	observed FIS
ENSG00000132432	7	54819943	54827667	42	11	282775	-0.49073	0.68819	SEC61G	0.778545	observed FIS
ENSG00000146648	7	55086714	55324313	1041	125	281688	2.8235	0.0023752	EGFR	0.0179169	observed FIS
ENSG00000132434	7	55433141	55501435	241	24	281490	2.3695	0.0089061	LANCL2	0.0476876	observed FIS
ENSG00000154978	7	55503749	55640681	739	19	282839	1.4842	0.068884	VOPP1	0.189549	observed FIS
ENSG00000154997	7	55861237	55930482	304	34	281979	0.25761	0.39835	SEPT14	0.558358	observed FIS
ENSG00000249773	7	55954970	56022932	235	38	282857	1.765	0.03878	MRPS17	0.130738	observed FIS
ENSG00000178665	7	55955169	56009918	187	35	282893	1.7306	0.04176	ZNF713	0.137233	observed FIS
ENSG00000146729	7	56019486	56067874	166	31	282679	2.9579	0.0015487	GBAS	0.0129907	observed FIS
ENSG00000239789	7	56019512	56024192	18	7	282627	2.0528	0.020046	MRPS17	0.0836364	observed FIS
ENSG00000146733	7	56078744	56119297	125	27	282133	2.7963	0.0025843	PSPH	0.0191277	observed FIS
ENSG00000146731	7	56119323	56131682	43	15	282586	2.032	0.021076	CCT6A	0.0865824	observed FIS
ENSG00000129103	7	56131695	56148363	56	16	282769	2.3751	0.0087724	SUMF2	0.0473474	observed FIS
ENSG00000164776	7	56148440	56160689	51	13	282933	2.07	0.019227	PHKG1	0.0809468	observed FIS
ENSG00000106153	7	56169262	56174269	19	7	283113	3.1378	0.00085123	CHCHD2	0.00813378	observed FIS
ENSG00000185290	7	56182374	56184093	4	2	282811	1.5076	0.065827	NUPR1L	0.184285	observed FIS
ENSG00000185177	7	57187321	57207571	75	11	282684	-0.069851	0.52784	ZNF479	0.66049	observed FIS
ENSG00000182111	7	57509883	57533252	102	7	282488	0.1861	0.42618	ZNF716	0.58078	observed FIS
ENSG00000257482	7	63505821	63538927	158	13	282590	1.9986	0.022824	ZNF727	0.09137	observed FIS
ENSG00000197123	7	63688852	63727309	180	25	282255	1.2276	0.10981	ZNF679	0.252976	observed FIS
ENSG00000234444	7	63767837	63815238	262	26	282859	1.0781	0.1405	ZNF736	0.295447	observed FIS
ENSG00000173041	7	63980262	64023484	224	25	282908	0.80099	0.21157	ZNF680	0.379588	observed FIS
ENSG00000196247	7	64126511	64171404	146	24	282654	1.1235	0.13061	ZNF107	0.281832	observed FIS
ENSG00000197008	7	64254766	64294054	138	14	282608	0.37624	0.35337	ZNF138	0.518825	observed FIS
ENSG00000198039	7	64330550	64391344	268	15	282903	0.87515	0.19075	ZNF273	0.357155	observed FIS
ENSG00000152926	7	64432154	64467062	137	13	282939	0.46284	0.32174	ZNF117	0.490333	observed FIS
ENSG00000213462	7	64451187	64467121	59	12	282724	0.55748	0.2886	ERV3-1	0.45873	observed FIS
ENSG00000146757	7	64838712	64866038	100	12	282925	0.38232	0.35111	ZNF92	0.516862	observed FIS
ENSG00000196715	7	65338254	65424550	225	26	282901	3.438	0.00029301	VKORC1L1	0.00356747	observed FIS
ENSG00000169919	7	65425671	65447301	77	17	282582	4.0386	2.6881e-05	GUSB	0.00051645	observed FIS
ENSG00000126522	7	65540785	65558545	64	16	282685	4.2639	1.0042e-05	ASL	0.00023254	observed FIS
ENSG00000249319	7	65552756	65617228	239	27	282878	4.6676	1.524e-06	AC068533.7	4.8237e-05	observed FIS
ENSG00000241258	7	65579591	65619555	143	21	282972	4.6204	1.9149e-06	CRCP	5.83612e-05	observed FIS
ENSG00000169902	7	65670186	65885530	624	30	282893	4.9109	4.5329e-07	TPST1	1.70965e-05	observed FIS
ENSG00000267941	7	65939543	65940709	5	3	282218	2.907	0.0018248	AC008267.1	0.014698	observed FIS
ENSG00000243335	7	66093868	66276446	764	27	282983	3.653	0.0001296	KCTD7	0.00187226	observed FIS
ENSG00000154710	7	66147151	66276451	552	28	282992	3.4892	0.00024226	RABGEF1	0.00307438	observed FIS
ENSG00000106609	7	66386212	66423538	137	23	282852	1.7686	0.038476	TMEM248	0.130038	observed FIS
ENSG00000126524	7	66452664	66460588	32	18	280633	1.5693	0.058288	SBDS	0.170391	observed FIS
ENSG00000198874	7	66460160	66704501	1210	38	282581	1.9821	0.023734	TYW1	0.093938	observed FIS
ENSG00000158321	7	69063905	70258054	3479	121	282409	9.3142	6.1412e-21	AUTS2	3.86814e-17	observed FIS
ENSG00000185274	7	70597155	71178585	2560	177	281876	2.9552	0.0015621	WBSCR17	0.0130493	observed FIS
ENSG00000183166	7	71244476	71912136	2650	105	281906	6.8343	4.1198e-12	CALN1	8.1945e-10	observed FIS
ENSG00000196313	7	72349936	72421979	85	51	281195	2.5705	0.0050776	POM121	0.0317703	observed FIS
ENSG00000130305	7	72716514	72722864	13	10	281517	1.7866	0.037	NSUN5	0.126543	observed FIS
ENSG00000146755	7	72726535	72742085	28	14	281960	0.36275	0.3584	TRIM50	0.523194	observed FIS
ENSG00000077800	7	72742167	72772634	88	14	282893	1.8382	0.033017	FKBP6	0.117405	observed FIS
ENSG00000188763	7	72848109	72850450	4	2	282307	1.2149	0.1122	FZD9	0.25624	observed FIS
ENSG00000009954	7	72854728	72936608	200	39	282747	2.2188	0.013252	BAZ1B	0.0629803	observed FIS
ENSG00000106635	7	72950686	72972332	47	9	282671	0.95475	0.16985	BCL7B	0.332648	observed FIS
ENSG00000106638	7	72983262	72993121	32	13	282855	1.9095	0.028097	TBL2	0.104946	observed FIS
ENSG00000009950	7	73007524	73038873	117	25	282655	2.502	0.0061744	MLXIPL	0.0369213	observed FIS
ENSG00000176428	7	73082155	73086442	12	4	282737	0.29276	0.38485	VPS37D	0.547053	observed FIS
ENSG00000176410	7	73095299	73097783	15	4	283431	0.13321	0.44702	DNAJC30	0.597074	observed FIS
ENSG00000071462	7	73097355	73119491	81	14	282515	1.0738	0.14145	WBSCR22	0.29662	observed FIS
ENSG00000106089	7	73113536	73134002	52	20	281132	1.1154	0.13235	STX1A	0.284192	observed FIS
ENSG00000106077	7	73150424	73153197	8	4	282506	0.85897	0.19518	ABHD11	0.362576	observed FIS
ENSG00000165215	7	73183328	73184600	6	3	282351	1.7517	0.039913	CLDN3	0.133133	observed FIS
ENSG00000189143	7	73213872	73247014	95	12	281880	1.3111	0.094908	CLDN4	0.231494	observed FIS
ENSG00000165171	7	73248920	73256865	17	1	283242	1.1422	0.12669	WBSCR27	0.276308	observed FIS
ENSG00000175877	7	73275489	73280223	21	5	281760	1.6106	0.053631	WBSCR28	0.161217	observed FIS
ENSG00000049540	7	73442119	73484237	115	38	281896	1.5698	0.058231	ELN	0.170272	observed FIS
ENSG00000106683	7	73497263	73536855	114	27	282017	0.55309	0.2901	LIMK1	0.460417	observed FIS
ENSG00000106682	7	73588575	73611431	39	19	282262	-0.47	0.68082	EIF4H	0.772634	observed FIS
ENSG00000086730	7	73613982	73644161	46	23	281028	-0.54205	0.70611	LAT2	0.791943	observed FIS
ENSG00000049541	7	73645829	73668774	59	18	282287	0.60515	0.27254	RFC2	0.443385	observed FIS
ENSG00000106665	7	73703805	73820273	347	37	281690	1.6086	0.05385	CLIP2	0.161675	observed FIS
ENSG00000006704	7	73868120	74016931	492	68	281665	-0.30288	0.61901	GTF2IRD1	0.728773	observed FIS
ENSG00000077809	7	74071994	74175026	173	37	281952	3.1539	0.00080545	GTF2I	0.00783717	observed FIS
ENSG00000158517	7	74188309	74203659	1	1	279898	-0.065894	0.52627	NCF1	0.659599	observed FIS
ENSG00000196275	7	74210483	74267847	4	2	280455	2.9406	0.0016378	GTF2IRD2	0.0135303	observed FIS
ENSG00000174374	7	74441226	74490064	26	9	281220	2.196	0.014045	WBSCR16	0.0655618	observed FIS
ENSG00000174428	7	74508364	74565623	3	2	281116	1.2641	0.1031	GTF2IRD2B	0.243614	observed FIS
ENSG00000178809	7	75024337	75040279	1	1	283587	2.6663	0.003835	TRIM73	0.0258808	observed FIS
ENSG00000135213	7	75046066	75115548	127	28	281748	2.6367	0.0041859	POM121C	0.0275695	observed FIS
ENSG00000127946	7	75162621	75368280	869	90	281882	0.7871	0.21561	HIP1	0.384319	observed FIS
ENSG00000006606	7	75398851	75419214	82	18	281318	1.8529	0.03195	CCL26	0.115036	observed FIS
ENSG00000106178	7	75440983	75452674	71	17	282064	0.1925	0.42368	CCL24	0.578792	observed FIS
ENSG00000005486	7	75471920	75518244	163	42	281194	1.8106	0.035101	RHBDD2	0.122442	observed FIS
ENSG00000127948	7	75528518	75616173	315	51	282223	-0.085326	0.534	POR	0.665291	observed FIS
ENSG00000127952	7	75625656	75677322	156	32	282571	1.8407	0.032835	STYXL1	0.116978	observed FIS
ENSG00000146701	7	75677369	75696826	66	13	282997	1.9422	0.026054	MDH2	0.0998208	observed FIS
ENSG00000177679	7	75831216	75916605	283	32	282283	1.1584	0.12334	SRRM3	0.271541	observed FIS
ENSG00000106211	7	75931861	75933612	10	5	282567	-1.3539	0.91212	HSPB1	0.934372	observed FIS
ENSG00000170027	7	75956116	75988348	104	21	283013	0.44697	0.32745	YWHAG	0.495594	observed FIS
ENSG00000146700	7	76018651	76039012	106	16	282802	-0.81057	0.79119	SRCRB4D	0.850213	observed FIS
ENSG00000188372	7	76026835	76071388	206	31	282638	-0.39325	0.65293	ZP3	0.752716	observed FIS
ENSG00000091073	7	76090993	76135312	36	10	281397	0.46684	0.32031	DTX2	0.489255	observed FIS
ENSG00000243566	7	76139745	76648340	885	86	281363	-0.13633	0.55422	UPK3B	0.680654	observed FIS
ENSG00000146707	7	76239303	76256578	20	6	281423	0.62495	0.266	POMZP3	0.437263	observed FIS
ENSG00000135205	7	76751751	76958850	794	45	282014	1.3635	0.086359	CCDC146	0.21854	observed FIS
ENSG00000127951	7	76822688	76829143	10	7	282711	1.5238	0.06378	FGL2	0.18039	observed FIS
ENSG00000186088	7	76940068	77045717	378	32	282534	-0.45605	0.67582	GSAP	0.768889	observed FIS
ENSG00000127947	7	77166592	77269388	353	27	282616	1.3669	0.085835	PTPN12	0.217706	observed FIS
ENSG00000187257	7	77325760	77412339	305	26	282685	2.4354	0.0074375	RSBN1L	0.042202	observed FIS
ENSG00000135211	7	77423045	77427897	17	9	282953	2.0163	0.021886	TMEM60	0.0887844	observed FIS
ENSG00000006576	7	77428122	77586818	458	35	282696	1.3351	0.090924	PHTF2	0.225295	observed FIS
ENSG00000187391	7	77646393	79082890	6581	331	281712	4.4085	5.2035e-06	MAGI2	0.00013543	observed FIS
ENSG00000127955	7	79763271	79848718	275	38	281772	3.1997	0.00068786	GNAI1	0.00692847	observed FIS
ENSG00000135218	7	79998891	80308593	1044	63	281599	-0.12425	0.54944	CD36	0.676851	observed FIS
ENSG00000214415	7	80087987	80141336	158	24	281790	1.5583	0.059582	GNAT3	0.172811	observed FIS
ENSG00000075223	7	80371854	80551675	539	70	281753	3.1217	0.00089898	SEMA3C	0.0084913	observed FIS
ENSG00000237896	7	80804824	80828431	159	24	282502	0.94645	0.17196	AC005008.2	0.335227	observed FIS
ENSG00000019991	7	81328322	81399754	197	27	282175	0.11779	0.45312	HGF	0.601579	observed FIS
ENSG00000153956	7	81575760	82073114	1966	137	281388	0.68754	0.24587	CACNA2D1	0.417539	observed FIS
ENSG00000186472	7	82383329	82792246	1418	66	281937	0.085818	0.46581	PCLO	0.612139	observed FIS
ENSG00000170381	7	82993222	83278326	1182	57	282433	2.6079	0.0045546	SEMA3E	0.0293633	observed FIS
ENSG00000075213	7	83585093	84122040	2140	104	282331	1.2099	0.11317	SEMA3A	0.257367	observed FIS
ENSG00000153993	7	84624869	84816171	445	62	281932	1.8527	0.031963	SEMA3D	0.115042	observed FIS
ENSG00000198822	7	86273230	86494200	600	62	282252	3.3183	0.0004529	GRM3	0.00503116	observed FIS
ENSG00000164659	7	86506222	86689015	555	32	282406	-0.15936	0.56331	KIAA1324L	0.687839	observed FIS
ENSG00000135164	7	86781677	86825653	160	15	282700	1.2534	0.10502	DMTF1	0.246547	observed FIS
ENSG00000135185	7	86825478	86849903	87	14	282478	1.7837	0.037233	TMEM243	0.126927	observed FIS
ENSG00000005469	7	86974997	87029111	166	32	282216	0.49044	0.31191	CROT	0.481681	observed FIS
ENSG00000005471	7	87031013	87109751	239	28	282663	-0.53622	0.7041	ABCB4	0.790484	observed FIS
ENSG00000085563	7	87133175	87342611	566	54	282313	2.3135	0.010347	ABCB1	0.0531254	observed FIS
ENSG00000105784	7	87256864	87461611	462	33	282751	2.4747	0.0066674	RUNDC3B	0.0390537	observed FIS
ENSG00000075303	7	87462883	87505672	114	22	282907	2.0691	0.01927	SLC25A40	0.0810959	observed FIS
ENSG00000006634	7	87505531	87538856	92	18	282792	2.8036	0.0025269	DBF4	0.0187897	observed FIS
ENSG00000008277	7	87563458	87832204	581	50	281983	-0.71098	0.76145	ADAM22	0.831073	observed FIS
ENSG00000075142	7	87834433	87856308	44	13	282018	-0.9943	0.83996	SRI	0.883047	observed FIS
ENSG00000127954	7	87905744	87936206	71	12	282728	-1.6063	0.94589	STEAP4	0.959035	observed FIS
ENSG00000182348	7	88388682	88966346	2537	121	282259	3.4775	0.00025305	ZNF804B	0.00318351	observed FIS
ENSG00000164645	7	88423420	88425035	10	5	283282	1.3349	0.090947	C7orf62	0.22532	observed FIS
ENSG00000164647	7	89783689	89794143	23	7	282960	-1.5794	0.94288	STEAP1	0.956702	observed FIS
ENSG00000157214	7	89796904	89867451	245	24	282997	-1.3529	0.91196	STEAP2	0.93436	observed FIS
ENSG00000105792	7	89874488	89940377	213	28	282988	0.092733	0.46306	C7orf63	0.609882	observed FIS
ENSG00000105793	7	89964537	90020769	230	30	282965	-0.041545	0.51657	GTPBP10	0.651957	observed FIS
ENSG00000157224	7	90013035	90142716	499	51	282360	-0.44755	0.67276	CLDN12	0.766412	observed FIS
ENSG00000058091	7	90095738	90839905	2844	101	282445	1.9845	0.023602	CDK14	0.0935487	observed FIS
ENSG00000157240	7	90893783	90898123	7	3	281373	2.3704	0.0088834	FZD1	0.0476066	observed FIS
ENSG00000127989	7	91321323	91510034	477	42	282547	-0.20898	0.58277	MTERF	0.702545	observed FIS
ENSG00000127914	7	91570181	91739987	443	19	282881	-0.70501	0.7596	AKAP9	0.829613	observed FIS
ENSG00000001630	7	91741465	91772266	78	9	282798	0.15995	0.43646	CYP51A1	0.58855	observed FIS
ENSG00000240720	7	91741473	91808845	147	15	282779	0.35222	0.36234	LRRD1	0.527121	observed FIS
ENSG00000001631	7	91828283	91875480	88	26	282518	1.0908	0.13768	KRIT1	0.291268	observed FIS
ENSG00000001629	7	91875548	92030698	290	42	282625	1.2352	0.10839	ANKIB1	0.250974	observed FIS
ENSG00000157259	7	92076767	92088150	22	11	282476	-0.52553	0.70039	GATAD1	0.787491	observed FIS
ENSG00000242950	7	92097694	92107300	28	11	282929	-0.5562	0.71096	ERVW-1	0.795364	observed FIS
ENSG00000127980	7	92116334	92157845	85	18	282453	-0.34784	0.63602	PEX1	0.740906	observed FIS
ENSG00000127993	7	92158087	92167319	30	12	282774	-0.53775	0.70463	RBM48	0.790799	observed FIS
ENSG00000234545	7	92190107	92219708	87	18	282205	-0.38971	0.65162	FAM133B	0.751527	observed FIS
ENSG00000105810	7	92234235	92465908	448	74	282227	1.4279	0.076666	CDK6	0.202982	observed FIS
ENSG00000205413	7	92728829	92747336	81	18	282984	0.40443	0.34295	SAMD9	0.509377	observed FIS
ENSG00000177409	7	92759368	92777682	51	20	282846	2.1577	0.015474	SAMD9L	0.0698511	observed FIS
ENSG00000188175	7	92817899	92855837	91	28	282719	2.0824	0.018654	HEPACAM2	0.0794962	observed FIS
ENSG00000004766	7	92861653	92988338	258	42	282506	2.6712	0.0037789	CCDC132	0.0256028	observed FIS
ENSG00000004948	7	93053799	93204042	522	43	282487	0.53311	0.29698	CALCR	0.466866	observed FIS
ENSG00000127928	7	93220885	93540577	1108	79	282305	0.88882	0.18705	GNGT1	0.353363	observed FIS
ENSG00000105825	7	93514709	93520303	22	4	282692	-0.097683	0.53891	TFPI2	0.668687	observed FIS
ENSG00000127920	7	93551011	93557922	30	12	281554	0.48708	0.3131	GNG11	0.482888	observed FIS
ENSG00000105829	7	93592074	93633694	96	29	281927	-0.27765	0.60936	BET1	0.722229	observed FIS
ENSG00000164692	7	94023873	94060544	125	27	282090	1.9921	0.02318	COL1A2	0.092368	observed FIS
ENSG00000127995	7	94138531	94186331	124	21	282635	1.5503	0.060529	CASD1	0.174406	observed FIS
ENSG00000127990	7	94214542	94285521	154	25	282559	2.2675	0.011679	SGCE	0.0578016	observed FIS
ENSG00000242265	7	94285637	94299007	25	12	282732	2.382	0.0086105	PEG10	0.0468213	observed FIS
ENSG00000158528	7	94536514	94925727	1084	61	281700	0.78346	0.21668	PPP1R9A	0.385422	observed FIS
ENSG00000005421	7	94926988	95025673	385	38	282425	0.47792	0.31635	PON1	0.485838	observed FIS
ENSG00000105852	7	94989256	95025680	146	22	282850	0.10851	0.4568	PON3	0.604841	observed FIS
ENSG00000105854	7	95034175	95064510	111	19	282545	1.005	0.15744	PON2	0.317197	observed FIS
ENSG00000005981	7	95107756	95169544	238	42	282245	0.74452	0.22828	ASB4	0.397895	observed FIS
ENSG00000269449	7	95171457	95173854	9	6	278421	0.33966	0.36706	AC002451.1	0.531483	observed FIS
ENSG00000004799	7	95212811	95225803	59	12	281881	-0.15529	0.5617	PDK4	0.687007	observed FIS
ENSG00000158560	7	95401866	95739634	1162	103	281630	2.0067	0.022391	DYNC1I1	0.0901941	observed FIS
ENSG00000004864	7	95749532	95951459	506	32	282484	0.018031	0.49281	SLC25A13	0.633543	observed FIS
ENSG00000197851	7	96110938	96132835	65	18	281987	0.35204	0.3624	C7orf76	0.527127	observed FIS
ENSG00000127922	7	96110938	96339203	642	49	282371	0.49875	0.30898	SHFM1	0.479114	observed FIS
ENSG00000006377	7	96634860	96640351	9	4	279670	-1.3537	0.91209	DLX6	0.934372	observed FIS
ENSG00000105880	7	96649704	96654409	14	9	280489	2.364	0.009039	DLX5	0.0481401	observed FIS
ENSG00000196636	7	96745902	96811075	193	25	282477	1.8182	0.034514	ACN9	0.121042	observed FIS
ENSG00000006128	7	97361220	97369784	30	5	281401	0.96922	0.16622	TAC1	0.328683	observed FIS
ENSG00000070669	7	97481430	97501854	76	17	282271	2.8754	0.0020174	ASNS	0.0159032	observed FIS
ENSG00000135175	7	97613996	97620481	33	4	282172	-1.0785	0.85959	OCM2	0.896798	observed FIS
ENSG00000164715	7	97736197	97838945	374	36	282724	1.2879	0.098896	LMTK2	0.238026	observed FIS
ENSG00000180535	7	97840739	97842291	7	4	281407	1.6083	0.053886	BHLHA15	0.161675	observed FIS
ENSG00000205356	7	97843936	97881563	138	23	281572	0.82694	0.20413	TECPR1	0.371675	observed FIS
ENSG00000164713	7	97881691	97937162	199	21	282041	0.36935	0.35593	BRI3	0.521288	observed FIS
ENSG00000006453	7	97920963	98030380	357	20	282463	0.38489	0.35016	BAIAP2L1	0.516132	observed FIS
ENSG00000106236	7	98246609	98259180	36	11	282444	0.41626	0.33861	NPTX2	0.50612	observed FIS
ENSG00000166448	7	98444111	98468394	73	19	282308	1.9657	0.024665	TMEM130	0.0963552	observed FIS
ENSG00000196367	7	98475556	98610866	401	34	282678	2.4974	0.0062552	TRRAP	0.0372748	observed FIS
ENSG00000198742	7	98625061	98741723	311	54	282020	0.99973	0.15872	SMURF1	0.319027	observed FIS
ENSG00000185467	7	98771197	98805129	173	13	282464	0.58988	0.27764	KPNA7	0.448094	observed FIS
ENSG00000241685	7	98923521	98985787	160	27	282479	1.1344	0.12831	ARPC1A	0.278651	observed FIS
ENSG00000130429	7	98971872	98992424	59	14	282583	0.60979	0.271	ARPC1B	0.441945	observed FIS
ENSG00000106244	7	98989671	99006452	39	12	282490	1.0407	0.149	PDAP1	0.306787	observed FIS
ENSG00000106245	7	99006264	99017239	43	15	282440	2.0814	0.0187	BUD31	0.0796563	observed FIS
ENSG00000106246	7	99014362	99063787	158	29	282681	1.683	0.046183	PTCD1	0.146201	observed FIS
ENSG00000248919	7	99017372	99063820	136	25	282797	1.5037	0.066335	ATP5J2-PTCD1	0.185095	observed FIS
ENSG00000160917	7	99036545	99054994	60	13	282922	1.6646	0.047991	CPSF4	0.150064	observed FIS
ENSG00000214314	7	99040552	99040747	1	1	281865	0.85585	0.19604	AC073063.1	0.363566	observed FIS
ENSG00000241468	7	99046098	99063954	53	12	282944	1.4349	0.075662	ATP5J2	0.201339	observed FIS
ENSG00000198556	7	99070464	99101273	70	27	282418	1.8686	0.030837	ZNF789	0.112143	observed FIS
ENSG00000160908	7	99084142	99097947	30	13	282494	1.8224	0.034197	ZNF394	0.120221	observed FIS
ENSG00000196652	7	99102274	99132323	66	20	282706	1.5921	0.055677	ZKSCAN5	0.165161	observed FIS
ENSG00000221909	7	99143931	99156159	18	8	282966	0.3676	0.35659	FAM200A	0.521567	observed FIS
ENSG00000197343	7	99156029	99174076	46	17	282328	2.0112	0.022151	ZNF655	0.0894642	observed FIS
ENSG00000272647	7	99156291	99205433	122	24	282231	2.0957	0.018052	GS1-259H13.10	0.0777726	observed FIS
ENSG00000197037	7	99214569	99230030	35	14	282676	2.2801	0.011302	ZSCAN25	0.0567684	observed FIS
ENSG00000106258	7	99245817	99277621	64	25	282379	2.358	0.009188	CYP3A5	0.0486772	observed FIS
ENSG00000160870	7	99302660	99332819	86	9	282373	1.6938	0.045155	CYP3A7	0.144081	observed FIS
ENSG00000160868	7	99354604	99381888	44	24	282070	1.2101	0.11311	CYP3A4	0.257315	observed FIS
ENSG00000021461	7	99425636	99463718	133	18	282361	2.0133	0.022044	CYP3A43	0.0892147	observed FIS
ENSG00000244623	7	99473610	99474680	9	3	283526	2.6797	0.0036848	OR2AE1	0.0251036	observed FIS
ENSG00000146833	7	99474581	99517223	129	18	283194	1.966	0.024652	TRIM4	0.0963243	observed FIS
ENSG00000176402	7	99520892	99527243	23	6	282496	1.7496	0.040093	GJC3	0.133474	observed FIS
ENSG00000160862	7	99564343	99573780	20	10	281162	3.3651	0.00038258	AZGP1	0.00440209	observed FIS
ENSG00000106261	7	99613204	99639312	71	22	281968	3.5387	0.00020105	ZKSCAN1	0.00264742	observed FIS
ENSG00000166529	7	99647390	99662661	33	9	282948	2.5357	0.0056116	ZSCAN21	0.0343673	observed FIS
ENSG00000166526	7	99661656	99680171	48	17	282911	2.7143	0.0033208	ZNF3	0.0232493	observed FIS
ENSG00000168090	7	99686577	99689823	8	5	283034	2.4636	0.0068772	COPS6	0.0398747	observed FIS
ENSG00000166508	7	99690351	99699563	32	9	283335	1.9781	0.023957	MCM7	0.0946339	observed FIS
ENSG00000221838	7	99699172	99707968	29	9	282369	1.4313	0.076179	AP4M1	0.202247	observed FIS
ENSG00000106290	7	99704693	99717464	27	9	282674	1.0014	0.15831	TAF6	0.318406	observed FIS
ENSG00000166997	7	99717236	99723134	12	7	281918	2.0893	0.018339	CNPY4	0.0786147	observed FIS
ENSG00000214309	7	99724317	99726118	3	2	283318	-0.30877	0.62125	MBLAC1	0.730366	observed FIS
ENSG00000188186	7	99746530	99753567	16	7	282833	-0.06798	0.5271	LAMTOR4	0.660115	observed FIS
ENSG00000146826	7	99752043	99756338	7	4	282547	1.7114	0.0435	C7orf43	0.140677	observed FIS
ENSG00000197093	7	99756867	99766373	22	9	282661	0.67154	0.25094	GAL3ST4	0.422475	observed FIS
ENSG00000213420	7	99767229	99774995	14	8	279976	2.5183	0.0058965	GPC2	0.0356545	observed FIS
ENSG00000066923	7	99775186	99819111	136	16	281010	2.7529	0.0029536	STAG3	0.0212371	observed FIS
ENSG00000160844	7	99798283	99869855	194	34	282248	3.3982	0.00033916	GATS	0.00400798	observed FIS
ENSG00000213413	7	99815864	99819113	13	5	282640	3.0058	0.0013244	PVRIG	0.0114938	observed FIS
ENSG00000214300	7	99905325	99919819	11	4	282094	3.1103	0.0009344	SPDYE3	0.0087538	observed FIS
ENSG00000121716	7	99933737	99965356	63	11	282342	3.184	0.00072638	PILRB	0.00723464	observed FIS
ENSG00000085514	7	99965153	99997719	68	16	282135	3.3885	0.00035143	PILRA	0.00411439	observed FIS
ENSG00000078487	7	99998449	100026615	56	10	283075	3.071	0.0010668	ZCWPW1	0.00971482	observed FIS
ENSG00000146834	7	100026413	100031741	16	5	282795	3.5556	0.00018855	MEPCE	0.00250375	observed FIS
ENSG00000160813	7	100032905	100034188	1	1	283587	0.030781	0.48772	PPP1R35	0.629402	observed FIS
ENSG00000185955	7	100054238	100061894	11	6	282701	3.0157	0.0012821	C7orf61	0.0112212	observed FIS
ENSG00000166925	7	100060982	100076902	29	9	282074	3.31	0.00046653	TSC22D4	0.00514326	observed FIS
ENSG00000166924	7	100081550	100092422	28	10	282168	3.5422	0.00019844	NYAP1	0.00261852	observed FIS
ENSG00000106351	7	100136834	100165842	56	16	282711	0.55503	0.28944	AGFG2	0.45964	observed FIS
ENSG00000205307	7	100169855	100171270	2	1	281605	0.6736	0.25028	SAP25	0.421802	observed FIS
ENSG00000077454	7	100169855	100183776	47	18	281784	1.2303	0.10929	LRCH4	0.252239	observed FIS
ENSG00000106336	7	100181605	100198740	27	13	281535	1.4426	0.074568	FBXO24	0.19958	observed FIS
ENSG00000106333	7	100199800	100205798	14	9	281299	0.35177	0.3625	PCOLCE	0.527192	observed FIS
ENSG00000106330	7	100209725	100213007	7	2	279465	1.5509	0.060469	MOSPD3	0.174313	observed FIS
ENSG00000106327	7	100218039	100240402	61	19	282772	1.8196	0.034412	TFR2	0.12074	observed FIS
ENSG00000077080	7	100240720	100254084	29	15	281832	1.5916	0.055735	ACTL6B	0.165281	observed FIS
ENSG00000172354	7	100271154	100276797	18	12	282042	0.46404	0.32131	GNB2	0.490109	observed FIS
ENSG00000146830	7	100277130	100287071	41	19	282428	1.7883	0.036867	GIGYF1	0.126246	observed FIS
ENSG00000172336	7	100303676	100305118	5	2	283407	0.72154	0.23529	POP7	0.406142	observed FIS
ENSG00000130427	7	100318423	100321323	11	7	282528	-0.70085	0.7583	EPO	0.828783	observed FIS
ENSG00000196411	7	100400187	100425121	93	19	282263	1.1148	0.13248	EPHB4	0.284374	observed FIS
ENSG00000146828	7	100424442	100464631	124	33	281879	1.6211	0.052499	SLC12A9	0.159029	observed FIS
ENSG00000087077	7	100464760	100471076	17	8	282547	1.9212	0.027354	TRIP6	0.103054	observed FIS
ENSG00000087087	7	100472733	100486285	49	16	282566	1.4454	0.074167	SRRT	0.198789	observed FIS
ENSG00000176125	7	100486346	100487339	2	1	283587	1.2302	0.10932	UFSP1	0.252254	observed FIS
ENSG00000087085	7	100487615	100494594	20	9	282726	2.1023	0.017761	ACHE	0.0767464	observed FIS
ENSG00000169894	7	100547187	100611118	40	14	282188	1.8525	0.03198	MUC3A	0.115049	observed FIS
ENSG00000228273	7	100547257	100550424	15	6	282645	2.6618	0.0038864	MUC3A	0.0261902	observed FIS
ENSG00000205277	7	100612904	100662230	131	24	281902	1.697	0.044844	MUC12	0.143404	observed FIS
ENSG00000169876	7	100663353	100702020	136	28	282373	0.41792	0.338	MUC17	0.505569	observed FIS
ENSG00000169871	7	100728720	100735017	26	9	281484	-0.10385	0.54135	TRIM56	0.670425	observed FIS
ENSG00000106366	7	100770370	100782547	56	18	280721	0.97467	0.16486	SERPINE1	0.326746	observed FIS
ENSG00000106367	7	100797678	100804877	33	7	282090	1.1385	0.12745	AP1S1	0.277391	observed FIS
ENSG00000128564	7	100805790	100808874	1	1	283037	1.0957	0.1366	VGF	0.289794	observed FIS
ENSG00000167011	7	100813774	100823557	55	13	282364	1.1788	0.11925	NAT16	0.265819	observed FIS
ENSG00000106384	7	100838288	100844302	18	5	281576	1.2983	0.09709	MOGAT3	0.235177	observed FIS
ENSG00000106397	7	100849258	100861701	46	19	281927	1.6637	0.048084	PLOD3	0.150221	observed FIS
ENSG00000106400	7	100860949	100867471	24	6	282858	2.7154	0.0033103	ZNHIT1	0.023193	observed FIS
ENSG00000106404	7	100875373	100882101	21	10	282147	2.3965	0.0082764	CLDN15	0.0455684	observed FIS
ENSG00000214253	7	100882739	100895597	51	7	282914	2.7742	0.0027671	FIS1	0.0201959	observed FIS
ENSG00000128581	7	100956975	100965104	49	13	282732	-0.38313	0.64919	RABL5	0.7498	observed FIS
ENSG00000106436	7	101256605	101272576	68	19	282369	0.27255	0.3926	MYL10	0.554079	observed FIS
ENSG00000257923	7	101458959	101927249	1572	97	281854	3.692	0.00011124	CUX1	0.00164262	observed FIS
ENSG00000160999	7	101928405	101962178	101	35	281020	0.84588	0.19881	SH2B2	0.366587	observed FIS
ENSG00000128563	7	102004319	102067123	165	21	282497	-0.50017	0.69152	PRKRIP1	0.781143	observed FIS
ENSG00000160991	7	102073553	102097268	76	22	281661	0.094293	0.46244	ORAI2	0.609406	observed FIS
ENSG00000160993	7	102096685	102105323	31	9	282500	-0.35271	0.63785	ALKBH4	0.741906	observed FIS
ENSG00000161036	7	102105376	102113615	59	13	282432	-0.31189	0.62244	LRWD1	0.731308	observed FIS
ENSG00000005075	7	102113565	102119354	19	8	282218	-1.4302	0.92366	POLR2J	0.943431	observed FIS
ENSG00000222011	7	102389418	102449672	111	23	281154	0.37176	0.35504	FAM185A	0.520307	observed FIS
ENSG00000161040	7	102453308	102715286	591	53	282690	0.1016	0.45954	FBXL13	0.606854	observed FIS
ENSG00000128606	7	102553438	102585396	76	20	282959	-0.10816	0.54306	LRRC17	0.671839	observed FIS
ENSG00000170632	7	102715328	102740205	51	25	282646	-0.30601	0.6202	ARMC10	0.729654	observed FIS
ENSG00000161048	7	102740223	102790007	96	23	282881	-0.34922	0.63654	NAPEPLD	0.741283	observed FIS
ENSG00000105819	7	102937869	102969958	71	28	282328	0.62572	0.26575	PMPCB	0.437174	observed FIS
ENSG00000105821	7	102952921	102985320	79	25	282524	0.83947	0.2006	DNAJC2	0.368335	observed FIS
ENSG00000161057	7	102984701	103009842	59	16	282706	-0.89681	0.81509	PSMC2	0.866141	observed FIS
ENSG00000170615	7	102993177	103086624	286	41	282224	0.14851	0.44097	SLC26A5	0.592433	observed FIS
ENSG00000189056	7	103112231	103629963	2422	139	281908	2.9827	0.0014287	RELN	0.0121578	observed FIS
ENSG00000164815	7	103766788	103848495	308	26	282540	1.2875	0.098962	ORC5	0.238063	observed FIS
ENSG00000187416	7	103969104	104549001	2179	138	281590	4.2262	1.1883e-05	LHFPL3	0.00026604	observed FIS
ENSG00000005483	7	104654626	104754808	228	30	282814	2.7583	0.0029053	KMT2E	0.0209857	observed FIS
ENSG00000135250	7	104751151	105039755	803	39	282708	5.4523	2.4859e-08	SRPK2	1.44534e-06	observed FIS
ENSG00000091127	7	105080108	105162714	347	51	282209	3.9187	4.452e-05	PUS7	0.00077821	observed FIS
ENSG00000135249	7	105172532	105208124	119	20	282904	2.6821	0.0036582	RINT1	0.024973	observed FIS
ENSG00000185055	7	105205567	105241322	112	28	280939	2.5873	0.0048361	EFCAB10	0.0306243	observed FIS
ENSG00000146776	7	105245514	105517050	945	132	281587	1.0874	0.13844	ATXN7L1	0.292384	observed FIS
ENSG00000128536	7	105517242	105676877	706	116	281621	1.1304	0.12915	CDHR3	0.279865	observed FIS
ENSG00000008282	7	105730949	105753022	71	19	281815	1.6249	0.052089	SYPL1	0.158193	observed FIS
ENSG00000105835	7	105888731	105926772	121	23	282436	1.9605	0.024968	NAMPT	0.0970972	observed FIS
ENSG00000253276	7	106297211	106301442	12	6	281927	-0.017113	0.50683	CCDC71L	0.644414	observed FIS
ENSG00000105851	7	106505723	106547590	99	27	281802	1.9819	0.023743	PIK3CG	0.093938	observed FIS
ENSG00000005249	7	106685094	106802256	350	35	282565	2.0881	0.018394	PRKAR2B	0.0787612	observed FIS
ENSG00000105856	7	106809406	106842974	84	14	282712	4.9276	4.1627e-07	HBP1	1.59875e-05	observed FIS
ENSG00000164597	7	106842000	107204959	1095	38	282743	5.1349	1.4112e-07	COG5	6.39473e-06	observed FIS
ENSG00000172209	7	107110463	107116098	9	4	283363	3.7375	9.294e-05	GPR22	0.00141743	observed FIS
ENSG00000105865	7	107203929	107218906	36	15	282431	2.7517	0.0029645	DUS4L	0.0212912	observed FIS
ENSG00000075790	7	107220422	107269615	131	31	282470	1.4696	0.070834	BCAP29	0.192837	observed FIS
ENSG00000091137	7	107301080	107358254	131	40	280761	1.0099	0.15627	SLC26A4	0.315748	observed FIS
ENSG00000105879	7	107384142	107402112	50	14	282257	0.76274	0.22281	CBLL1	0.391937	observed FIS
ENSG00000091138	7	107405912	107443670	122	37	281487	0.35101	0.36279	SLC26A3	0.527451	observed FIS
ENSG00000091140	7	107531415	107572175	102	13	281244	1.8427	0.032686	DLD	0.116667	observed FIS
ENSG00000091136	7	107564244	107643700	241	57	281507	1.7424	0.040721	LAMB1	0.134804	observed FIS
ENSG00000091128	7	107663993	107770801	340	38	282094	-0.11279	0.5449	LAMB4	0.673126	observed FIS
ENSG00000091129	7	107788068	108097161	1292	62	282038	1.3875	0.082641	NRCAM	0.212806	observed FIS
ENSG00000135241	7	108110866	108210110	309	28	282270	1.6451	0.049971	PNPLA8	0.153963	observed FIS
ENSG00000177683	7	108194987	108210194	44	9	282430	-0.011782	0.5047	THAP5	0.642859	observed FIS
ENSG00000128590	7	108210012	108215294	13	6	283004	0.036921	0.48527	DNAJB9	0.627329	observed FIS
ENSG00000205174	7	108524032	108524644	1	1	283587	-0.8067	0.79008	C7orf66	0.849369	observed FIS
ENSG00000269185	7	108540389	108540655	2	1	283462	0.5629	0.28675	FLJ00325	0.456827	observed FIS
ENSG00000184903	7	110303110	111202573	2543	112	282206	3.9533	3.8541e-05	IMMP2L	0.00069293	observed FIS
ENSG00000173114	7	110731062	110765510	82	17	282467	1.2955	0.09757	LRRN3	0.236037	observed FIS
ENSG00000128512	7	111366166	111846466	1554	183	281471	2.0465	0.020351	DOCK4	0.084517	observed FIS
ENSG00000198839	7	111846643	111983151	444	33	282732	1.4822	0.069149	ZNF277	0.189891	observed FIS
ENSG00000006652	7	112063023	112121072	250	38	282126	1.7422	0.040733	IFRD1	0.13481	observed FIS
ENSG00000181016	7	112120908	112131117	48	17	281239	1.9818	0.023749	LSMEM1	0.093942	observed FIS
ENSG00000146802	7	112402437	112430647	59	16	282178	2.0413	0.020608	TMEM168	0.0852802	observed FIS
ENSG00000164603	7	112459202	112579971	294	45	282634	2.5893	0.0048089	C7orf60	0.0305134	observed FIS
ENSG00000164604	7	112718386	112727833	32	14	280957	1.5032	0.066397	GPR85	0.185159	observed FIS
ENSG00000214194	7	112756773	112758668	7	3	282506	-0.011338	0.50452	LINC00998	0.642846	observed FIS
ENSG00000236294	7	113091127	113091457	1	1	277174	0.67107	0.25109	TSRM	0.422531	observed FIS
ENSG00000154415	7	113516832	113715975	505	32	282560	0.027973	0.48884	PPP1R3A	0.630198	observed FIS
ENSG00000128573	7	113726382	114333827	1635	98	281895	3.9656	3.6603e-05	FOXP2	0.00066826	observed FIS
ENSG00000135272	7	114562209	114659256	263	60	282449	2.2612	0.011874	MDFIC	0.0583996	observed FIS
ENSG00000105967	7	115575202	115799950	678	48	282539	3.0227	0.0012526	TFEC	0.0110192	observed FIS
ENSG00000135269	7	115850547	115898837	173	16	283049	1.6847	0.046028	TES	0.145876	observed FIS
ENSG00000105971	7	115927434	116148595	721	63	282302	2.7184	0.0032798	CAV2	0.0230134	observed FIS
ENSG00000105974	7	116164839	116201233	143	25	282527	0.69159	0.2446	CAV1	0.41628	observed FIS
ENSG00000105976	7	116312444	116438440	296	51	282246	3.6966	0.00010925	MET	0.00161913	observed FIS
ENSG00000198898	7	116451124	116562103	272	34	282399	2.84	0.0022558	CAPZA2	0.0173266	observed FIS
ENSG00000004866	7	116593292	116870157	626	74	282351	1.3584	0.087165	ST7	0.219903	observed FIS
ENSG00000214188	7	116593953	116738860	288	54	282482	1.8908	0.029325	ST7-OT4	0.108185	observed FIS
ENSG00000228368	7	116605900	116607526	4	2	283293	1.232	0.10897	AC106873.4	0.251754	observed FIS
ENSG00000105989	7	116916685	116963343	110	33	281095	1.5546	0.060024	WNT2	0.17364	observed FIS
ENSG00000154438	7	117003276	117068177	115	22	282743	0.26573	0.39522	ASZ1	0.555909	observed FIS
ENSG00000001626	7	117105838	117356025	605	44	282110	1.405	0.080011	CFTR	0.208106	observed FIS
ENSG00000077063	7	117350705	117514193	469	61	281941	1.0486	0.14719	CTTNBP2	0.304834	observed FIS
ENSG00000128534	7	117824086	117832878	62	7	283224	-0.020291	0.50809	NAA38	0.64522	observed FIS
ENSG00000106013	7	117854727	117882785	112	17	283190	-1.0354	0.84975	ANKRD7	0.890367	observed FIS
ENSG00000184408	7	119913722	120390385	1277	69	282381	0.3268	0.37191	KCND2	0.535915	observed FIS
ENSG00000106025	7	120427376	120498456	171	31	282761	1.602	0.054581	TSPAN12	0.163105	observed FIS
ENSG00000071243	7	120590803	120617270	66	12	281556	0.090089	0.46411	ING3	0.610719	observed FIS
ENSG00000106034	7	120628731	120937498	966	54	282347	-0.2365	0.59348	CPED1	0.710402	observed FIS
ENSG00000002745	7	120965421	120981158	59	16	283101	1.627	0.051868	WNT16	0.157927	observed FIS
ENSG00000196937	7	120988905	121036418	145	17	282657	0.42493	0.33544	FAM3C	0.503093	observed FIS
ENSG00000106278	7	121513143	121702090	583	48	282050	1.9314	0.026719	PTPRZ1	0.101459	observed FIS
ENSG00000008311	7	121715701	121784334	192	37	282545	1.0751	0.14116	AASS	0.296143	observed FIS
ENSG00000128610	7	121941448	121950745	27	11	279277	4.0508	2.5516e-05	FEZF1	0.00049502	observed FIS
ENSG00000081803	7	121958481	122526813	1874	97	282050	1.4119	0.078992	CADPS2	0.206341	observed FIS
ENSG00000188050	7	122337766	122339210	4	2	283161	0.70921	0.2391	RNF133	0.410097	observed FIS
ENSG00000235631	7	122341718	122343021	4	2	283322	2.1483	0.015845	RNF148	0.0709809	observed FIS
ENSG00000128519	7	122634759	122635754	2	1	283217	1.0626	0.14397	TAS2R16	0.300371	observed FIS
ENSG00000081800	7	122753585	122840040	275	39	282187	3.4471	0.0002833	SLC13A1	0.00347387	observed FIS
ENSG00000164675	7	123092454	123175131	183	33	282552	1.4823	0.069127	IQUB	0.189886	observed FIS
ENSG00000128609	7	123177051	123198309	56	15	282876	1.7944	0.036375	NDUFA5	0.125176	observed FIS
ENSG00000146809	7	123207064	123277951	194	32	282386	1.242	0.10713	ASB15	0.249424	observed FIS
ENSG00000170807	7	123295861	123304344	25	8	283071	2.1803	0.014617	LMOD2	0.0673639	observed FIS
ENSG00000106299	7	123321989	123389121	213	28	283037	1.8399	0.032889	WASL	0.117104	observed FIS
ENSG00000106302	7	123469037	123517532	131	43	282501	1.133	0.1286	HYAL4	0.279185	observed FIS
ENSG00000106304	7	123565286	123611468	147	28	281623	2.1803	0.014619	SPAM1	0.0673639	observed FIS
ENSG00000234224	7	123670973	123673523	3	2	282538	-0.07183	0.52863	TMEM229A	0.661041	observed FIS
ENSG00000170775	7	124386051	124405681	61	16	282448	1.9776	0.023984	GPR37	0.0946339	observed FIS
ENSG00000128513	7	124462440	124570037	401	17	282894	2.7549	0.0029356	POT1	0.0211399	observed FIS
ENSG00000179603	7	126078652	126893348	2787	93	282051	3.641	0.00013581	GRM8	0.00193827	observed FIS
ENSG00000048405	7	126986844	127071978	308	26	282378	5.3624	4.1063e-08	ZNF800	2.19809e-06	observed FIS
ENSG00000179562	7	127220672	127233665	48	13	282707	4.6452	1.6985e-06	GCC1	5.28746e-05	observed FIS
ENSG00000004059	7	127228399	127231759	14	5	282759	2.9946	0.0013741	ARF5	0.0118023	observed FIS
ENSG00000106328	7	127231463	127242198	33	11	282571	5.1646	1.2046e-07	FSCN3	5.59266e-06	observed FIS
ENSG00000106331	7	127250346	127255982	18	7	282650	5.308	5.5406e-08	PAX4	2.82197e-06	observed FIS
ENSG00000197157	7	127292234	127732661	1033	59	282587	6.6602	1.3669e-11	SND1	2.36963e-09	observed FIS
ENSG00000128594	7	127667124	127672160	14	9	282497	2.6475	0.0040541	LRRC4	0.0270216	observed FIS
ENSG00000174697	7	127881337	127897681	63	20	281819	0.96956	0.16613	LEP	0.328608	observed FIS
ENSG00000106344	7	127937738	127983962	151	27	281604	-0.64076	0.73916	RBM28	0.816052	observed FIS
ENSG00000224940	7	127990379	128001739	27	10	280996	1.0521	0.14638	PRRT4	0.303555	observed FIS
ENSG00000106348	7	128032331	128050306	71	19	282380	3.1644	0.00077712	IMPDH1	0.00761642	observed FIS
ENSG00000135245	7	128095903	128098472	7	4	282592	1.5005	0.066739	HILPDA	0.185722	observed FIS
ENSG00000165055	7	128116783	128146656	114	26	282674	1.8115	0.035029	METTL2B	0.122304	observed FIS
ENSG00000205085	7	128312342	128326929	62	10	282882	1.6462	0.04986	FAM71F2	0.153721	observed FIS
ENSG00000135248	7	128349115	128371797	126	32	282043	3.6398	0.00013645	FAM71F1	0.00193975	observed FIS
ENSG00000128595	7	128379346	128411861	108	14	282644	4.9071	4.6208e-07	CALU	1.73243e-05	observed FIS
ENSG00000128617	7	128412545	128415844	13	5	282631	4.4884	3.5876e-06	OPN1SW	9.78229e-05	observed FIS
ENSG00000128596	7	128430811	128462186	92	13	282931	-0.44277	0.67103	CCDC136	0.765179	observed FIS
ENSG00000128591	7	128470431	128499328	107	26	282229	1.5997	0.054835	FLNC	0.163613	observed FIS
ENSG00000128524	7	128502880	128505898	14	6	282330	0.99998	0.15866	ATP6V1F	0.31894	observed FIS
ENSG00000128604	7	128577666	128590089	50	15	282477	-0.014586	0.50582	IRF5	0.643721	observed FIS
ENSG00000064419	7	128594948	128695198	289	30	283077	-0.11171	0.54447	TNPO3	0.672922	observed FIS
ENSG00000158457	7	128784712	128808671	94	13	281801	2.9003	0.001864	TSPAN33	0.0149563	observed FIS
ENSG00000128602	7	128828713	128853386	93	22	281963	0.75969	0.22372	SMO	0.392553	observed FIS
ENSG00000158467	7	128864864	129070052	569	41	282604	-0.11493	0.54575	AHCYL2	0.673855	observed FIS
ENSG00000128578	7	129074274	129128240	153	25	282425	-0.62717	0.73473	STRIP2	0.812633	observed FIS
ENSG00000240204	7	129142320	129152773	36	17	281423	0.42662	0.33483	SMKR1	0.502523	observed FIS
ENSG00000106459	7	129251555	129396922	469	46	282588	-1.3169	0.90607	NRF1	0.929787	observed FIS
ENSG00000186591	7	129470572	129592789	532	21	282935	0.61163	0.27039	UBE2H	0.44156	observed FIS
ENSG00000091732	7	129658126	129691291	117	13	281855	-0.68583	0.75359	ZC3HC1	0.825115	observed FIS
ENSG00000128607	7	129710350	129775560	232	34	281974	0.38175	0.35132	KLHDC10	0.51694	observed FIS
ENSG00000146842	7	129804555	129847610	120	23	282452	0.7703	0.22056	TMEM209	0.389578	observed FIS
ENSG00000165120	7	129847700	129856683	28	10	281555	0.77674	0.21866	SSMEM1	0.387653	observed FIS
ENSG00000158516	7	129906667	129929638	65	13	282139	1.4024	0.080397	CPA2	0.208741	observed FIS
ENSG00000128510	7	129932974	129964020	118	21	281874	-1.8856	0.97033	CPA4	0.977521	observed FIS
ENSG00000158525	7	129984630	130008571	121	20	281902	-1.8756	0.96965	CPA5	0.977044	observed FIS
ENSG00000091704	7	130020180	130027955	24	7	282464	0.82211	0.20551	CPA1	0.373324	observed FIS
ENSG00000106477	7	130033612	130082274	132	30	282162	-0.31313	0.62291	CEP41	0.731535	observed FIS
ENSG00000106484	7	130126012	130146133	57	17	282783	-2.5212	0.99415	MEST	0.995151	observed FIS
ENSG00000158623	7	130146089	130353598	313	30	282793	-1.3467	0.91096	COPG2	0.933841	observed FIS
ENSG00000213265	7	130353488	130372268	71	20	282671	-1.2724	0.89838	TSGA13	0.924327	observed FIS
ENSG00000174595	7	130417401	130418888	7	4	282063	-0.39999	0.65542	KLF14	0.75485	observed FIS
ENSG00000128585	7	130794855	131181395	1249	129	281980	2.4683	0.0067876	MKLN1	0.0395493	observed FIS
ENSG00000128567	7	131185021	131242976	225	56	281558	0.59458	0.27606	PODXL	0.446574	observed FIS
ENSG00000221866	7	131808091	132333447	2357	174	282172	3.7344	9.4075e-05	PLXNA4	0.00143127	observed FIS
ENSG00000183470	7	132333553	132413528	288	43	281582	3.0831	0.0010243	AC009365.3	0.00941858	observed FIS
ENSG00000106554	7	132469629	132766848	808	40	282083	4.8219	7.1105e-07	CHCHD3	2.51611e-05	observed FIS
ENSG00000131558	7	132937829	133751342	2097	74	282300	9.2284	1.3733e-20	EXOC4	6.48747e-17	observed FIS
ENSG00000155530	7	133812052	133949343	610	23	282937	0.7115	0.23839	LRGUK	0.409325	observed FIS
ENSG00000205060	7	133974084	134001803	126	12	283083	0.90176	0.18359	SLC35B4	0.349341	observed FIS
ENSG00000085662	7	134127102	134144036	52	21	279972	0.53356	0.29682	AKR1B1	0.466693	observed FIS
ENSG00000198074	7	134212344	134226160	65	14	281456	0.6803	0.24816	AKR1B10	0.419656	observed FIS
ENSG00000227471	7	134233888	134264627	117	20	281699	1.1822	0.11856	AKR1B15	0.265031	observed FIS
ENSG00000172331	7	134331560	134364565	130	11	282606	0.94483	0.17237	BPGM	0.335784	observed FIS
ENSG00000122786	7	134429003	134655479	829	75	281001	2.3278	0.0099621	CALD1	0.0516019	observed FIS
ENSG00000146856	7	134671259	134832715	459	28	282888	-0.77242	0.78007	AGBL3	0.843309	observed FIS
ENSG00000122783	7	134777115	134855547	278	18	282937	-0.42538	0.66472	C7orf49	0.760876	observed FIS
ENSG00000146859	7	134832824	134850967	67	8	283114	-0.06024	0.52402	TMEM140	0.657932	observed FIS
ENSG00000105875	7	134868590	134896316	117	12	283042	1.4874	0.068455	WDR91	0.188974	observed FIS
ENSG00000146857	7	134916731	134943244	67	13	281974	-0.29228	0.61496	STRA8	0.726127	observed FIS
ENSG00000080802	7	135046547	135194875	370	48	282635	4.6491	1.6671e-06	CNOT4	5.22413e-05	observed FIS
ENSG00000155561	7	135242667	135333505	526	25	282824	1.8014	0.035817	NUP205	0.123933	observed FIS
ENSG00000243317	7	135347244	135378166	125	26	282204	2.9057	0.0018324	C7orf73	0.0147466	observed FIS
ENSG00000164707	7	135365985	135414006	197	33	281524	1.6439	0.050095	SLC13A4	0.154244	observed FIS
ENSG00000189320	7	135413096	135433594	95	21	282562	2.772	0.0027856	FAM180A	0.0202768	observed FIS
ENSG00000105887	7	135611509	135662101	223	33	282941	2.8279	0.0023431	MTPN	0.0177456	observed FIS
ENSG00000236338	7	135611542	135613214	2	1	283059	0.54234	0.29379	AC015987.2	0.464184	observed FIS
ENSG00000181072	7	136553416	136705002	577	51	281897	-0.011715	0.50467	CHRM2	0.642859	observed FIS
ENSG00000105894	7	136912088	137028611	440	75	281978	-0.94573	0.82786	PTN	0.87451	observed FIS
ENSG00000157680	7	137065783	137531838	1607	111	282012	2.9388	0.0016472	DGKI	0.0135766	observed FIS
ENSG00000182158	7	137559725	137686813	444	71	282258	-1.526	0.93649	CREB3L2	0.952304	observed FIS
ENSG00000122787	7	137687070	137802732	380	45	281617	0.23208	0.40824	AKR1D1	0.566076	observed FIS
ENSG00000122779	7	138145079	138274738	294	38	281574	-0.3348	0.63111	TRIM24	0.737608	observed FIS
ENSG00000157703	7	138279030	138386097	476	80	281185	0.13853	0.44491	SVOPL	0.595609	observed FIS
ENSG00000105929	7	138391040	138484305	411	66	281070	-1.3471	0.91102	ATP6V0A4	0.933852	observed FIS
ENSG00000214128	7	138482695	138522846	153	22	281341	0.62176	0.26705	TMEM213	0.438493	observed FIS
ENSG00000122778	7	138516126	138666064	584	65	281937	1.5905	0.055858	KIAA1549	0.165412	observed FIS
ENSG00000146858	7	138710452	138720775	45	6	282431	1.625	0.052086	ZC3HAV1L	0.158193	observed FIS
ENSG00000105939	7	138728266	138794465	216	35	282241	0.99326	0.16029	ZC3HAV1	0.32075	observed FIS
ENSG00000105948	7	138818490	138876732	183	16	282555	1.3044	0.096054	TTC26	0.233595	observed FIS
ENSG00000157741	7	138915102	138992982	189	34	282587	0.63411	0.263	UBN2	0.434388	observed FIS
ENSG00000164898	7	139024203	139031065	24	4	283179	-0.028861	0.51151	C7orf55	0.647604	observed FIS
ENSG00000146963	7	139025105	139108198	348	14	282965	0.4153	0.33896	C7orf55-LUC7L2	0.506453	observed FIS
ENSG00000269955	7	139026106	139107345	340	14	282955	0.44416	0.32846	LUC7L2	0.496328	observed FIS
ENSG00000188883	7	139137436	139168458	157	27	281826	0.22673	0.41032	KLRG2	0.567946	observed FIS
ENSG00000236279	7	139208602	139229730	43	10	282109	0.51841	0.30209	CLEC2L	0.472502	observed FIS
ENSG00000064393	7	139246316	139477577	631	83	281969	0.12508	0.45023	HIPK2	0.599461	observed FIS
ENSG00000059377	7	139476850	139720125	934	90	282070	1.6822	0.046269	TBXAS1	0.146308	observed FIS
ENSG00000059378	7	139723544	139763521	181	31	282611	1.0612	0.1443	PARP12	0.30076	observed FIS
ENSG00000006459	7	139784546	139876835	297	27	282802	3.0683	0.0010763	KDM7A	0.00977307	observed FIS
ENSG00000157800	7	139993493	140104233	482	61	281449	0.66335	0.25355	SLC37A3	0.42493	observed FIS
ENSG00000146955	7	140103843	140126050	86	22	280183	1.9256	0.027074	RAB19	0.102339	observed FIS
ENSG00000133606	7	140152840	140179369	92	10	282235	1.1901	0.117	MKRN1	0.2626	observed FIS
ENSG00000146966	7	140218220	140373793	448	42	281768	0.22082	0.41262	DENND2A	0.569585	observed FIS
ENSG00000133597	7	140372953	140396061	55	12	282851	-0.18486	0.57333	ADCK2	0.695758	observed FIS
ENSG00000090266	7	140390577	140422590	73	15	282788	-0.9918	0.83935	NDUFB2	0.88263	observed FIS
ENSG00000157764	7	140419127	140624564	511	33	282842	1.2203	0.11117	BRAF	0.254835	observed FIS
ENSG00000090263	7	140705854	140715028	29	10	281879	1.6208	0.05253	MRPS33	0.159046	observed FIS
ENSG00000261115	7	140774032	141180180	1362	135	282034	1.3863	0.082835	TMEM178B	0.213029	observed FIS
ENSG00000006530	7	141250989	141355044	253	25	282576	2.1635	0.015251	AGK	0.0692414	observed FIS
ENSG00000257093	7	141356528	141401953	120	21	282180	2.2874	0.011085	KIAA1147	0.0558715	observed FIS
ENSG00000214102	7	141408153	141431071	61	12	282344	2.6346	0.0042114	WEE2	0.0276988	observed FIS
ENSG00000106028	7	141438121	141487722	176	14	282782	2.4064	0.0080547	SSBP1	0.0447784	observed FIS
ENSG00000127362	7	141463897	141464997	4	2	283451	2.1728	0.014898	TAS2R3	0.0681766	observed FIS
ENSG00000127364	7	141478242	141479235	4	1	283587	2.4515	0.0071141	TAS2R4	0.0407418	observed FIS
ENSG00000127366	7	141490017	141491166	6	3	283524	2.1598	0.015393	TAS2R5	0.0695942	observed FIS
ENSG00000165076	7	141536086	141541287	34	5	283169	0.82584	0.20445	PRSS37	0.37206	observed FIS
ENSG00000257335	7	141607613	141806547	613	95	281850	0.76516	0.22209	MGAM	0.391237	observed FIS
ENSG00000258083	7	141618617	141619709	1	1	282955	0.92047	0.17866	OR9A4	0.343469	observed FIS
ENSG00000258227	7	141627157	141646807	71	11	282729	1.7347	0.041393	CLEC5A	0.136527	observed FIS
ENSG00000257138	7	141672431	141673573	3	1	283587	3.1709	0.00075974	TAS2R38	0.00749781	observed FIS
ENSG00000257743	7	141811549	141922124	414	65	281771	0.93965	0.1737	RP11-1220K2.2	0.33747	observed FIS
ENSG00000258223	7	141951963	141957878	42	8	282845	0.15958	0.43661	PRSS58	0.588584	observed FIS
ENSG00000270672	7	142374104	142375550	8	2	281858	-1.1538	0.87572	MTRNR2L6	0.908556	observed FIS
ENSG00000204983	7	142457319	142460923	10	5	281466	-1.0376	0.85028	PRSS1	0.890675	observed FIS
ENSG00000106123	7	142552792	142568847	59	14	282321	1.6846	0.046034	EPHB6	0.145876	observed FIS
ENSG00000165125	7	142568956	142583507	61	5	283131	0.016378	0.49347	TRPV6	0.634137	observed FIS
ENSG00000127412	7	142605267	142630905	104	15	283033	1.5171	0.064623	TRPV5	0.181903	observed FIS
ENSG00000165131	7	142636440	142637955	7	2	283521	0.15252	0.43939	C7orf34	0.590898	observed FIS
ENSG00000197993	7	142638201	142659768	77	14	282855	1.6007	0.054726	KEL	0.163343	observed FIS
ENSG00000179468	7	142723245	142724282	2	1	283587	1.8913	0.029293	OR9A2	0.108131	observed FIS
ENSG00000225781	7	142749417	142750444	6	2	283458	2.6848	0.0036288	OR6V1	0.0248351	observed FIS
ENSG00000159763	7	142829170	142836839	10	6	280712	1.6582	0.048638	PIP	0.151236	observed FIS
ENSG00000221937	7	142919130	142920162	2	1	282837	1.2368	0.10809	TAS2R40	0.250787	observed FIS
ENSG00000197448	7	142941186	142967947	34	21	282523	2.3698	0.0088994	GSTK1	0.0476653	observed FIS
ENSG00000178826	7	142977050	142985141	11	8	282412	-0.32365	0.6269	TMEM139	0.734576	observed FIS
ENSG00000106144	7	142985308	143004789	32	17	282729	2.0146	0.021974	CASP2	0.0890076	observed FIS
ENSG00000188037	7	143013219	143049176	137	29	281822	1.2731	0.10149	CLCN1	0.24145	observed FIS
ENSG00000159784	7	143050493	143059863	18	10	281389	-1.428	0.92335	FAM131B	0.943217	observed FIS
ENSG00000159840	7	143078173	143088204	39	15	281365	1.1209	0.13116	ZYX	0.2826	observed FIS
ENSG00000146904	7	143087382	143105985	64	23	281388	0.71032	0.23875	EPHA1	0.409645	observed FIS
ENSG00000185899	7	143140546	143141502	2	1	283587	0.55457	0.28959	TAS2R60	0.45984	observed FIS
ENSG00000221855	7	143174966	143175889	5	2	282466	-1.2624	0.89659	TAS2R41	0.923016	observed FIS
ENSG00000170379	7	143318043	143427502	15	7	281294	0.065191	0.47401	FAM115C	0.61904	observed FIS
ENSG00000198420	7	143548468	143599291	58	18	281235	-0.7206	0.76442	FAM115A	0.83269	observed FIS
ENSG00000221910	7	143632259	143633372	6	2	283549	-0.25093	0.59907	OR2F2	0.714423	observed FIS
ENSG00000213215	7	143657027	143658108	5	3	283486	-1.3422	0.91023	OR2F1	0.933215	observed FIS
ENSG00000221813	7	143701022	143702068	3	2	283411	-1.021	0.84637	OR6B1	0.887761	observed FIS
ENSG00000221836	7	143747461	143748473	5	2	283538	1.7988	0.036028	OR2A5	0.124405	observed FIS
ENSG00000221933	7	143771275	143772288	5	2	282961	0.56205	0.28704	OR2A25	0.457097	observed FIS
ENSG00000221858	7	143792141	143793186	2	1	283586	-0.42834	0.6658	OR2A12	0.761744	observed FIS
ENSG00000221989	7	143806607	143807657	5	2	283586	0.48416	0.31414	OR2A2	0.483978	observed FIS
ENSG00000221938	7	143826151	143827162	3	1	282367	0.89742	0.18475	OR2A14	0.35056	observed FIS
ENSG00000213214	7	143883176	143991230	2	1	276721	0.12926	0.44858	ARHGEF35	0.598242	observed FIS
ENSG00000243896	7	143955700	143956815	1	1	276071	0.27724	0.3908	OR2A7	0.552364	observed FIS
ENSG00000050327	7	144052381	144077725	11	3	281580	-0.78569	0.78398	ARHGEF5	0.845794	observed FIS
ENSG00000106410	7	144094333	144107320	49	8	282261	-0.76322	0.77733	NOBOX	0.841446	observed FIS
ENSG00000196511	7	144149034	144533488	1322	99	281810	-1.8586	0.96846	TPK1	0.976366	observed FIS
ENSG00000174469	7	145813453	148118090	10604	405	281950	2.8186	0.002412	CNTNAP2	0.018079	observed FIS
ENSG00000170279	7	148287657	148312952	99	24	280734	2.1555	0.015562	C7orf33	0.0700976	observed FIS
ENSG00000055130	7	148395006	148498128	366	42	282024	2.1373	0.016285	CUL1	0.072354	observed FIS
ENSG00000106462	7	148504475	148581413	213	39	282340	1.7393	0.040993	EZH2	0.135491	observed FIS
ENSG00000155660	7	148700154	148725733	104	14	282041	1.1382	0.12751	PDIA4	0.277424	observed FIS
ENSG00000197362	7	148766735	148787874	66	17	282342	-0.014475	0.50577	ZNF786	0.643701	observed FIS
ENSG00000204947	7	148799876	148823438	80	14	282877	-0.023785	0.50949	ZNF425	0.646172	observed FIS
ENSG00000197024	7	148823508	148880116	242	25	282729	0.48264	0.31467	ZNF398	0.484464	observed FIS
ENSG00000170265	7	148892577	148923339	131	23	281695	-0.090325	0.53599	ZNF282	0.666545	observed FIS
ENSG00000170260	7	148936742	148952700	71	23	282942	0.73914	0.22991	ZNF212	0.39974	observed FIS
ENSG00000204946	7	148959262	148994393	141	28	282781	1.0332	0.15075	ZNF783	0.308721	observed FIS
ENSG00000196453	7	149128454	149158214	82	22	281398	3.6451	0.00013364	ZNF777	0.00191163	observed FIS
ENSG00000181220	7	149169885	149194908	82	19	281765	2.9755	0.0014625	ZNF746	0.0124015	observed FIS
ENSG00000133619	7	149411872	149431664	77	12	282517	-1.7194	0.95723	KRBA1	0.968153	observed FIS
ENSG00000181444	7	149461271	149470568	45	16	282441	0.37337	0.35443	ZNF467	0.519897	observed FIS
ENSG00000106479	7	149535456	149564568	82	23	280886	1.4149	0.078554	ZNF862	0.205789	observed FIS
ENSG00000171130	7	149570057	149577784	38	6	282007	0.38011	0.35193	ATP6V0E2	0.517388	observed FIS
ENSG00000106526	7	149941005	150020814	174	27	281583	-0.46303	0.67833	ACTR3C	0.770713	observed FIS
ENSG00000127399	7	150019728	150035239	71	8	282729	0.36743	0.35665	LRRC61	0.521607	observed FIS
ENSG00000188707	7	150026938	150029808	11	3	283439	-0.2712	0.60688	ZBED6CL	0.720282	observed FIS
ENSG00000106538	7	150035408	150038763	12	5	281541	1.3363	0.090723	RARRES2	0.225058	observed FIS
ENSG00000214022	7	150065278	150071133	17	3	282542	0.72517	0.23417	REPIN1	0.404727	observed FIS
ENSG00000196456	7	150065879	150109558	151	30	281085	2.5168	0.0059208	ZNF775	0.0357785	observed FIS
ENSG00000171115	7	150147718	150176480	51	13	281597	0.9028	0.18332	GIMAP8	0.349101	observed FIS
ENSG00000179144	7	150211918	150218161	36	12	282267	2.4913	0.0063631	GIMAP7	0.0376919	observed FIS
ENSG00000133574	7	150264365	150271041	25	8	283043	1.921	0.027367	GIMAP4	0.103054	observed FIS
ENSG00000133561	7	150322463	150329473	27	9	282827	1.2549	0.10475	GIMAP6	0.246219	observed FIS
ENSG00000106560	7	150382785	150390729	23	8	282329	1.812	0.034989	GIMAP2	0.122187	observed FIS
ENSG00000213203	7	150413645	150421372	25	8	281193	2.5911	0.004783	GIMAP1	0.0303899	observed FIS
ENSG00000196329	7	150419341	150447121	118	18	282499	0.64399	0.25979	GIMAP5	0.431143	observed FIS
ENSG00000106565	7	150488373	150498448	46	13	281739	1.077	0.14075	TMEM176B	0.29574	observed FIS
ENSG00000002933	7	150497491	150502208	33	7	282486	-1.1955	0.88406	TMEM176A	0.914752	observed FIS
ENSG00000002726	7	150521715	150558592	211	24	280782	-0.37061	0.64453	AOC1	0.746485	observed FIS
ENSG00000055118	7	150642049	150675403	97	20	281087	-1.0149	0.84492	KCNH2	0.886929	observed FIS
ENSG00000164867	7	150688083	150711676	73	22	281007	0.33078	0.3704	NOS3	0.534362	observed FIS
ENSG00000181652	7	150709297	150721586	38	21	281625	0.73172	0.23217	ATG9B	0.402263	observed FIS
ENSG00000197150	7	150725510	150744869	69	18	282518	0.66511	0.25299	ABCB8	0.42433	observed FIS
ENSG00000213199	7	150745379	150749843	14	10	281517	0.94558	0.17218	ASIC3	0.335587	observed FIS
ENSG00000164885	7	150750899	150755617	14	6	280762	0.26182	0.39673	CDK5	0.556983	observed FIS
ENSG00000164889	7	150754297	150773614	68	18	280671	1.1227	0.13078	SLC4A2	0.282103	observed FIS
ENSG00000164896	7	150773711	150777953	10	6	280304	0.68208	0.2476	FASTK	0.419131	observed FIS
ENSG00000164897	7	150778167	150780633	7	5	280745	1.4751	0.070088	TMUB1	0.191603	observed FIS
ENSG00000133612	7	150782918	150841523	215	41	281446	1.3123	0.094709	AGAP3	0.231157	observed FIS
ENSG00000164900	7	150845676	150871832	76	20	282179	-1.7779	0.96229	GBX1	0.971804	observed FIS
ENSG00000146926	7	150872785	150884919	48	13	281855	-0.087348	0.5348	ASB10	0.665761	observed FIS
ENSG00000033050	7	150904923	150924316	89	17	282384	1.8251	0.033993	ABCF2	0.119882	observed FIS
ENSG00000033100	7	150929575	150935908	25	8	283115	1.868	0.030883	CHPF2	0.112224	observed FIS
ENSG00000082014	7	150935850	150974982	139	30	281361	0.20141	0.42019	SMARCD3	0.575922	observed FIS
ENSG00000013374	7	151038785	151075535	163	31	281771	0.76801	0.22124	NUB1	0.390304	observed FIS
ENSG00000187260	7	151072995	151107813	151	42	280868	0.29194	0.38516	WDR86	0.547191	observed FIS
ENSG00000127377	7	151125921	151137899	58	18	281286	-0.024518	0.50978	CRYGN	0.646361	observed FIS
ENSG00000106615	7	151163098	151217206	161	32	282208	-0.4404	0.67017	RHEB	0.764475	observed FIS
ENSG00000106617	7	151253197	151574210	1454	197	281406	-0.31777	0.62467	PRKAG2	0.732789	observed FIS
ENSG00000106648	7	151653464	151717019	271	33	280315	-0.14079	0.55598	GALNTL5	0.681929	observed FIS
ENSG00000178234	7	151722759	151819425	212	23	281556	1.2851	0.099379	GALNT11	0.238782	observed FIS
ENSG00000055609	7	151832010	152133090	472	33	281833	1.7044	0.044153	KMT2C	0.142156	observed FIS
ENSG00000196584	7	152341864	152373250	117	22	282888	0.67927	0.24848	XRCC2	0.420009	observed FIS
ENSG00000133627	7	152456834	152552463	252	27	282278	-0.78561	0.78395	ACTR3B	0.845794	observed FIS
ENSG00000130226	7	153584182	154685995	4253	395	281546	2.04	0.020673	DPP6	0.0854038	observed FIS
ENSG00000214106	7	154720208	154741618	61	10	282770	5.8793	2.0596e-09	PAXIP1-AS2	1.57564e-07	observed FIS
ENSG00000157212	7	154735397	154794794	161	19	282281	5.089	1.8001e-07	PAXIP1	7.87377e-06	observed FIS
ENSG00000220575	7	154858777	154863267	21	7	280600	4.4613	4.0734e-06	HTR5A-AS1	0.00010933	observed FIS
ENSG00000157219	7	154862034	154877459	88	16	281770	4.8719	5.5266e-07	HTR5A	2.02385e-05	observed FIS
ENSG00000217825	7	154988273	154990165	24	9	281810	0.62813	0.26496	AC099552.4	0.436236	observed FIS
ENSG00000186480	7	155089486	155101945	56	15	283083	1.8663	0.030999	INSIG1	0.11248	observed FIS
ENSG00000204960	7	155149680	155160629	87	12	282537	0.72712	0.23357	BLACE	0.404096	observed FIS
ENSG00000218672	7	155174771	155189051	128	27	280577	0.77908	0.21797	AC008060.7	0.386883	observed FIS
ENSG00000164778	7	155250824	155257526	36	12	281163	-1.0486	0.85282	EN2	0.892406	observed FIS
ENSG00000146910	7	155266901	155326557	218	67	280507	1.1506	0.12494	CNPY1	0.273724	observed FIS
ENSG00000216895	7	155403925	155437899	108	18	281720	0.36064	0.35918	AC009403.2	0.523855	observed FIS
ENSG00000184863	7	155437145	155574179	462	22	282555	-0.90752	0.81793	RBM33	0.868097	observed FIS
ENSG00000164690	7	155592680	155604967	25	14	279847	1.3362	0.090744	SHH	0.225058	observed FIS
ENSG00000204876	7	155755326	155759037	18	11	281732	-0.087311	0.53479	AC021218.2	0.665761	observed FIS
ENSG00000244291	7	156431057	156433348	9	4	282659	-1.152	0.87534	C7orf13	0.908357	observed FIS
ENSG00000105982	7	156432975	156469824	134	23	282660	-0.95723	0.83077	RNF32	0.876409	observed FIS
ENSG00000105983	7	156461646	156685924	966	43	282822	0.81158	0.20852	LMBR1	0.37626	observed FIS
ENSG00000146909	7	156742417	156765876	162	17	282541	2.0902	0.018298	NOM1	0.0784746	observed FIS
ENSG00000130675	7	156786745	156803345	65	23	281763	1.5398	0.061808	MNX1	0.176824	observed FIS
ENSG00000269446	7	156902674	156903764	9	2	282251	0.71301	0.23792	AC006967.1	0.408778	observed FIS
ENSG00000009335	7	156931607	157062066	626	33	282794	1.4532	0.073088	UBE3C	0.197014	observed FIS
ENSG00000105993	7	157128075	157210133	385	42	281768	0.36297	0.35831	DNAJB6	0.523192	observed FIS
ENSG00000236669	7	157318477	157320019	6	3	282024	0.075929	0.46974	AC006372.1	0.615548	observed FIS
ENSG00000155093	7	157331750	158380480	5036	332	281816	4.634	1.7936e-06	PTPRN2	5.53789e-05	observed FIS
ENSG00000222012	7	157406715	157411457	17	6	282388	-0.10242	0.54079	AC005481.5	0.669995	observed FIS
ENSG00000146918	7	158424003	158497520	259	21	282588	-0.71546	0.76284	NCAPG2	0.831891	observed FIS
ENSG00000117868	7	158523686	158622944	509	25	282975	1.2033	0.11443	ESYT2	0.258923	observed FIS
ENSG00000126870	7	158649269	158749438	412	32	282314	-0.54131	0.70585	WDR60	0.791745	observed FIS
ENSG00000106018	7	158820866	158937649	555	36	282244	0.25092	0.40094	VIPR2	0.560025	observed FIS
ENSG00000172748	8	182137	197342	54	16	281040	0.61755	0.26844	ZNF596	0.439913	observed FIS
ENSG00000147364	8	356428	421225	386	42	282307	-1.6125	0.94657	FBXO25	0.95957	observed FIS
ENSG00000180190	8	439803	495781	353	40	281586	1.7101	0.043621	TDRP	0.140964	observed FIS
ENSG00000104714	8	564746	688106	795	45	281949	2.0297	0.021195	ERICH1	0.0868954	observed FIS
ENSG00000198010	8	1449532	1656642	1275	68	281506	-1.1648	0.87796	DLGAP2	0.910211	observed FIS
ENSG00000182372	8	1703944	1734738	126	17	281678	0.11042	0.45604	CLN8	0.604327	observed FIS
ENSG00000104728	8	1772142	1906807	853	120	281568	1.7167	0.043021	ARHGEF10	0.139684	observed FIS
ENSG00000176595	8	1922044	1955102	211	36	281064	0.20542	0.41862	KBTBD11	0.57433	observed FIS
ENSG00000036448	8	1993155	2113475	1180	90	281593	0.44592	0.32783	MYOM2	0.495787	observed FIS
ENSG00000183117	8	2792875	4852494	21280	694	281388	0.99195	0.16061	CSMD1	0.32122	observed FIS
ENSG00000147316	8	6264113	6501144	1545	106	281867	1.0125	0.15565	MCPH1	0.31492	observed FIS
ENSG00000091879	8	6357172	6420930	455	50	282148	0.24334	0.40387	ANGPT2	0.562217	observed FIS
ENSG00000155189	8	6565878	6617184	254	31	281734	0.080285	0.46801	AGPAT5	0.614048	observed FIS
ENSG00000164825	8	6728097	6735544	93	10	282539	0.15665	0.43776	DEFB1	0.589461	observed FIS
ENSG00000164822	8	6782215	6783598	10	6	280820	0.3519	0.36246	DEFA6	0.527174	observed FIS
ENSG00000164821	8	6793344	6795860	25	13	281397	-1.9056	0.97165	DEFA4	0.978431	observed FIS
ENSG00000240247	8	6854288	6875778	1	1	280773	1.1101	0.13348	DEFA1B	0.285299	observed FIS
ENSG00000164816	8	6912831	6914256	11	6	279172	0.97829	0.16397	DEFA5	0.325597	observed FIS
ENSG00000215372	8	7213039	7243080	10	6	278468	0.018232	0.49273	ZNF705G	0.633505	observed FIS
ENSG00000198129	8	7353368	7366833	1	1	272877	-0.57461	0.71722	DEFB107B	0.800163	observed FIS
ENSG00000178287	8	7705398	7726389	1	1	283587	-0.35302	0.63797	SPAG11A	0.741932	observed FIS
ENSG00000215356	8	7783859	7812271	1	1	273477	0.84196	0.1999	ZNF705B	0.367586	observed FIS
ENSG00000182319	8	8175258	8244008	321	40	281341	2.2666	0.011707	SGK223	0.0578946	observed FIS
ENSG00000253958	8	8559448	8561616	18	3	281863	1.7846	0.037164	CLDN23	0.126872	observed FIS
ENSG00000147324	8	8640864	8751155	677	54	281873	1.7573	0.039432	MFHAS1	0.132205	observed FIS
ENSG00000104626	8	8859657	8974256	655	49	281327	3.2351	0.00060798	ERI1	0.00630884	observed FIS
ENSG00000173281	8	8993765	9009084	71	15	281295	1.5789	0.057175	PPP1R3B	0.167865	observed FIS
ENSG00000253426	8	9009252	9025646	46	12	278755	2.0185	0.021769	RP11-10A14.4	0.0884101	observed FIS
ENSG00000173273	8	9413424	9639856	1051	31	282344	2.8626	0.002101	TNKS	0.0164459	observed FIS
ENSG00000175806	8	9911778	10286401	2204	100	281470	5.4487	2.5371e-08	MSRA	1.47058e-06	observed FIS
ENSG00000184647	8	10383056	10411676	201	25	281229	1.8938	0.029128	PRSS55	0.107657	observed FIS
ENSG00000183638	8	10463859	10569697	434	72	281195	2.6101	0.004526	RP1L1	0.0292387	observed FIS
ENSG00000171060	8	10530147	10558103	75	30	281549	0.94904	0.1713	C8orf74	0.33432	observed FIS
ENSG00000171056	8	10581278	10697357	738	33	281563	3.3916	0.00034739	SOX7	0.00408344	observed FIS
ENSG00000258724	8	10582909	10697357	730	33	281588	3.4763	0.00025421	SOX7	0.00319173	observed FIS
ENSG00000254093	8	10622473	10697394	534	26	282202	3.2134	0.00065588	PINX1	0.0066596	observed FIS
ENSG00000171044	8	10753555	11058875	1486	51	281357	4.2222	1.2098e-05	XKR6	0.00027022	observed FIS
ENSG00000215346	8	10983980	10987745	16	5	281866	3.3836	0.0003577	AF131215.5	0.00418002	observed FIS
ENSG00000104643	8	11141925	11185646	171	23	282034	2.6336	0.004224	MTMR9	0.0277623	observed FIS
ENSG00000177710	8	11188397	11189717	8	2	273047	2.1788	0.014673	SLC35G5	0.0675423	observed FIS
ENSG00000184608	8	11225911	11296167	421	54	281028	3.7933	7.4335e-05	C8orf12	0.00118635	observed FIS
ENSG00000154319	8	11278972	11332224	374	37	280572	1.9599	0.025006	FAM167A	0.097185	observed FIS
ENSG00000136573	8	11351510	11422113	523	42	281240	2.7881	0.002651	BLK	0.0195524	observed FIS
ENSG00000136574	8	11534468	11617511	425	61	281173	3.3384	0.0004213	GATA4	0.00476414	observed FIS
ENSG00000255394	8	11618896	11620309	11	4	281846	3.0305	0.0012206	C8orf49	0.0107727	observed FIS
ENSG00000154328	8	11627148	11644855	134	25	281457	3.1545	0.00080376	NEIL2	0.00782879	observed FIS
ENSG00000079459	8	11653082	11696818	349	41	281311	2.5497	0.0053902	FDFT1	0.0333071	observed FIS
ENSG00000255046	8	11655437	11660077	45	16	281306	2.2902	0.011004	RP11-297N6.4	0.0555521	observed FIS
ENSG00000164733	8	11700033	11726957	186	28	281159	1.1558	0.12388	CTSB	0.272222	observed FIS
ENSG00000205884	8	11831446	11832108	5	2	280630	1.8504	0.032126	DEFB136	0.115409	observed FIS
ENSG00000205883	8	11839830	11842099	12	3	281967	-0.18452	0.5732	DEFB135	0.695734	observed FIS
ENSG00000205882	8	11850692	11853821	18	7	281680	1.9768	0.024032	DEFB134	0.0947599	observed FIS
ENSG00000255098	8	11870545	11873043	4	2	276395	0.54703	0.29218	RP11-481A20.11	0.462514	observed FIS
ENSG00000154359	8	12579403	12613582	160	27	281486	3.2789	0.00052114	LONRF1	0.00560535	observed FIS
ENSG00000250305	8	12803151	12889012	686	50	281800	-0.56072	0.7125	KIAA1456	0.796496	observed FIS
ENSG00000164741	8	12940870	13373167	2744	108	281777	0.33023	0.37061	DLC1	0.534584	observed FIS
ENSG00000164743	8	13424352	13425796	8	4	283484	-0.90496	0.81726	C8orf48	0.867628	observed FIS
ENSG00000185053	8	13947373	15095848	8341	231	281880	7.5878	1.6272e-14	SGCZ	7.68689e-12	observed FIS
ENSG00000104723	8	15274724	15624158	1971	89	281832	4.7254	1.148e-06	TUSC3	3.7858e-05	observed FIS
ENSG00000038945	8	15965387	16424999	2235	99	281923	1.985	0.023574	MSR1	0.0935043	observed FIS
ENSG00000078579	8	16849678	16859690	58	15	281644	1.2878	0.098909	FGF20	0.238027	observed FIS
ENSG00000155970	8	16884747	16980153	396	44	281465	-1.2427	0.89301	MICU3	0.920685	observed FIS
ENSG00000104219	8	17013538	17082308	303	48	281658	2.2993	0.010744	ZDHHC2	0.0545896	observed FIS
ENSG00000198791	8	17086737	17104387	60	16	282446	1.159	0.12324	CNOT7	0.271374	observed FIS
ENSG00000155975	8	17104080	17159936	256	29	281900	1.4965	0.067258	VPS37A	0.186534	observed FIS
ENSG00000003987	8	17155539	17271037	724	65	281335	0.019746	0.49212	MTMR7	0.633066	observed FIS
ENSG00000003989	8	17354597	17428082	488	86	281033	1.4977	0.067102	SLC7A2	0.1863	observed FIS
ENSG00000104213	8	17433942	17501580	653	64	281723	-0.076475	0.53048	PDGFRL	0.662346	observed FIS
ENSG00000129422	8	17501304	17658426	1105	89	281740	1.8107	0.035096	MTUS1	0.122442	observed FIS
ENSG00000104760	8	17721889	17767874	375	22	282521	0.1695	0.4327	FGL1	0.585779	observed FIS
ENSG00000078674	8	17780349	17885478	560	28	282607	1.4913	0.067942	PCM1	0.187887	observed FIS
ENSG00000104763	8	17913934	17942494	225	24	282612	1.1001	0.13565	ASAH1	0.288426	observed FIS
ENSG00000171428	8	18027986	18081198	346	44	282442	0.076255	0.46961	NAT1	0.615421	observed FIS
ENSG00000156006	8	18248755	18258728	61	13	282039	2.4918	0.0063551	NAT2	0.0376681	observed FIS
ENSG00000156011	8	18384811	18942240	3480	209	281587	1.8459	0.032453	PSD3	0.116164	observed FIS
ENSG00000104611	8	19171128	19253729	363	52	281720	3.5234	0.00021303	SH2D4A	0.00276281	observed FIS
ENSG00000147408	8	19261672	19615540	1827	112	281703	0.44306	0.32886	CSGALNACT1	0.496853	observed FIS
ENSG00000104613	8	19674651	19709594	123	25	281053	-0.41146	0.65963	INTS10	0.757459	observed FIS
ENSG00000175445	8	19759228	19824769	314	28	282339	0.977	0.16428	LPL	0.325972	observed FIS
ENSG00000036565	8	20002366	20040717	229	35	282203	0.62265	0.26676	SLC18A1	0.438131	observed FIS
ENSG00000147416	8	20054878	20084330	102	31	282221	-0.16595	0.5659	ATP6V1B2	0.689887	observed FIS
ENSG00000061337	8	20103676	20161474	263	51	281089	2.1296	0.0166	LZTS1	0.0732198	observed FIS
ENSG00000168546	8	21547915	21669869	318	80	280502	1.1183	0.13171	GFRA2	0.283365	observed FIS
ENSG00000147443	8	21766384	21771371	16	8	281792	0.38858	0.34879	DOK2	0.51462	observed FIS
ENSG00000130227	8	21777180	21864096	276	25	281823	0.21981	0.41301	XPO7	0.56986	observed FIS
ENSG00000158806	8	21881636	21894408	36	14	279616	0.036631	0.48539	NPM2	0.627411	observed FIS
ENSG00000158815	8	21899909	21906320	23	14	281298	1.6994	0.044622	FGF17	0.142911	observed FIS
ENSG00000158856	8	21906506	21940038	165	25	282154	1.5649	0.058804	DMTN	0.171408	observed FIS
ENSG00000158863	8	21946670	21962409	66	20	280494	0.36137	0.35891	FAM160B2	0.523623	observed FIS
ENSG00000173566	8	21964383	21966932	7	2	282692	0.58937	0.27781	NUDT18	0.448248	observed FIS
ENSG00000168453	8	21971928	21990897	76	17	281944	-0.7717	0.77985	HR	0.84312	observed FIS
ENSG00000168476	8	21995533	21999464	16	8	281327	-1.9583	0.9749	REEP4	0.980661	observed FIS
ENSG00000168481	8	22004338	22014597	22	6	280254	0.024101	0.49039	LGI3	0.631524	observed FIS
ENSG00000168484	8	22014426	22021992	33	15	281159	0.98323	0.16275	SFTPC	0.323821	observed FIS
ENSG00000168487	8	22022249	22069839	190	37	281101	0.90867	0.18176	BMP1	0.347098	observed FIS
ENSG00000168490	8	22077222	22089854	54	24	281030	0.15666	0.43776	PHYHIP	0.589461	observed FIS
ENSG00000168495	8	22102617	22112113	37	11	282362	1.6984	0.04472	POLR3D	0.143096	observed FIS
ENSG00000197181	8	22132810	22215076	310	27	282385	1.5208	0.064155	PIWIL2	0.181044	observed FIS
ENSG00000104635	8	22224762	22291642	319	25	282481	2.3627	0.0090723	SLC39A14	0.0482433	observed FIS
ENSG00000120910	8	22298332	22398652	293	26	282026	1.3987	0.080955	PPP3CC	0.209724	observed FIS
ENSG00000120896	8	22402499	22433301	70	34	281557	0.80158	0.2114	SORBS3	0.379464	observed FIS
ENSG00000120913	8	22435792	22455538	63	19	280876	0.075663	0.46984	PDLIM2	0.615594	observed FIS
ENSG00000248235	8	22446787	22459597	38	13	281966	1.3294	0.091864	AC037459.4	0.226792	observed FIS
ENSG00000241852	8	22457114	22461663	14	7	282174	2.5454	0.0054582	C8orf58	0.0336503	observed FIS
ENSG00000158941	8	22462145	22479027	87	14	282534	1.9333	0.026597	CCAR2	0.101163	observed FIS
ENSG00000147439	8	22477931	22526661	187	32	282207	2.9988	0.001355	BIN3	0.0116744	observed FIS
ENSG00000179388	8	22545172	22550815	8	5	278891	3.0785	0.0010402	EGR3	0.00953227	observed FIS
ENSG00000134020	8	22570769	22857513	1210	147	281809	0.90501	0.18273	PEBP4	0.34839	observed FIS
ENSG00000008853	8	22844930	22877712	105	28	281321	0.31401	0.37676	RHOBTB2	0.540279	observed FIS
ENSG00000120889	8	22877646	22926692	185	40	280765	2.1691	0.015037	TNFRSF10B	0.0685664	observed FIS
ENSG00000173535	8	22941868	22974950	160	32	282123	2.0355	0.020902	TNFRSF10C	0.0861047	observed FIS
ENSG00000173530	8	22993101	23021543	122	32	281266	0.055043	0.47805	TNFRSF10D	0.622038	observed FIS
ENSG00000104689	8	23047965	23082639	152	30	281525	0.33546	0.36864	TNFRSF10A	0.532718	observed FIS
ENSG00000147457	8	23101150	23119512	81	21	281456	2.0315	0.021101	CHMP7	0.0866227	observed FIS
ENSG00000104679	8	23127633	23153792	144	29	281878	0.83704	0.20129	R3HCC1	0.368993	observed FIS
ENSG00000134013	8	23154702	23282841	765	51	281845	-0.47458	0.68246	LOXL2	0.773777	observed FIS
ENSG00000197217	8	23243296	23315208	289	31	282444	-0.52668	0.70079	ENTPD4	0.7878	observed FIS
ENSG00000147454	8	23386318	23432976	307	29	282063	-1.3349	0.90904	SLC25A37	0.932328	observed FIS
ENSG00000268085	8	23412287	23420651	45	10	281880	-0.99844	0.84097	AC051642.1	0.883764	observed FIS
ENSG00000215298	8	23430157	23432974	17	4	281647	-2.7385	0.99691	FP15737	0.997174	observed FIS
ENSG00000167034	8	23536206	23540440	11	5	281422	0.95567	0.16962	NKX3-1	0.332508	observed FIS
ENSG00000180053	8	23559964	23564111	16	4	282350	-0.24861	0.59817	NKX2-6	0.713935	observed FIS
ENSG00000159167	8	23699428	23712320	42	13	281335	1.9652	0.024694	STC1	0.0964325	observed FIS
ENSG00000042980	8	24151553	24216531	280	15	282362	1.016	0.1548	ADAM28	0.314088	observed FIS
ENSG00000134028	8	24241798	24263526	58	21	282007	-1.3606	0.91319	ADAMDEC1	0.935265	observed FIS
ENSG00000069206	8	24298443	24384483	294	33	282541	-1.1921	0.8834	ADAM7	0.91447	observed FIS
ENSG00000104722	8	24770525	24776607	11	6	281425	1.6134	0.053329	NEFM	0.160898	observed FIS
ENSG00000147459	8	25042238	25275598	851	87	281901	1.0651	0.14341	DOCK5	0.299617	observed FIS
ENSG00000147437	8	25276776	25282170	7	4	281359	1.996	0.022966	GNRH1	0.0917475	observed FIS
ENSG00000104756	8	25285366	25315992	108	12	282953	1.8037	0.035636	KCTD9	0.12351	observed FIS
ENSG00000184661	8	25316513	25365436	206	21	283014	1.7613	0.039096	CDCA2	0.131405	observed FIS
ENSG00000221818	8	25699246	25902913	856	116	281858	3.1465	0.00082629	EBF2	0.00800286	observed FIS
ENSG00000221914	8	26149007	26230196	272	40	282123	0.49204	0.31134	PPP2R2A	0.481194	observed FIS
ENSG00000104765	8	26240414	26363152	598	75	281054	1.3928	0.081834	BNIP3L	0.211248	observed FIS
ENSG00000240694	8	26362202	26371608	22	9	282505	1.828	0.033777	PNMA2	0.119388	observed FIS
ENSG00000092964	8	26371791	26515694	751	56	282197	1.7001	0.044559	DPYSL2	0.142831	observed FIS
ENSG00000120907	8	26605667	26724790	623	70	282642	-0.8719	0.80837	ADRA1A	0.861289	observed FIS
ENSG00000253903	8	26943694	26944766	5	3	282460	0.93608	0.17462	RP11-521M14.2	0.338249	observed FIS
ENSG00000015592	8	27092840	27115937	130	23	282627	-0.81856	0.79348	STMN4	0.85186	observed FIS
ENSG00000104228	8	27142404	27168836	76	19	282734	-0.93828	0.82595	TRIM35	0.873518	observed FIS
ENSG00000120899	8	27168999	27316903	596	43	282582	-0.31773	0.62466	PTK2B	0.732789	observed FIS
ENSG00000120903	8	27317279	27337400	106	24	281611	1.3582	0.087197	CHRNA2	0.219954	observed FIS
ENSG00000120915	8	27348296	27403081	218	24	282768	-0.39011	0.65177	EPHX2	0.751608	observed FIS
ENSG00000120885	8	27454434	27472548	50	13	281876	1.5618	0.05917	CLU	0.172038	observed FIS
ENSG00000168077	8	27491385	27534293	188	19	281612	0.32074	0.3742	SCARA3	0.53816	observed FIS
ENSG00000147419	8	27590835	27630170	172	17	282115	0.069285	0.47238	CCDC25	0.61768	observed FIS
ENSG00000171320	8	27629466	27670157	164	13	282648	-0.24788	0.59788	ESCO2	0.713715	observed FIS
ENSG00000168078	8	27667137	27695612	154	6	282905	-0.58933	0.72218	PBK	0.803528	observed FIS
ENSG00000168079	8	27727399	27850244	627	73	281356	0.85018	0.19761	SCARA5	0.364973	observed FIS
ENSG00000189233	8	27879481	27941388	227	51	281429	0.9766	0.16438	NUGGC	0.326102	observed FIS
ENSG00000134014	8	27947190	28048673	313	25	282132	3.3189	0.00045193	ELP3	0.00502333	observed FIS
ENSG00000168081	8	28174503	28200872	115	11	282016	-0.0951	0.53788	PNOC	0.667967	observed FIS
ENSG00000186918	8	28203102	28260218	133	29	281890	0.31728	0.37551	ZNF395	0.539211	observed FIS
ENSG00000214050	8	28205804	28347835	360	68	280977	0.95601	0.16953	FBXO16	0.332445	observed FIS
ENSG00000104290	8	28351729	28431775	203	16	282419	2.2534	0.012118	FZD3	0.0593986	observed FIS
ENSG00000012232	8	28457986	28613116	488	65	282147	2.905	0.0018364	EXTL3	0.0147725	observed FIS
ENSG00000104299	8	28625178	28747759	301	35	282304	0.90521	0.18268	INTS9	0.348362	observed FIS
ENSG00000147421	8	28747911	28922281	347	42	282794	1.078	0.14052	HMBOX1	0.295454	observed FIS
ENSG00000197892	8	28924796	29120641	699	58	282281	1.7599	0.039213	KIF13B	0.131684	observed FIS
ENSG00000120875	8	29190581	29208185	71	18	282045	1.108	0.13394	DUSP4	0.285916	observed FIS
ENSG00000133872	8	29920528	29940723	55	13	282100	-0.73916	0.7701	TMEM66	0.836071	observed FIS
ENSG00000104660	8	29952914	30034724	282	30	282374	0.32653	0.37201	LEPROTL1	0.535922	observed FIS
ENSG00000177669	8	29989340	30002202	39	8	281828	-0.33984	0.63301	MBOAT4	0.73896	observed FIS
ENSG00000104671	8	30013813	30041156	107	24	282371	0.45027	0.32626	DCTN6	0.494427	observed FIS
ENSG00000157110	8	30241944	30429778	533	47	281537	2.2383	0.012599	RBPMS	0.0609968	observed FIS
ENSG00000197265	8	30435835	30515768	233	36	282414	1.6366	0.050852	GTF2E2	0.155838	observed FIS
ENSG00000253457	8	30496117	30503581	23	10	282998	2.1187	0.017059	SMIM18	0.0746519	observed FIS
ENSG00000104687	8	30535583	30585443	188	27	282020	0.071125	0.47165	GSR	0.617208	observed FIS
ENSG00000104695	8	30631973	30671830	142	23	282734	0.81556	0.20738	PPP2CB	0.375116	observed FIS
ENSG00000133863	8	30689060	30748122	185	22	283027	1.0571	0.14524	TEX15	0.302186	observed FIS
ENSG00000172733	8	30853321	30891231	95	30	281302	6.376	9.0905e-11	PURG	1.17653e-08	observed FIS
ENSG00000165392	8	30891317	31031285	453	52	282421	6.4494	5.6142e-11	WRN	8.09816e-09	observed FIS
ENSG00000157168	8	31496902	32622548	4907	188	282022	0.62221	0.2669	NRG1	0.438323	observed FIS
ENSG00000172728	8	33228342	33330940	415	38	282443	0.049601	0.48022	FUT10	0.623733	observed FIS
ENSG00000129696	8	33330904	33371119	164	19	283094	0.70177	0.24141	TTI2	0.413084	observed FIS
ENSG00000198042	8	33342268	33358778	66	13	283225	0.53262	0.29715	MAK16	0.467041	observed FIS
ENSG00000133874	8	33405273	33424643	72	14	282201	0.33249	0.36976	RNF122	0.533969	observed FIS
ENSG00000133878	8	33448856	33457624	25	7	280447	0.58417	0.27955	DUSP26	0.449902	observed FIS
ENSG00000156687	8	35092975	35654068	1598	96	282571	3.8634	5.5901e-05	UNC5D	0.00093478	observed FIS
ENSG00000233863	8	35649365	35653384	5	3	282320	0.66728	0.2523	AC012215.1	0.423774	observed FIS
ENSG00000215262	8	36641842	36793646	401	37	282599	-0.036984	0.51475	KCNU1	0.650486	observed FIS
ENSG00000183779	8	37553269	37557537	4	2	280134	0.95269	0.17037	ZNF703	0.333262	observed FIS
ENSG00000183154	8	37592279	37594944	8	5	282036	-1.9878	0.97659	RP11-863K10.7	0.981786	observed FIS
ENSG00000147475	8	37594117	37616619	25	17	281804	0.0030913	0.49877	ERLIN2	0.638317	observed FIS
ENSG00000147471	8	37620111	37637283	29	20	281988	-0.83203	0.7973	PROSC	0.854505	observed FIS
ENSG00000020181	8	37641709	37702414	166	50	280948	-0.29154	0.61468	GPR124	0.725904	observed FIS
ENSG00000104221	8	37700786	37707422	14	5	279650	0.11573	0.45393	BRF2	0.60226	observed FIS
ENSG00000156675	8	37716136	37756985	60	34	281333	0.55804	0.28841	RAB11FIP1	0.458521	observed FIS
ENSG00000169154	8	37791799	37797647	12	4	280212	0.36317	0.35824	GOT1L1	0.523192	observed FIS
ENSG00000188778	8	37820516	37824483	6	2	282194	0.18199	0.4278	ADRB3	0.582064	observed FIS
ENSG00000187840	8	37887859	37917883	74	24	280897	3.0068	0.0013202	EIF4EBP1	0.0114696	observed FIS
ENSG00000129691	8	37962760	38001594	89	30	281794	1.4354	0.075581	ASH2L	0.201322	observed FIS
ENSG00000147465	8	38001167	38008783	16	9	281582	0.96053	0.16839	STAR	0.331122	observed FIS
ENSG00000175324	8	38020839	38034248	37	14	281785	2.9043	0.0018406	LSM1	0.0147874	observed FIS
ENSG00000156735	8	38034051	38070819	74	9	282293	1.3244	0.092677	BAG4	0.227876	observed FIS
ENSG00000085788	8	38082736	38133076	78	18	282698	1.729	0.041908	DDHD2	0.137474	observed FIS
ENSG00000147535	8	38120648	38126761	10	5	282827	2.603	0.0046202	PPAPDC1B	0.0295743	observed FIS
ENSG00000147548	8	38127215	38239790	219	31	282729	1.6985	0.044703	WHSC1L1	0.143074	observed FIS
ENSG00000165046	8	38243725	38267045	48	13	282560	1.504	0.066297	LETM2	0.185044	observed FIS
ENSG00000077782	8	38268656	38326352	138	40	282114	2.4957	0.0062851	FGFR1	0.0374175	observed FIS
ENSG00000196166	8	38368352	38386180	72	12	283049	0.15845	0.43705	C8orf86	0.588952	observed FIS
ENSG00000147526	8	38585704	38710546	319	34	281684	0.47106	0.3188	TACC1	0.487777	observed FIS
ENSG00000169499	8	38758753	38831428	251	71	280889	0.33026	0.3706	PLEKHA2	0.534584	observed FIS
ENSG00000169495	8	38831683	38846181	45	8	282050	0.24169	0.40451	HTRA4	0.562859	observed FIS
ENSG00000169490	8	38846327	38854343	23	5	282816	-1.0481	0.85271	TM2D2	0.89238	observed FIS
ENSG00000168615	8	38854388	38962663	288	28	282017	-0.56353	0.71346	ADAM9	0.797253	observed FIS
ENSG00000197140	8	38964509	39142430	510	27	282448	1.1289	0.12946	ADAM32	0.280343	observed FIS
ENSG00000168619	8	39442008	39587583	437	47	282417	0.64537	0.25934	ADAM18	0.430774	observed FIS
ENSG00000104755	8	39601254	39695808	312	39	281969	-0.0092151	0.50368	ADAM2	0.642296	observed FIS
ENSG00000131203	8	39759794	39785963	73	20	282330	-0.39729	0.65442	IDO1	0.753974	observed FIS
ENSG00000188676	8	39792133	39873910	466	47	282053	-0.31361	0.62309	IDO2	0.731571	observed FIS
ENSG00000176907	8	40010989	40012821	4	2	282858	1.0011	0.15839	C8orf4	0.318533	observed FIS
ENSG00000165061	8	40388109	40755352	1520	108	282352	2.7572	0.0029146	ZMAT4	0.0210368	observed FIS
ENSG00000104332	8	41119481	41167016	164	28	281454	0.25367	0.39987	SFRP1	0.55941	observed FIS
ENSG00000147533	8	41347915	41368499	78	18	282897	-1.6779	0.95332	GOLGA7	0.96486	observed FIS
ENSG00000147536	8	41386725	41402565	66	21	282402	0.68362	0.24711	GINS4	0.418704	observed FIS
ENSG00000158669	8	41434706	41482520	192	28	282637	2.8233	0.0023764	AGPAT6	0.0179177	observed FIS
ENSG00000165066	8	41502697	41508855	19	6	281837	0.88153	0.18901	NKX6-3	0.3552	observed FIS
ENSG00000029534	8	41510739	41754280	1043	107	281653	2.6466	0.0040653	ANK1	0.0270486	observed FIS
ENSG00000083168	8	41786997	41909508	297	33	282449	0.25045	0.40112	KAT6A	0.560025	observed FIS
ENSG00000070718	8	42010464	42029191	48	13	282587	1.9847	0.02359	AP3M2	0.0935481	observed FIS
ENSG00000104368	8	42032236	42065242	101	27	281700	1.498	0.067068	PLAT	0.186263	observed FIS
ENSG00000104365	8	42128820	42189973	167	30	282610	0.83611	0.20155	IKBKB	0.369166	observed FIS
ENSG00000070501	8	42195972	42229326	85	18	282767	0.12804	0.44906	POLB	0.598584	observed FIS
ENSG00000104371	8	42231586	42234750	10	4	282896	-0.29327	0.61534	DKK4	0.726127	observed FIS
ENSG00000078668	8	42249142	42263415	34	11	282884	1.2841	0.099545	VDAC3	0.238979	observed FIS
ENSG00000168575	8	42273993	42397069	389	63	282151	2.0429	0.020531	SLC20A2	0.0850444	observed FIS
ENSG00000176209	8	42396298	42409603	44	8	283185	1.4024	0.080392	SMIM19	0.208741	observed FIS
ENSG00000147432	8	42552519	42592550	206	9	282726	0.56993	0.28436	CHRNB3	0.454476	observed FIS
ENSG00000147434	8	42607763	42651535	133	21	282333	-1.5325	0.9373	CHRNA6	0.95278	observed FIS
ENSG00000131931	8	42691817	42698468	13	6	282777	-0.92904	0.82356	THAP1	0.871771	observed FIS
ENSG00000120925	8	42704780	42752433	104	23	282899	-0.38492	0.64985	RNF170	0.750241	observed FIS
ENSG00000168172	8	42752075	42885682	364	25	283011	-0.8719	0.80837	HOOK3	0.861289	observed FIS
ENSG00000254673	8	42873567	42932477	129	25	282827	-1.5481	0.9392	RP11-598P20.5	0.954249	observed FIS
ENSG00000168522	8	42889337	42940931	121	26	282813	-1.7671	0.96139	FNTA	0.971103	observed FIS
ENSG00000185900	8	42948658	42978577	76	22	282833	-0.83808	0.79901	POMK	0.855453	observed FIS
ENSG00000165102	8	42995556	43057998	115	36	282416	-0.87542	0.80933	HGSNAT	0.861972	observed FIS
ENSG00000164808	8	48173167	48648868	686	115	282011	0.17873	0.42907	SPIDR	0.582953	observed FIS
ENSG00000221869	8	48649471	48651648	4	2	280620	-0.92618	0.82282	CEBPD	0.871134	observed FIS
ENSG00000253729	8	48685669	48872743	320	54	282101	-0.096256	0.53834	PRKDC	0.668187	observed FIS
ENSG00000104738	8	48872745	48890720	30	18	282107	0.61724	0.26854	MCM4	0.44	observed FIS
ENSG00000169139	8	48920960	48977268	84	36	281904	1.1973	0.1156	UBE2V2	0.260479	observed FIS
ENSG00000034239	8	49623348	49647870	75	25	282623	0.78868	0.21515	EFCAB1	0.38368	observed FIS
ENSG00000019549	8	49830249	49834299	5	3	282072	0.38158	0.35139	SNAI2	0.516962	observed FIS
ENSG00000168333	8	49966870	49988649	64	16	282480	1.1179	0.13181	C8orf22	0.283451	observed FIS
ENSG00000253206	8	50448945	50466973	39	9	282182	-0.56856	0.71517	RP11-738G5.2	0.798455	observed FIS
ENSG00000147481	8	50822349	51706678	3501	94	282493	0.10681	0.45747	SNTG1	0.605177	observed FIS
ENSG00000147485	8	52232138	52722005	2162	88	282458	-0.42098	0.66311	PXDNL	0.759609	observed FIS
ENSG00000168300	8	52730140	52811735	355	19	282463	0.70702	0.23978	PCMTD1	0.411076	observed FIS
ENSG00000232941	8	52730143	52730969	1	1	276513	-0.78816	0.7847	AC090186.1	0.84612	observed FIS
ENSG00000147488	8	53023399	53373519	1170	114	281852	2.5975	0.0046957	ST18	0.0299763	observed FIS
ENSG00000196711	8	53446597	53478067	81	20	282483	1.4999	0.066814	FAM150A	0.185815	observed FIS
ENSG00000023287	8	53535016	53658403	268	51	282743	0.077979	0.46892	RB1CC1	0.614772	observed FIS
ENSG00000183729	8	53850991	53853677	14	7	282508	-0.85605	0.80402	NPBWR1	0.858585	observed FIS
ENSG00000082556	8	54138284	54164257	166	18	282272	1.3952	0.081473	OPRK1	0.210575	observed FIS
ENSG00000047249	8	54628117	54756118	304	30	282504	3.3137	0.0004604	ATP6V1H	0.00508755	observed FIS
ENSG00000147509	8	54764368	54871863	290	35	282472	0.51233	0.30421	RGS20	0.474561	observed FIS
ENSG00000187735	8	54879112	54935089	159	22	282735	2.661	0.0038958	TCEA1	0.0262442	observed FIS
ENSG00000120992	8	54958938	55014577	157	18	282843	2.5213	0.0058469	LYPLA1	0.0354837	observed FIS
ENSG00000137547	8	55047770	55060461	31	5	281894	1.2756	0.10106	MRPL15	0.24072	observed FIS
ENSG00000164736	8	55370495	55373448	8	3	283194	-1.4931	0.9323	SOX17	0.94969	observed FIS
ENSG00000104237	8	55528627	55543394	40	12	283052	2.9138	0.0017854	RP1	0.0144718	observed FIS
ENSG00000206579	8	56014949	56454613	1798	120	282225	1.2061	0.11389	XKR4	0.25832	observed FIS
ENSG00000253976	8	56047763	56054918	30	11	280700	2.038	0.020773	RP11-386G21.1	0.0857045	observed FIS
ENSG00000253857	8	56074043	56077287	16	8	282073	1.0128	0.15558	RP11-386G21.2	0.314846	observed FIS
ENSG00000167904	8	56608983	56685966	246	35	281997	1.8448	0.032532	TMEM68	0.116271	observed FIS
ENSG00000137574	8	56685701	56738007	191	22	282823	1.6997	0.044592	TGS1	0.142864	observed FIS
ENSG00000254087	8	56792372	56923940	584	49	281880	-0.72628	0.76617	LYN	0.833779	observed FIS
ENSG00000008988	8	56979854	56987069	35	9	282777	-0.30399	0.61943	RPS20	0.729212	observed FIS
ENSG00000172680	8	57025501	57026541	3	2	283249	0.26627	0.39501	MOS	0.555779	observed FIS
ENSG00000181690	8	57073463	57123883	134	26	282549	1.0645	0.14354	PLAG1	0.299771	observed FIS
ENSG00000170791	8	57124245	57131357	15	10	281184	0.73594	0.23088	CHCHD7	0.400835	observed FIS
ENSG00000170786	8	57212569	57233335	54	16	282341	1.4023	0.08042	SDR16C5	0.208767	observed FIS
ENSG00000181195	8	57349233	57359293	39	9	281996	2.1646	0.01521	PENK	0.0691217	observed FIS
ENSG00000104331	8	57870492	57906403	104	16	282513	3.3456	0.00041045	IMPAD1	0.00467221	observed FIS
ENSG00000169122	8	58907068	59116838	772	79	282341	-0.031899	0.51272	FAM110B	0.648783	observed FIS
ENSG00000215114	8	59323823	59364060	141	30	282819	0.38487	0.35017	UBXN2B	0.516132	observed FIS
ENSG00000167910	8	59402737	59412795	41	14	282753	1.2666	0.10265	CYP7A1	0.243097	observed FIS
ENSG00000137575	8	59465483	59495419	117	17	283036	-0.054932	0.5219	SDCBP	0.656361	observed FIS
ENSG00000035681	8	59496063	59572403	291	34	282312	-0.60511	0.72745	NSMAF	0.807283	observed FIS
ENSG00000198846	8	59717977	60031767	1038	95	281641	2.5664	0.0051387	TOX	0.0320783	observed FIS
ENSG00000178538	8	61099906	61193971	408	43	282028	0.6663	0.25261	CA8	0.424027	observed FIS
ENSG00000104388	8	61429416	61536186	397	27	283127	1.7032	0.044266	RAB2A	0.142326	observed FIS
ENSG00000171316	8	61591337	61779465	573	36	282746	0.50892	0.3054	CHD7	0.475632	observed FIS
ENSG00000177182	8	61969717	62414204	1671	105	282138	1.9912	0.023229	CLVS1	0.0924463	observed FIS
ENSG00000198363	8	62413116	62627155	698	59	281847	1.7109	0.043546	ASPH	0.140802	observed FIS
ENSG00000185942	8	63161150	63912211	2862	99	282359	2.1194	0.017029	NKAIN3	0.0746243	observed FIS
ENSG00000137563	8	63927638	63951730	101	13	282583	1.2695	0.10214	GGH	0.242315	observed FIS
ENSG00000137561	8	63961112	63998612	108	19	282561	2.7721	0.002785	TTPA	0.0202768	observed FIS
ENSG00000185728	8	64081112	64125346	94	27	282030	1.1458	0.12595	YTHDF3	0.275354	observed FIS
ENSG00000180828	8	65492814	65496181	6	3	282125	2.0344	0.020956	BHLHE22	0.0862524	observed FIS
ENSG00000172817	8	65500320	65711318	549	40	282473	1.5378	0.062046	CYP7B1	0.177183	observed FIS
ENSG00000104442	8	66514694	66546442	135	15	283213	4.9327	4.0554e-07	ARMC1	1.56389e-05	observed FIS
ENSG00000066855	8	66556969	66683496	438	40	282529	4.4548	4.1981e-06	MTFR1	0.00011241	observed FIS
ENSG00000205268	8	66629745	66754557	449	48	282604	3.6986	0.00010841	PDE7A	0.0016092	observed FIS
ENSG00000147570	8	66933795	67012751	305	48	282208	2.3747	0.0087805	DNAJC5B	0.0473505	observed FIS
ENSG00000147573	8	67039131	67087720	166	27	282624	0.12921	0.4486	TRIM55	0.598242	observed FIS
ENSG00000147571	8	67088620	67090960	2	1	283179	1.36	0.086922	CRH	0.219524	observed FIS
ENSG00000179041	8	67341263	67342966	9	5	283585	2.1901	0.014257	RRS1	0.0662568	observed FIS
ENSG00000147576	8	67342420	67383836	180	29	282755	0.4767	0.31679	ADHFE1	0.486158	observed FIS
ENSG00000169085	8	67372238	67430759	230	46	282236	0.81929	0.20631	C8orf46	0.374058	observed FIS
ENSG00000185697	8	67474410	67526482	113	17	282884	2.0985	0.01793	MYBL1	0.0773352	observed FIS
ENSG00000175073	8	67540722	67579452	80	17	282943	2.2633	0.011809	VCPIP1	0.0582162	observed FIS
ENSG00000270024	8	67579831	67772707	487	28	282754	0.83758	0.20113	C8orf44-SGK3	0.36888	observed FIS
ENSG00000213865	8	67579850	67597799	38	18	282843	1.6523	0.049232	C8orf44	0.152481	observed FIS
ENSG00000104205	8	67624653	67774257	387	26	282803	0.3194	0.37471	SGK3	0.538484	observed FIS
ENSG00000178460	8	67782984	67834283	115	23	282872	-0.20904	0.58279	MCMDC2	0.702545	observed FIS
ENSG00000261787	8	67858736	67874825	27	7	282691	1.1833	0.11834	TCF24	0.264759	observed FIS
ENSG00000178125	8	67876334	67968839	196	27	283010	0.7597	0.22372	PPP1R42	0.392553	observed FIS
ENSG00000121022	8	67955314	67996018	105	20	282885	0.60864	0.27138	COPS5	0.442275	observed FIS
ENSG00000104218	8	67974661	68108498	278	28	282956	0.84088	0.20021	CSPP1	0.367941	observed FIS
ENSG00000066777	8	68085747	68255912	396	41	283061	1.4343	0.075737	ARFGEF1	0.201482	observed FIS
ENSG00000165078	8	68334360	68658620	1194	90	281984	1.1879	0.11743	CPA6	0.263249	observed FIS
ENSG00000046889	8	68864353	69149265	1278	112	282225	0.76242	0.22291	PREX2	0.392006	observed FIS
ENSG00000248801	8	69215703	69243726	71	18	281735	-0.093237	0.53714	RP11-664D7.4	0.667486	observed FIS
ENSG00000165084	8	69242957	69731257	1679	123	281812	1.7134	0.04332	C8orf34	0.140348	observed FIS
ENSG00000137573	8	70378859	70573150	691	117	281664	3.1371	0.0008532	SULF1	0.00814657	observed FIS
ENSG00000137571	8	70579282	70747299	620	70	281504	2.5086	0.0060601	SLCO5A1	0.0364265	observed FIS
ENSG00000147596	8	70963886	70983928	76	21	281209	1.9468	0.025781	PRDM14	0.0992984	observed FIS
ENSG00000140396	8	71021997	71316040	714	42	282838	4.2669	9.9094e-06	NCOA2	0.0002301	observed FIS
ENSG00000067167	8	71485677	71520622	108	22	282877	4.3782	5.9823e-06	TRAM1	0.00015331	observed FIS
ENSG00000213002	8	71485681	71486671	4	2	282806	1.343	0.08963	AC120194.1	0.223613	observed FIS
ENSG00000246366	8	71520812	71575514	208	26	282846	4.0254	2.8435e-05	RP11-382J12.1	0.00053785	observed FIS
ENSG00000147592	8	71547553	71581409	135	22	282660	4.2182	1.2315e-05	LACTB2	0.00027442	observed FIS
ENSG00000221947	8	71581600	71702606	478	23	282983	3.8396	6.1626e-05	XKR9	0.0010126	observed FIS
ENSG00000104313	8	72109668	72274467	562	91	281547	-1.1802	0.88103	EYA1	0.912466	observed FIS
ENSG00000253379	8	72315675	72504260	577	59	282201	-0.28681	0.61287	RP11-1102P16.1	0.724705	observed FIS
ENSG00000235531	8	72740402	73030628	1428	96	282180	-1.7195	0.95724	RP11-383H13.1	0.968153	observed FIS
ENSG00000178860	8	72753784	72756703	12	6	281746	-1.7928	0.9635	MSC	0.972766	observed FIS
ENSG00000104321	8	72932152	72987852	296	24	282673	-0.75914	0.77612	TRPA1	0.840433	observed FIS
ENSG00000182674	8	73449626	73850584	1558	97	282482	2.2817	0.011252	KCNB2	0.0565924	observed FIS
ENSG00000147601	8	73921099	73960357	107	19	282745	1.6129	0.053385	TERF1	0.160947	observed FIS
ENSG00000164764	8	73976775	74036323	265	31	282164	-0.25031	0.59883	SBSPON	0.714272	observed FIS
ENSG00000147604	8	74202506	74208024	24	13	282607	-0.22335	0.58837	RPL7	0.70637	observed FIS
ENSG00000121039	8	74206847	74237516	108	22	282341	0.053917	0.4785	RDH10	0.622281	observed FIS
ENSG00000040341	8	74332604	74659943	1242	66	282339	-0.11931	0.54748	STAU2	0.675141	observed FIS
ENSG00000258677	8	74600926	74791089	563	50	282529	0.68085	0.24798	RP11-463D19.2	0.419464	observed FIS
ENSG00000104343	8	74692332	74791145	240	53	282737	0.59826	0.27483	UBE2W	0.445347	observed FIS
ENSG00000154582	8	74851404	74884522	118	21	282045	2.5734	0.0050351	TCEB1	0.0315671	observed FIS
ENSG00000175606	8	74884672	74895018	49	9	282467	1.2512	0.10544	TMEM70	0.247103	observed FIS
ENSG00000154589	8	74903587	74941322	135	26	282392	2.0429	0.020532	LY96	0.0850444	observed FIS
ENSG00000104369	8	75146935	75233563	283	44	282201	1.5533	0.060176	JPH1	0.173806	observed FIS
ENSG00000104381	8	75233365	75401107	525	48	281869	0.88799	0.18727	GDAP1	0.353533	observed FIS
ENSG00000254349	8	75512010	75735548	751	61	282129	-0.5139	0.69634	RP11-758M4.1	0.784384	observed FIS
ENSG00000137558	8	75736772	75767264	96	19	282706	-1.2071	0.8863	PI15	0.916417	observed FIS
ENSG00000121005	8	75896750	75946793	201	30	282722	0.71213	0.23819	CRISPLD1	0.40913	observed FIS
ENSG00000164749	8	76320149	76479078	753	54	282769	0.61528	0.26919	HNF4G	0.44034	observed FIS
ENSG00000091656	8	77593454	77779521	528	54	282642	1.8458	0.032463	ZFHX4	0.116177	observed FIS
ENSG00000164751	8	77892494	77913280	69	20	282813	0.35318	0.36198	PEX2	0.526748	observed FIS
ENSG00000171033	8	79428374	79517502	266	24	282463	1.3189	0.093601	PKIA	0.229372	observed FIS
ENSG00000104427	8	79578282	79632000	173	26	282569	1.1758	0.11985	ZC2HC1A	0.266622	observed FIS
ENSG00000104432	8	79587978	79717758	389	34	282522	0.68136	0.24782	IL7	0.419306	observed FIS
ENSG00000104435	8	80523049	80578410	209	35	280941	-0.34456	0.63479	STMN2	0.740274	observed FIS
ENSG00000164683	8	80676245	80680098	12	7	281874	-0.22876	0.59047	HEY1	0.707875	observed FIS
ENSG00000147586	8	80830952	80942524	265	30	282128	0.40043	0.34442	MRPS28	0.510364	observed FIS
ENSG00000076554	8	80870571	81143467	951	59	282103	1.2297	0.1094	TPD52	0.252377	observed FIS
ENSG00000205189	8	81397854	81438500	112	24	282061	1.1658	0.12184	ZBTB10	0.269684	observed FIS
ENSG00000164684	8	81540686	81787016	540	41	282218	0.059461	0.47629	ZNF704	0.620688	observed FIS
ENSG00000076641	8	81880045	82024303	453	71	281920	-0.18751	0.57437	PAG1	0.696528	observed FIS
ENSG00000164687	8	82192598	82197012	7	4	282742	0.76941	0.22082	FABP5	0.389855	observed FIS
ENSG00000147588	8	82352561	82359758	20	7	281960	1.7848	0.03715	PMP2	0.126872	observed FIS
ENSG00000205186	8	82370576	82373814	13	8	282416	-0.61783	0.73166	FABP9	0.810401	observed FIS
ENSG00000170323	8	82390654	82395498	18	4	282625	-0.2449	0.59673	FABP4	0.712802	observed FIS
ENSG00000197416	8	82437216	82443613	37	9	280516	-0.21338	0.58448	FABP12	0.703933	observed FIS
ENSG00000133731	8	82570196	82598928	104	29	282899	1.2994	0.096912	IMPA1	0.234926	observed FIS
ENSG00000253598	8	82605842	82608409	11	5	283175	1.6733	0.047131	SLC10A5	0.148061	observed FIS
ENSG00000104231	8	82613569	82645138	139	17	282969	1.9076	0.028223	ZFAND1	0.105333	observed FIS
ENSG00000164695	8	82644669	82671750	96	27	281704	1.5016	0.066603	CHMP4C	0.185509	observed FIS
ENSG00000104497	8	82711816	82755101	181	19	281968	1.2382	0.10783	SNX16	0.250406	observed FIS
ENSG00000184672	8	85095022	85834079	2378	82	281941	4.7618	9.5943e-07	RALYL	3.27245e-05	observed FIS
ENSG00000133739	8	86019382	86058311	85	21	282651	3.8615	5.6339e-05	LRRCC1	0.00093878	observed FIS
ENSG00000133740	8	86089460	86129387	91	17	282076	3.8017	7.1865e-05	E2F5	0.00115375	observed FIS
ENSG00000176731	8	86126311	86132650	13	4	282823	2.9242	0.0017266	C8orf59	0.0140811	observed FIS
ENSG00000185015	8	86132816	86196302	160	29	282621	3.5352	0.00020375	CA13	0.0026718	observed FIS
ENSG00000258256	8	86134675	86157946	56	19	282448	3.3683	0.0003781	RP11-219B4.5	0.00437137	observed FIS
ENSG00000257962	8	86158524	86162077	12	4	282947	3.7267	9.7011e-05	RP11-219B4.6	0.00146885	observed FIS
ENSG00000133742	8	86239837	86291243	129	30	282313	2.9592	0.0015424	CA1	0.01296	observed FIS
ENSG00000164879	8	86285665	86361269	206	36	282660	2.1139	0.017263	CA3	0.0753179	observed FIS
ENSG00000104267	8	86376081	86393722	37	13	282427	1.5073	0.06587	CA2	0.184335	observed FIS
ENSG00000147614	8	86999552	87166457	576	36	280723	3.9936	3.2542e-05	ATP6V0D2	0.00060345	observed FIS
ENSG00000147613	8	87060602	87100850	115	24	281526	2.9439	0.0016204	PSKH2	0.0134386	observed FIS
ENSG00000164893	8	87226281	87333375	333	34	282435	3.1104	0.00093406	SLC7A13	0.0087538	observed FIS
ENSG00000123124	8	87354967	87490649	451	38	282671	3.3943	0.00034404	WWP1	0.00405045	observed FIS
ENSG00000176623	8	87480486	87526586	156	18	282727	3.3962	0.00034168	RMDN1	0.0040302	observed FIS
ENSG00000085719	8	87497059	87573726	280	32	282231	3.5706	0.00017806	CPNE3	0.00240159	observed FIS
ENSG00000170289	8	87566205	87755903	723	70	282111	2.74	0.0030716	CNGB3	0.021894	observed FIS
ENSG00000176571	8	87878670	88627447	2729	107	282040	2.5875	0.0048331	CNBD1	0.0306243	observed FIS
ENSG00000176566	8	88882973	88886296	8	5	282815	0.12055	0.45202	DCAF4L2	0.600786	observed FIS
ENSG00000156103	8	89044237	89340254	966	90	281796	2.52	0.0058677	MMP16	0.0355486	observed FIS
ENSG00000104312	8	90769975	90803291	103	17	283091	0.5144	0.30349	RIPK2	0.473907	observed FIS
ENSG00000164823	8	90914087	90940116	76	19	282328	2.1748	0.014823	OSGIN2	0.0679843	observed FIS
ENSG00000104320	8	90945564	91015456	265	23	282482	1.0865	0.13864	NBN	0.292709	observed FIS
ENSG00000104325	8	91013633	91064320	171	25	282625	2.0604	0.019681	DECR1	0.0825002	observed FIS
ENSG00000104327	8	91070836	91107703	88	18	282610	0.61631	0.26884	CALB1	0.44023	observed FIS
ENSG00000180694	8	91634223	91803860	436	25	282032	1.088	0.1383	TMEM64	0.292252	observed FIS
ENSG00000123119	8	91803778	91971636	537	28	282148	-0.32501	0.62741	NECAB1	0.734863	observed FIS
ENSG00000253250	8	91970865	91997485	90	18	281852	0.54525	0.29279	C8orf88	0.463208	observed FIS
ENSG00000155099	8	92006024	92053292	130	26	281541	0.84613	0.19874	TMEM55A	0.366587	observed FIS
ENSG00000155100	8	92082424	92099323	40	12	283067	-1.021	0.84637	OTUD6B	0.887761	observed FIS
ENSG00000214954	8	92114060	92231464	360	21	282694	-0.12918	0.55139	LRRC69	0.678204	observed FIS
ENSG00000147606	8	92221722	92410378	514	50	282047	-0.25621	0.60111	SLC26A7	0.715546	observed FIS
ENSG00000079102	8	92967203	93115514	295	20	282139	6.0538	7.0718e-10	RUNX1T1	5.96557e-08	observed FIS
ENSG00000205133	8	93895758	94029901	374	54	282504	2.6997	0.0034701	TRIQK	0.0240187	observed FIS
ENSG00000212999	8	93895865	93898013	3	2	279390	1.1285	0.12956	AC117834.1	0.280463	observed FIS
ENSG00000254318	8	94146324	94179079	107	25	281926	-0.77088	0.77961	C8orf87	0.842908	observed FIS
ENSG00000268080	8	94241867	94242388	1	1	280377	-0.93046	0.82393	AC016885.1	0.871968	observed FIS
ENSG00000188343	8	94710789	94743755	81	25	282687	2.5905	0.0047915	FAM92A1	0.0304337	observed FIS
ENSG00000183808	8	94741584	94753245	29	9	282921	2.4599	0.0069489	RBM12B	0.0401058	observed FIS
ENSG00000212998	8	94752349	94753001	2	1	283423	2.4881	0.0064207	RBM12B-AS1	0.0379736	observed FIS
ENSG00000164953	8	94767072	94831462	122	39	282702	2.3742	0.0087924	TMEM67	0.0473877	observed FIS
ENSG00000164951	8	94870035	94938294	259	25	282508	2.0726	0.019105	PDP1	0.0807336	observed FIS
ENSG00000079112	8	95139399	95229531	340	48	282123	1.3254	0.092514	CDH17	0.227712	observed FIS
ENSG00000164949	8	95261481	95274578	48	12	282191	1.6404	0.050464	GEM	0.154954	observed FIS
ENSG00000197275	8	95384188	95487337	407	25	282829	0.63486	0.26276	RAD54B	0.434144	observed FIS
ENSG00000265817	8	95390605	95449180	204	26	282852	0.77575	0.21895	FSBP	0.387931	observed FIS
ENSG00000164944	8	95499921	95565757	313	23	283084	1.1145	0.13253	KIAA1429	0.284416	observed FIS
ENSG00000212997	8	95558771	95560630	11	4	283239	0.37215	0.35489	AC023632.1	0.520208	observed FIS
ENSG00000104413	8	95653302	95719694	271	22	282576	0.40805	0.34162	ESRP1	0.508368	observed FIS
ENSG00000156162	8	95731931	95806064	306	29	281322	-0.19658	0.57792	DPY19L4	0.698949	observed FIS
ENSG00000164941	8	95825539	95893974	263	24	282922	-1.3523	0.91186	INTS8	0.934359	observed FIS
ENSG00000175305	8	95891998	95908906	58	14	282476	-0.8327	0.79749	CCNE2	0.854612	observed FIS
ENSG00000156170	8	95907995	96128683	821	47	282309	-0.49576	0.68997	NDUFAF6	0.779905	observed FIS
ENSG00000164938	8	95938200	95961639	70	13	282584	-0.40243	0.65631	TP53INP1	0.755414	observed FIS
ENSG00000175895	8	96146032	96168912	85	13	282937	0.46062	0.32254	PLEKHF2	0.491074	observed FIS
ENSG00000156172	8	96257147	96281429	123	18	282806	-0.083074	0.5331	C8orf37	0.66452	observed FIS
ENSG00000156466	8	97154562	97173020	54	21	281603	0.86349	0.19394	GDF6	0.360875	observed FIS
ENSG00000156467	8	97238148	97247862	28	7	282772	0.31997	0.37449	UQCRB	0.53836	observed FIS
ENSG00000156469	8	97251626	97273838	60	18	282044	0.22998	0.40905	MTERFD1	0.56688	observed FIS
ENSG00000156471	8	97273943	97349223	178	38	281386	-0.041392	0.51651	PTDSS1	0.651957	observed FIS
ENSG00000169439	8	97505579	97624000	451	65	281459	1.2224	0.11079	SDC2	0.254373	observed FIS
ENSG00000104324	8	97657455	98161882	1201	99	282321	-0.84658	0.80138	CPQ	0.856879	observed FIS
ENSG00000180543	8	98285717	98290176	20	10	282728	0.65104	0.25751	TSPYL5	0.428866	observed FIS
ENSG00000147649	8	98656407	98740998	242	37	282806	0.24425	0.40352	MTDH	0.562047	observed FIS
ENSG00000104341	8	98787285	98865241	427	22	281720	1.5733	0.057825	LAPTM4B	0.169484	observed FIS
ENSG00000132561	8	98881068	99048944	613	58	281465	-0.37465	0.64604	MATN2	0.747463	observed FIS
ENSG00000156482	8	99037079	99058697	69	18	282235	0.34874	0.36364	RPL30	0.528483	observed FIS
ENSG00000177459	8	99076539	99105838	78	25	280436	-0.024834	0.50991	C8orf47	0.646401	observed FIS
ENSG00000132541	8	99114572	99129469	69	18	281443	0.58915	0.27788	HRSP12	0.448252	observed FIS
ENSG00000104356	8	99129525	99172062	216	26	281521	-0.35908	0.64023	POP1	0.74361	observed FIS
ENSG00000104361	8	99202061	99306621	285	55	281527	0.40063	0.34435	NIPAL2	0.510359	observed FIS
ENSG00000104375	8	99413631	99955055	1163	68	282600	0.60623	0.27218	STK3	0.443066	observed FIS
ENSG00000156486	8	99439250	99445076	7	5	282725	1.6979	0.044761	KCNS2	0.143162	observed FIS
ENSG00000164920	8	99956631	99964332	13	7	283218	-0.90906	0.81834	OSR2	0.86824	observed FIS
ENSG00000132549	8	100025494	100889808	2179	42	282940	-0.036745	0.51466	VPS13B	0.650459	observed FIS
ENSG00000164919	8	100885428	100906290	66	13	282581	0.94157	0.17321	COX6C	0.336865	observed FIS
ENSG00000132554	8	100973164	101143496	420	49	281669	0.66961	0.25155	RGS22	0.422924	observed FIS
ENSG00000156509	8	101145588	101158028	25	5	283037	0.59751	0.27508	FBXO43	0.445577	observed FIS
ENSG00000147669	8	101162812	101166230	10	5	282400	-0.41895	0.66237	POLR2K	0.759141	observed FIS
ENSG00000104450	8	101170134	101271506	267	26	282305	0.21119	0.41637	SPAG1	0.572656	observed FIS
ENSG00000034677	8	101269288	101348446	204	21	282777	0.98716	0.16178	RNF19A	0.322604	observed FIS
ENSG00000186106	8	101521980	101572012	165	28	282566	0.58823	0.27819	ANKRD46	0.448522	observed FIS
ENSG00000174226	8	101585116	101675643	471	61	282175	0.6186	0.26809	SNX31	0.439437	observed FIS
ENSG00000070756	8	101698044	101735037	113	23	282119	2.9306	0.0016917	PABPC1	0.0138563	observed FIS
ENSG00000164924	8	101928753	101965616	127	21	282526	0.66102	0.2543	YWHAZ	0.425691	observed FIS
ENSG00000120963	8	102190106	102218421	79	18	282498	-0.30433	0.61956	ZNF706	0.729239	observed FIS
ENSG00000083307	8	102504660	102681954	710	75	281927	-0.095873	0.53819	GRHL2	0.668113	observed FIS
ENSG00000104490	8	102698771	103137135	1820	103	281879	1.3789	0.083959	NCALD	0.214855	observed FIS
ENSG00000048392	8	103216730	103251346	143	23	282640	0.045866	0.48171	RRM2B	0.624774	observed FIS
ENSG00000104517	8	103265240	103425069	595	50	282806	0.84209	0.19987	UBR5	0.367585	observed FIS
ENSG00000253633	8	103540968	103550896	69	13	283088	0.17765	0.4295	KB-1980E6.3	0.58331	observed FIS
ENSG00000155087	8	103563800	103573245	59	10	282843	0.2748	0.39173	ODF1	0.553058	observed FIS
ENSG00000155090	8	103661007	103668130	21	10	281754	1.7682	0.038518	KLF10	0.130133	observed FIS
ENSG00000155096	8	103838585	103906092	289	31	282950	0.17626	0.43004	AZIN1	0.583515	observed FIS
ENSG00000253320	8	103876528	103990104	448	55	282116	0.4616	0.32218	KB-1507C5.2	0.490681	observed FIS
ENSG00000155097	8	104033291	104085279	181	32	281845	-0.2197	0.58695	ATP6V1C1	0.705472	observed FIS
ENSG00000236939	8	104145191	104153703	32	12	282132	0.20802	0.41761	C8orf56	0.573527	observed FIS
ENSG00000164929	8	104152938	104242533	390	53	282152	1.9079	0.028202	BAALC	0.105276	observed FIS
ENSG00000164930	8	104310661	104345094	126	20	282530	1.31	0.095091	FZD6	0.23179	observed FIS
ENSG00000164932	8	104383743	104395225	45	10	281332	1.3176	0.093814	CTHRC1	0.229685	observed FIS
ENSG00000164933	8	104410863	104427417	65	10	283030	0.97788	0.16407	SLC25A32	0.325761	observed FIS
ENSG00000164934	8	104426942	104455681	98	16	282955	0.98446	0.16245	DCAF13	0.323496	observed FIS
ENSG00000176406	8	104512976	105268322	3115	51	282820	4.7734	9.056e-07	RIMS2	3.10567e-05	observed FIS
ENSG00000147647	8	105342552	105479281	538	62	282389	1.4206	0.077712	DPYS	0.204517	observed FIS
ENSG00000164935	8	105351315	105368917	73	19	283070	1.7189	0.042815	DCSTAMP	0.139292	observed FIS
ENSG00000147650	8	105501459	105601252	344	31	283010	0.46372	0.32142	LRP12	0.490213	observed FIS
ENSG00000253350	8	105602961	106431488	2891	163	281989	1.9731	0.02424	RP11-127H5.1	0.0953453	observed FIS
ENSG00000169946	8	106330920	106816760	1465	149	282132	3.8098	6.955e-05	ZFPM2	0.00112326	observed FIS
ENSG00000164830	8	107282473	107764922	1698	90	282050	2.057	0.019842	OXR1	0.0830177	observed FIS
ENSG00000174429	8	107771711	107782473	34	12	282159	1.9175	0.027587	ABRA	0.103659	observed FIS
ENSG00000154188	8	108261721	108510283	1020	75	282270	0.30677	0.37951	ANGPT1	0.542945	observed FIS
ENSG00000147655	8	108911544	109095913	601	59	282730	0.3632	0.35823	RSPO2	0.523192	observed FIS
ENSG00000104408	8	109213445	109447562	959	41	282685	2.4537	0.0070702	EIF3E	0.0405951	observed FIS
ENSG00000104412	8	109455830	109499145	162	18	282819	3.9123	4.5704e-05	EMC2	0.00079817	observed FIS
ENSG00000164841	8	109619079	109799844	706	60	282471	1.0468	0.14759	TMEM74	0.305294	observed FIS
ENSG00000174417	8	110098850	110131813	123	23	282627	-0.76851	0.77891	TRHR	0.842393	observed FIS
ENSG00000120526	8	110253148	110346614	291	20	282826	-0.64594	0.74084	NUDCD1	0.816978	observed FIS
ENSG00000120533	8	110346553	110358182	30	13	281791	-0.82232	0.79455	ENY2	0.85238	observed FIS
ENSG00000205038	8	110374706	110542559	616	35	283022	-0.043588	0.51738	PKHD1L1	0.652587	observed FIS
ENSG00000147654	8	110551940	110578225	57	19	282447	0.29428	0.38427	EBAG9	0.546651	observed FIS
ENSG00000147642	8	110586207	110704020	377	36	282203	0.71734	0.23658	SYBU	0.407473	observed FIS
ENSG00000248050	8	110656344	110660313	20	8	282838	-0.33127	0.62978	RP11-422N16.3	0.736807	observed FIS
ENSG00000164794	8	110975874	110988076	27	10	281641	-0.047224	0.51883	KCNV1	0.6538	observed FIS
ENSG00000164796	8	113235157	114449328	3758	93	282372	2.9405	0.0016383	CSMD3	0.0135303	observed FIS
ENSG00000253207	8	114612539	114629187	40	12	282679	1.033	0.1508	RP11-67H2.1	0.30879	observed FIS
ENSG00000104447	8	116420724	116821899	1079	57	282383	0.82168	0.20563	TRPS1	0.373435	observed FIS
ENSG00000147677	8	117654369	117779164	337	33	282380	1.6617	0.04829	EIF3H	0.150638	observed FIS
ENSG00000147679	8	117778742	117861702	269	44	281712	1.0587	0.14486	UTP23	0.301628	observed FIS
ENSG00000164754	8	117858174	117887105	92	14	282870	0.6756	0.24965	RAD21	0.421195	observed FIS
ENSG00000205002	8	117950438	117956726	13	4	281764	0.98389	0.16258	AARD	0.323653	observed FIS
ENSG00000164756	8	117962512	118188953	679	51	282178	0.62987	0.26439	SLC30A8	0.435944	observed FIS
ENSG00000164758	8	118532952	118552501	67	18	282379	-0.27838	0.60964	MED30	0.722423	observed FIS
ENSG00000182197	8	118806729	119124092	1058	74	282329	5.011	2.708e-07	EXT1	1.10758e-05	observed FIS
ENSG00000177570	8	119201698	119634234	1625	133	281788	0.77621	0.21881	SAMD12	0.387792	observed FIS
ENSG00000225885	8	119294378	119412844	477	51	281781	0.06578	0.47378	AC023590.1	0.618911	observed FIS
ENSG00000164761	8	119935796	119964439	133	23	281802	0.64328	0.26002	TNFRSF11B	0.431335	observed FIS
ENSG00000184374	8	120007691	120118821	611	34	281949	1.5012	0.066657	COLEC10	0.18561	observed FIS
ENSG00000147676	8	120177273	120257913	297	38	282478	3.328	0.00043735	MAL2	0.00491307	observed FIS
ENSG00000136999	8	120428546	120436593	53	5	283212	1.0919	0.13744	NOV	0.290923	observed FIS
ENSG00000136960	8	120569326	120685693	400	51	282143	2.1805	0.014609	ENPP2	0.0673639	observed FIS
ENSG00000064313	8	120743015	120845103	347	26	282935	0.40297	0.34349	TAF2	0.509745	observed FIS
ENSG00000136982	8	120846216	120868250	99	19	282142	-1.0206	0.84628	DSCC1	0.887761	observed FIS
ENSG00000155792	8	120885957	121063152	883	45	282441	1.1809	0.11882	DEPTOR	0.26533	observed FIS
ENSG00000187955	8	121072019	121384275	1074	93	282152	1.4941	0.067576	COL14A1	0.187121	observed FIS
ENSG00000172172	8	121393000	121457642	144	26	282660	0.8258	0.20446	MRPL13	0.37206	observed FIS
ENSG00000172167	8	121457640	121554373	300	18	282700	1.3249	0.092594	MTBP	0.22782	observed FIS
ENSG00000172164	8	121547985	121825513	1014	76	281636	0.22408	0.41135	SNTB1	0.568608	observed FIS
ENSG00000170961	8	122624356	122653630	92	14	281042	-0.44309	0.67115	HAS2	0.765224	observed FIS
ENSG00000178764	8	123793633	123986750	727	115	281303	1.3199	0.093436	ZHX2	0.229142	observed FIS
ENSG00000136986	8	124025404	124054663	95	21	282770	2.7277	0.0031887	DERL1	0.0225332	observed FIS
ENSG00000156787	8	124054208	124164393	355	52	281878	1.2056	0.11399	TBC1D31	0.258454	observed FIS
ENSG00000147689	8	124191200	124222314	106	18	281897	-0.79917	0.7879	FAM83A	0.848215	observed FIS
ENSG00000189376	8	124232196	124253638	33	14	282788	-0.0018012	0.50072	C8orf76	0.63999	observed FIS
ENSG00000259305	8	124238431	124279627	58	29	282486	-0.073573	0.52932	ZHX1-C8ORF76	0.661572	observed FIS
ENSG00000165156	8	124260696	124287781	35	19	282633	0.42825	0.33424	ZHX1	0.501961	observed FIS
ENSG00000156802	8	124332090	124428590	192	68	281493	0.03961	0.4842	ATAD2	0.626588	observed FIS
ENSG00000156795	8	124428965	124479470	320	12	283023	-0.78634	0.78417	WDYHV1	0.845854	observed FIS
ENSG00000156804	8	124510129	124553446	165	42	281771	1.352	0.08819	FBXO32	0.221501	observed FIS
ENSG00000175946	8	124657767	124665190	54	11	282629	2.469	0.0067753	KLHL38	0.039502	observed FIS
ENSG00000104537	8	124693034	124749647	237	47	281021	-0.28966	0.61396	ANXA13	0.725566	observed FIS
ENSG00000176853	8	124780696	124827692	131	20	282264	0.28186	0.38903	FAM91A1	0.5507	observed FIS
ENSG00000214814	8	124864227	125132302	889	65	281601	0.68246	0.24748	FER1L6	0.419131	observed FIS
ENSG00000164983	8	125324231	125384933	220	35	282204	0.57523	0.28257	TMEM65	0.452879	observed FIS
ENSG00000183665	8	125463048	125474391	35	12	282762	1.0739	0.14144	TRMT12	0.29662	observed FIS
ENSG00000170881	8	125486979	125500155	37	16	282615	0.72618	0.23386	RNF139	0.404487	observed FIS
ENSG00000147687	8	125500726	125551699	177	39	282186	0.81103	0.20867	TATDN1	0.376423	observed FIS
ENSG00000147684	8	125551344	125580751	151	28	281254	0.13425	0.4466	NDUFB9	0.596688	observed FIS
ENSG00000170873	8	125563031	125740730	788	90	281610	1.526	0.063502	MTSS1	0.179819	observed FIS
ENSG00000180938	8	125985540	125991631	10	3	283035	1.3236	0.092819	ZNF572	0.228047	observed FIS
ENSG00000104549	8	126010739	126034525	102	13	282538	0.27713	0.39084	SQLE	0.552379	observed FIS
ENSG00000164961	8	126036502	126104082	335	18	282613	-0.10981	0.54372	KIAA0196	0.672259	observed FIS
ENSG00000156831	8	126103921	126379362	801	64	282353	0.36734	0.35668	NSMCE2	0.521607	observed FIS
ENSG00000173334	8	126442563	126450647	24	13	281359	1.7485	0.040188	TRIB1	0.133602	observed FIS
ENSG00000168672	8	127564687	127570638	6	4	280964	0.69258	0.24429	FAM84B	0.416015	observed FIS
ENSG00000212993	8	128426535	128432311	37	7	281087	0.46927	0.31944	POU5F1B	0.4884	observed FIS
ENSG00000136997	8	128747680	128753674	21	11	281244	-0.40316	0.65658	MYC	0.755679	observed FIS
ENSG00000256655	8	128959126	128960591	4	2	281261	0.022235	0.49113	TMEM75	0.632222	observed FIS
ENSG00000147697	8	130760442	130799134	157	34	282206	-0.22851	0.59037	GSDMC	0.7078	observed FIS
ENSG00000153310	8	130851839	131029375	458	56	281882	2.4334	0.0074798	FAM49B	0.0424057	observed FIS
ENSG00000153317	8	131064353	131455906	1613	53	282765	1.7546	0.039666	ASAP1	0.132606	observed FIS
ENSG00000155897	8	131792547	132054672	1203	85	282290	1.7475	0.040275	ADCY8	0.133773	observed FIS
ENSG00000132294	8	132916335	133025889	457	39	282813	0.2944	0.38423	EFR3A	0.546635	observed FIS
ENSG00000253117	8	133036467	133071627	202	28	282994	2.4137	0.0078954	OC90	0.0441004	observed FIS
ENSG00000258417	8	133036467	133097902	304	33	282942	2.2845	0.011171	OC90	0.0562749	observed FIS
ENSG00000132297	8	133073733	133123406	257	40	282234	1.9618	0.024893	HHLA1	0.0969291	observed FIS
ENSG00000184156	8	133133108	133493200	1541	125	282008	2.5298	0.0057061	KCNQ3	0.0348039	observed FIS
ENSG00000129295	8	133584320	133687838	259	29	282597	1.9265	0.027023	LRRC6	0.102166	observed FIS
ENSG00000165071	8	133697253	133772958	313	19	282188	1.3667	0.085857	TMEM71	0.217706	observed FIS
ENSG00000129292	8	133787618	133861052	160	23	282695	1.3728	0.084908	PHF20L1	0.216084	observed FIS
ENSG00000042832	8	133879203	134147147	1149	75	281939	2.2371	0.01264	TG	0.061117	observed FIS
ENSG00000155926	8	134048973	134115298	350	28	282053	1.3186	0.093655	SLA	0.229444	observed FIS
ENSG00000104415	8	134203282	134242587	145	39	281664	1.9196	0.027451	WISP1	0.103255	observed FIS
ENSG00000104419	8	134249414	134314265	270	42	280912	2.8626	0.0021007	NDRG1	0.0164459	observed FIS
ENSG00000008513	8	134467091	134584183	559	89	281493	0.1672	0.43361	ST3GAL1	0.586464	observed FIS
ENSG00000066827	8	135490031	135725292	985	61	282360	1.1364	0.12788	ZFAT	0.277877	observed FIS
ENSG00000131773	8	136469700	136668965	607	40	282465	0.46273	0.32178	KHDRBS3	0.490333	observed FIS
ENSG00000147724	8	139142266	139509065	1592	156	281825	2.8521	0.0021716	FAM135B	0.0168589	observed FIS
ENSG00000169436	8	139600478	139926249	1443	161	281616	1.2275	0.10982	COL22A1	0.252976	observed FIS
ENSG00000169427	8	140613081	140715299	366	70	281445	0.85395	0.19657	KCNK9	0.364084	observed FIS
ENSG00000167632	8	140742586	141468678	2980	243	281678	2.0178	0.021807	TRAPPC9	0.088521	observed FIS
ENSG00000250733	8	140943416	140946190	13	7	282248	-0.080069	0.53191	C8orf17	0.663512	observed FIS
ENSG00000104472	8	141521397	141527236	18	9	281722	0.59748	0.27509	CHRAC1	0.445577	observed FIS
ENSG00000123908	8	141541264	141645718	463	65	281731	3.3004	0.00048272	AGO2	0.00528453	observed FIS
ENSG00000169398	8	141667999	142012315	835	33	282236	2.1528	0.015668	PTK2	0.0703905	observed FIS
ENSG00000105339	8	142127377	142205907	249	63	281399	0.80639	0.21001	DENND3	0.377722	observed FIS
ENSG00000022567	8	142217265	142318404	470	66	282034	2.6498	0.0040273	SLC45A4	0.026919	observed FIS
ENSG00000254019	8	142264664	142266916	11	5	282283	-0.30601	0.6202	RP11-10J21.3	0.729654	observed FIS
ENSG00000204882	8	142366600	142377367	53	14	282183	2.0365	0.020849	GPR20	0.0859366	observed FIS
ENSG00000184489	8	142402093	142441620	169	33	281068	1.8042	0.035599	PTP4A3	0.12345	observed FIS
ENSG00000226490	8	142524738	142528837	22	8	279766	0.90939	0.18157	AC138647.1	0.346876	observed FIS
ENSG00000171045	8	143293441	143484601	949	59	282473	6.1492	3.8944e-10	TSNARE1	4.08825e-08	observed FIS
ENSG00000181790	8	143530791	143626370	316	62	280920	4.846	6.2981e-07	BAI1	2.25396e-05	observed FIS
ENSG00000198576	8	143692405	143696833	19	5	277581	0.64415	0.25974	ARC	0.431114	observed FIS
ENSG00000167653	8	143751726	143764142	69	7	282961	2.8707	0.0020481	PSCA	0.0160785	observed FIS
ENSG00000160886	8	143781529	143786545	26	6	282627	1.7596	0.039241	LY6K	0.131752	observed FIS
ENSG00000130193	8	143808621	143818345	36	12	281777	2.472	0.0067185	THEM6	0.0392799	observed FIS
ENSG00000126233	8	143822362	143823829	4	2	280881	-0.49827	0.69085	SLURP1	0.780573	observed FIS
ENSG00000197353	8	143831568	143833952	12	3	282366	0.81363	0.20793	LYPD2	0.375608	observed FIS
ENSG00000180155	8	143845752	143859640	45	14	280131	1.9133	0.027857	LYNX1	0.1044	observed FIS
ENSG00000167656	8	143866296	143868008	8	3	282303	0.37701	0.35308	LY6D	0.51852	observed FIS
ENSG00000104499	8	143915663	143997922	346	19	282689	1.7319	0.041645	GML	0.137008	observed FIS
ENSG00000160882	8	143953772	143961262	47	7	282715	1.1068	0.13419	CYP11B1	0.286353	observed FIS
ENSG00000179142	8	143991975	143999259	37	7	282448	1.7171	0.042977	CYP11B2	0.139583	observed FIS
ENSG00000160932	8	144099399	144105249	14	7	278568	-1.4797	0.93053	LY6E	0.948398	observed FIS
ENSG00000177335	8	144120626	144141359	105	11	282874	-0.78502	0.78378	C8orf31	0.845723	observed FIS
ENSG00000261667	8	144161874	144164418	13	8	280652	-1.2682	0.89763	RP11-520P18.5	0.923735	observed FIS
ENSG00000176956	8	144239331	144242128	6	2	275449	0.5693	0.28458	LY6H	0.454616	observed FIS
ENSG00000182851	8	144295068	144299044	21	7	282546	1.1417	0.1268	GPIHBP1	0.276452	observed FIS
ENSG00000181638	8	144328991	144344875	61	15	282649	0.83673	0.20137	ZFP41	0.368997	observed FIS
ENSG00000264668	8	144329280	144358573	117	16	282472	0.58257	0.28009	ZFP41	0.450471	observed FIS
ENSG00000250571	8	144349603	144359101	45	8	282356	0.30194	0.38135	GLI4	0.544136	observed FIS
ENSG00000185730	8	144371846	144380231	36	5	282787	1.4363	0.075456	ZNF696	0.201136	observed FIS
ENSG00000184428	8	144386554	144442149	264	26	282686	2.6427	0.0041123	TOP1MT	0.0272748	observed FIS
ENSG00000158106	8	144451057	144466390	58	14	282333	2.049	0.02023	RHPN1	0.0841481	observed FIS
ENSG00000182759	8	144501352	144512576	71	18	281897	2.6035	0.0046137	MAFA	0.02956	observed FIS
ENSG00000014164	8	144519825	144623623	413	57	281937	0.79002	0.21476	ZC3H3	0.383328	observed FIS
ENSG00000104518	8	144635377	144645232	40	11	281173	0.41385	0.33949	GSDMD	0.506824	observed FIS
ENSG00000204839	8	144648357	144655141	27	8	281718	0.27562	0.39142	MROH6	0.55291	observed FIS
ENSG00000147813	8	144656955	144660819	19	6	281606	0.53958	0.29474	NAPRT1	0.465047	observed FIS
ENSG00000104529	8	144661867	144681711	99	15	282787	0.57543	0.2825	EEF1D	0.452805	observed FIS
ENSG00000179886	8	144680074	144682485	7	4	280772	1.3549	0.087723	TIGD5	0.22078	observed FIS
ENSG00000104524	8	144686083	144691943	28	10	281874	0.44831	0.32696	PYCRL	0.49513	observed FIS
ENSG00000104522	8	144694788	144700218	26	8	282651	0.58079	0.28069	TSTA3	0.451062	observed FIS
ENSG00000183309	8	144718183	144735900	82	19	282111	2.4393	0.0073571	ZNF623	0.0418647	observed FIS
ENSG00000181135	8	144766622	144796068	99	21	282163	2.7377	0.0030934	ZNF707	0.0220411	observed FIS
ENSG00000181085	8	144798429	144804628	29	11	281744	1.9292	0.026855	MAPK15	0.101714	observed FIS
ENSG00000180921	8	144806103	144815971	39	8	282401	0.90281	0.18331	FAM83H	0.349101	observed FIS
ENSG00000180900	8	144873090	144897549	104	31	282040	0.90193	0.18355	SCRIB	0.349341	observed FIS
ENSG00000179950	8	144898514	144912029	35	11	282277	1.0298	0.15154	PUF60	0.309903	observed FIS
ENSG00000185189	8	144915764	144924200	24	15	281996	0.5221	0.3008	NRBP2	0.471335	observed FIS
ENSG00000227184	8	144939497	144952632	55	27	282201	1.0682	0.14272	EPPK1	0.298653	observed FIS
ENSG00000178209	8	144989321	145050902	248	25	281610	0.36189	0.35872	PLEC	0.523522	observed FIS
ENSG00000178685	8	145051321	145086940	84	12	282349	0.77089	0.22039	PARP10	0.389477	observed FIS
ENSG00000178719	8	145064226	145067583	3	1	283519	0.34996	0.36318	GRINA	0.527896	observed FIS
ENSG00000186583	8	145086582	145101933	37	15	281603	-0.0024646	0.50098	SPATC1	0.640131	observed FIS
ENSG00000178814	8	145106167	145118735	45	10	282856	4.3704	6.2006e-06	OPLAH	0.00015727	observed FIS
ENSG00000178896	8	145133529	145135550	6	3	282949	-0.37103	0.64469	EXOSC4	0.746485	observed FIS
ENSG00000197858	8	145137493	145141119	9	4	282618	5.1592	1.2402e-07	GPAA1	5.68806e-06	observed FIS
ENSG00000179091	8	145149930	145152428	6	4	282145	4.3008	8.5078e-06	CYC1	0.00020171	observed FIS
ENSG00000179526	8	145153536	145163027	25	6	282923	5.4226	2.937e-08	SHARPIN	1.65664e-06	observed FIS
ENSG00000179632	8	145159402	145162514	6	2	283094	5.4692	2.261e-08	MAF1	1.34352e-06	observed FIS
ENSG00000179698	8	145162629	145173218	30	7	282782	5.4006	3.3206e-08	KIAA1875	1.84547e-06	observed FIS
ENSG00000179832	8	145202919	145316843	159	34	281883	2.1362	0.016333	MROH1	0.072499	observed FIS
ENSG00000170727	8	145486055	145515082	36	9	280640	1.0532	0.14614	BOP1	0.303224	observed FIS
ENSG00000185122	8	145515280	145538385	66	11	279064	1.5697	0.058238	HSF1	0.170272	observed FIS
ENSG00000185000	8	145539954	145550573	28	11	280720	0.75658	0.22465	DGAT1	0.393528	observed FIS
ENSG00000170616	8	145554228	145559943	7	5	279328	0.57049	0.28417	SCRT1	0.454374	observed FIS
ENSG00000214597	8	145575878	145578574	11	4	281898	-0.3201	0.62556	TMEM249	0.733571	observed FIS
ENSG00000271698	8	145576888	145579269	9	3	281442	-0.085286	0.53398	GS1-393G12.13	0.665291	observed FIS
ENSG00000185803	8	145577795	145584932	24	8	282075	-0.49783	0.6907	SLC52A2	0.780543	observed FIS
ENSG00000182325	8	145579091	145583036	13	5	282855	-0.83601	0.79842	FBXL6	0.855075	observed FIS
ENSG00000173137	8	145596790	145618457	49	17	282057	-0.6027	0.72665	ADCK5	0.806696	observed FIS
ENSG00000071894	8	145618444	145634753	35	10	281585	-0.21953	0.58688	CPSF1	0.705472	observed FIS
ENSG00000147804	8	145635126	145642279	26	12	280244	0.36311	0.35826	SLC39A4	0.523192	observed FIS
ENSG00000160948	8	145649000	145653931	15	7	280839	1.565	0.058787	VPS28	0.171408	observed FIS
ENSG00000160949	8	145654165	145669827	70	9	281848	1.2712	0.10183	TONSL	0.241822	observed FIS
ENSG00000187954	8	145674965	145691060	57	19	281958	6.1094	5e-10	CYHR1	4.49905e-08	observed FIS
ENSG00000167702	8	145691426	145699585	17	11	281829	5.3612	4.1337e-08	KIFC2	2.20651e-06	observed FIS
ENSG00000160973	8	145698795	145701718	6	4	282024	5.3642	4.0656e-08	FOXH1	2.19317e-06	observed FIS
ENSG00000160972	8	145703352	145727504	77	18	281795	5.0438	2.2817e-07	PPP1R16A	9.64541e-06	observed FIS
ENSG00000167701	8	145728356	145732557	17	7	282554	5.0123	2.6886e-07	GPT	1.10443e-05	observed FIS
ENSG00000167700	8	145734457	145736596	6	3	282839	2.2684	0.011652	MFSD3	0.0577829	observed FIS
ENSG00000160957	8	145736667	145743229	32	12	282055	5.9633	1.236e-09	RECQL4	9.85462e-08	observed FIS
ENSG00000160959	8	145743376	145750557	21	10	282309	6.0787	6.0594e-10	LRRC14	5.32551e-08	observed FIS
ENSG00000254402	8	145747761	145752416	13	9	282376	5.7585	4.2438e-09	LRRC24	3.03753e-07	observed FIS
ENSG00000213563	8	145751117	145754516	10	4	281886	4.1591	1.5972e-05	C8orf82	0.00033609	observed FIS
ENSG00000147799	8	145754563	145911194	431	51	282232	2.9559	0.0015586	ARHGAP39	0.0130373	observed FIS
ENSG00000198169	8	145946298	145981802	82	32	281669	0.065182	0.47401	ZNF251	0.61904	observed FIS
ENSG00000196378	8	145998499	146012730	47	8	281936	-0.087154	0.53473	ZNF34	0.665761	observed FIS
ENSG00000161016	8	146015150	146017972	10	5	281375	0.63961	0.26121	RPL8	0.43255	observed FIS
ENSG00000197363	8	146024261	146036554	61	11	281950	0.87613	0.19048	ZNF517	0.356756	observed FIS
ENSG00000147789	8	146052849	146072894	74	14	281924	0.33208	0.36991	ZNF7	0.534104	observed FIS
ENSG00000170619	8	146066427	146079121	48	7	281899	-0.11226	0.54469	COMMD5	0.672986	observed FIS
ENSG00000196150	8	146076632	146127553	120	23	282005	-0.41163	0.65969	ZNF250	0.757459	observed FIS
ENSG00000170631	8	146155744	146176274	77	18	281203	2.6275	0.0043005	ZNF16	0.0280699	observed FIS
ENSG00000182307	8	146277764	146281416	11	7	281774	0.25988	0.39748	C8orf33	0.557718	observed FIS
ENSG00000172785	9	121041	188979	14	5	278287	-1.5527	0.93975	CBWD1	0.954654	observed FIS
ENSG00000183784	9	213108	215893	24	10	279984	-1.9054	0.97163	C9orf66	0.978431	observed FIS
ENSG00000107099	9	214854	465259	1562	87	281273	-0.94193	0.82689	DOCK8	0.873877	observed FIS
ENSG00000107104	9	470291	746105	1631	60	281557	0.79782	0.21249	KANK1	0.380769	observed FIS
ENSG00000137090	9	841690	969090	855	90	281307	-1.1656	0.87812	DMRT1	0.910211	observed FIS
ENSG00000064218	9	976964	991731	72	16	281964	0.30529	0.38007	DMRT3	0.543308	observed FIS
ENSG00000173253	9	1050354	1057552	39	10	281026	-1.3219	0.90689	DMRT2	0.930447	observed FIS
ENSG00000080503	9	2015342	2193624	850	122	280690	2.5924	0.004765	SMARCA2	0.0303226	observed FIS
ENSG00000147852	9	2621834	2660053	174	39	281785	-2.5803	0.99506	VLDLR	0.995798	observed FIS
ENSG00000168263	9	2717502	2730037	44	16	281863	1.8001	0.035924	KCNV2	0.124235	observed FIS
ENSG00000080608	9	2720469	2844241	514	78	281565	1.2994	0.096911	KIAA0020	0.234926	observed FIS
ENSG00000080298	9	3218297	3526004	1216	70	282424	3.3695	0.00037648	RFX3	0.00435905	observed FIS
ENSG00000203286	9	3452305	3469181	48	14	282060	2.6036	0.0046119	AL365202.1	0.02956	observed FIS
ENSG00000107249	9	3824127	4348392	2997	258	281320	3.8632	5.595e-05	GLIS3	0.00093478	observed FIS
ENSG00000106688	9	4490444	4587469	416	64	280925	-0.34392	0.63455	SLC1A1	0.740106	observed FIS
ENSG00000106686	9	4553386	4666674	586	69	282142	-0.21674	0.5858	SPATA6L	0.704646	observed FIS
ENSG00000205808	9	4662298	4665256	15	9	281944	0.25362	0.3999	PPAPDC2	0.55941	observed FIS
ENSG00000106993	9	4679559	4708398	109	15	281597	0.62974	0.26443	CDC37L1	0.435971	observed FIS
ENSG00000147853	9	4711155	4742043	204	31	281279	-0.15966	0.56343	AK3	0.687941	observed FIS
ENSG00000120158	9	4792869	4885917	409	47	281979	-0.53522	0.70375	RCL1	0.790375	observed FIS
ENSG00000096968	9	4985033	5128183	565	29	282052	-0.17099	0.56788	JAK2	0.691453	observed FIS
ENSG00000268155	9	5077163	5084580	29	9	282036	-1.4612	0.92803	AL161450.1	0.946718	observed FIS
ENSG00000120210	9	5131979	5185668	208	13	281913	-0.39217	0.65254	INSL6	0.752312	observed FIS
ENSG00000120211	9	5231419	5235304	12	5	282139	-0.77513	0.78087	INSL4	0.843676	observed FIS
ENSG00000107014	9	5299868	5304969	12	5	281497	0.37174	0.35504	RLN2	0.520307	observed FIS
ENSG00000107018	9	5334969	5339873	15	4	281452	0.3045	0.38037	RLN1	0.543435	observed FIS
ENSG00000107020	9	5357973	5437878	364	37	281985	-1.7978	0.96389	PLGRKT	0.972961	observed FIS
ENSG00000120217	9	5450503	5470566	77	16	281290	1.0045	0.15758	CD274	0.317445	observed FIS
ENSG00000197646	9	5510545	5571282	198	45	281753	1.3862	0.082847	PDCD1LG2	0.213029	observed FIS
ENSG00000107036	9	5629025	5776557	556	43	282338	1.0944	0.1369	KIAA1432	0.290137	observed FIS
ENSG00000099219	9	5765076	5833117	252	23	282091	1.1636	0.12229	ERMP1	0.270331	observed FIS
ENSG00000183354	9	5881596	6007901	439	39	282156	0.48137	0.31513	KIAA2026	0.484728	observed FIS
ENSG00000120215	9	5890802	5910606	66	20	281976	-0.15878	0.56308	MLANA	0.687825	observed FIS
ENSG00000137040	9	6011043	6015618	10	5	282219	-0.88572	0.81212	RANBP6	0.864115	observed FIS
ENSG00000137033	9	6215805	6257983	156	24	281403	3.4463	0.00028417	IL33	0.00348002	observed FIS
ENSG00000170777	9	6328349	6331900	16	8	282490	2.7782	0.0027328	TPD52L3	0.0200535	observed FIS
ENSG00000147854	9	6413151	6507054	348	27	282409	3.3101	0.00046637	UHRF2	0.00514326	observed FIS
ENSG00000215066	9	6467618	6470375	13	4	282151	3.1669	0.00077046	C9orf38	0.00757472	observed FIS
ENSG00000178445	9	6532464	6645650	594	72	281176	2.888	0.0019386	GLDC	0.0153915	observed FIS
ENSG00000107077	9	6720863	7175648	2484	151	281858	4.5478	2.7104e-06	KDM4C	7.81919e-05	observed FIS
ENSG00000137038	9	7796490	7888380	421	54	281851	-0.80347	0.78915	TMEM261	0.8489	observed FIS
ENSG00000153707	9	8314246	10612723	13145	563	281496	2.899	0.0018719	PTPRD	0.0150006	observed FIS
ENSG00000107165	9	12685439	12710290	94	18	282484	1.2028	0.11452	TYRP1	0.259088	observed FIS
ENSG00000153714	9	12775020	12822130	190	43	281520	-0.169	0.5671	LURAP1L	0.690827	observed FIS
ENSG00000107186	9	13105703	13279589	480	67	281497	0.8532	0.19678	MPDZ	0.364223	observed FIS
ENSG00000147862	9	14081842	14398982	1158	172	281212	2.7047	0.0034185	NFIB	0.0237485	observed FIS
ENSG00000175893	9	14611069	14693469	401	45	281947	0.72783	0.23336	ZDHHC21	0.403844	observed FIS
ENSG00000147869	9	14719722	14722715	20	7	282484	0.071904	0.47134	CER1	0.616983	observed FIS
ENSG00000164946	9	14734664	14910993	903	112	280957	2.1252	0.016785	FREM1	0.0738978	observed FIS
ENSG00000155158	9	15163620	15307358	672	85	281734	0.54073	0.29435	TTC39B	0.464742	observed FIS
ENSG00000164975	9	15422702	15465951	153	23	282836	1.6477	0.04971	SNAPC3	0.153509	observed FIS
ENSG00000164985	9	15464064	15511017	165	32	282312	2.033	0.021026	PSIP1	0.0864463	observed FIS
ENSG00000164989	9	15552895	16061661	2042	37	282339	4.1388	1.7454e-05	CCDC171	0.00036068	observed FIS
ENSG00000205549	9	16203933	16276311	379	55	280985	1.3864	0.082816	C9orf92	0.213029	observed FIS
ENSG00000173068	9	16409501	16870841	1931	136	281645	1.6881	0.045696	BNC2	0.145219	observed FIS
ENSG00000044459	9	17134980	17503921	1918	50	282243	-0.2097	0.58305	CNTLN	0.702814	observed FIS
ENSG00000107295	9	17579080	17797127	1294	73	281717	0.96231	0.16795	SH3GL2	0.330655	observed FIS
ENSG00000178031	9	18473892	18910948	2258	200	281288	0.43008	0.33357	ADAMTSL1	0.501204	observed FIS
ENSG00000155875	9	18927656	19033251	778	37	282347	0.5102	0.30496	FAM154A	0.475142	observed FIS
ENSG00000155876	9	19049372	19051019	4	2	282966	-1.0684	0.85732	RRAGA	0.895143	observed FIS
ENSG00000147874	9	19053141	19103117	270	23	282258	0.16267	0.43539	HAUS6	0.588	observed FIS
ENSG00000147872	9	19108373	19149288	208	45	282268	-0.12596	0.55012	PLIN2	0.677291	observed FIS
ENSG00000137145	9	19230433	19374139	566	37	282112	0.91406	0.18034	DENND4C	0.345329	observed FIS
ENSG00000137154	9	19375713	19380252	10	3	283223	0.74419	0.22838	RPS6	0.397959	observed FIS
ENSG00000177076	9	19408925	19452018	157	24	281383	2.2559	0.012037	ACER2	0.0590629	observed FIS
ENSG00000155886	9	19507450	19786926	1138	101	281685	3.7997	7.2425e-05	SLC24A2	0.00116077	observed FIS
ENSG00000171843	9	20341663	20622542	760	103	281601	0.11743	0.45326	MLLT3	0.601587	observed FIS
ENSG00000188352	9	20658308	20995954	1208	64	282317	3.4597	0.00027041	FOCAD	0.00334184	observed FIS
ENSG00000188921	9	20995306	21031635	162	25	282652	2.6371	0.0041814	PTPLAD2	0.027559	observed FIS
ENSG00000171855	9	21077104	21077943	1	1	283587	-0.69848	0.75756	IFNB1	0.828118	observed FIS
ENSG00000177047	9	21140631	21142144	5	3	280733	-0.50681	0.69385	IFNW1	0.782933	observed FIS
ENSG00000137080	9	21165636	21166659	3	2	280245	0.72228	0.23506	IFNA21	0.405931	observed FIS
ENSG00000236637	9	21186617	21187598	4	2	281916	0.22583	0.41067	IFNA4	0.568264	observed FIS
ENSG00000186803	9	21206180	21207142	4	2	282941	0.037079	0.48521	IFNA10	0.627294	observed FIS
ENSG00000147885	9	21216372	21217310	8	2	283224	-0.19518	0.57737	IFNA16	0.698597	observed FIS
ENSG00000234829	9	21227242	21228221	5	1	282986	-0.52302	0.69952	IFNA17	0.786793	observed FIS
ENSG00000228083	9	21239201	21239978	3	2	282050	-0.068063	0.52713	IFNA14	0.660115	observed FIS
ENSG00000147873	9	21304613	21305312	3	2	283324	0.013192	0.49474	IFNA5	0.634992	observed FIS
ENSG00000198642	9	21329670	21335379	11	2	283444	0.48746	0.31297	KLHL9	0.482797	observed FIS
ENSG00000120235	9	21349834	21351377	9	4	282860	-0.09957	0.53966	IFNA6	0.669034	observed FIS
ENSG00000233816	9	21367371	21368075	2	1	283354	-0.097123	0.53869	IFNA13	0.668533	observed FIS
ENSG00000188379	9	21384254	21385396	2	1	282013	2.0498	0.020194	IFNA2	0.0840895	observed FIS
ENSG00000120242	9	21409146	21410184	1	1	283272	1.0372	0.14982	IFNA8	0.30774	observed FIS
ENSG00000197919	9	21440440	21441315	4	2	281439	0.40272	0.34358	IFNA1	0.509803	observed FIS
ENSG00000184995	9	21480841	21482312	4	2	282080	3.0371	0.0011943	IFNE	0.0105951	observed FIS
ENSG00000099810	9	21802542	21931646	402	56	281380	1.8838	0.029797	MTAP	0.109584	observed FIS
ENSG00000264545	9	21802635	22032985	689	98	281660	1.7339	0.041466	RP11-145E5.5	0.136648	observed FIS
ENSG00000224854	9	21967137	21967738	2	1	282408	1.135	0.12818	C9orf53	0.278401	observed FIS
ENSG00000147889	9	21967751	21995300	64	22	282187	-0.42324	0.66394	CDKN2A	0.760306	observed FIS
ENSG00000147883	9	22002902	22009362	16	8	282686	-0.35111	0.63725	CDKN2B	0.741493	observed FIS
ENSG00000176399	9	22446840	22455739	29	11	281124	2.4998	0.0062134	DMRTA1	0.0371076	observed FIS
ENSG00000107105	9	23690102	23826335	554	66	282323	5.9428	1.4009e-09	ELAVL2	1.08936e-07	observed FIS
ENSG00000205442	9	24542950	24545944	13	5	282253	1.3882	0.082538	IZUMO3	0.212601	observed FIS
ENSG00000198680	9	25676396	25678856	18	5	280370	-0.044261	0.51765	TUSC1	0.652841	observed FIS
ENSG00000120159	9	26840683	26892802	189	40	282618	0.5858	0.279	CAAP1	0.44933	observed FIS
ENSG00000137055	9	26904081	26947461	181	25	282875	0.034727	0.48615	PLAA	0.627994	observed FIS
ENSG00000096872	9	26947037	27062928	405	42	282695	0.68624	0.24628	IFT74	0.41799	observed FIS
ENSG00000184434	9	26993134	27005691	45	16	282759	0.94693	0.17184	LRRC19	0.335062	observed FIS
ENSG00000120156	9	27109139	27230173	733	81	281897	0.62024	0.26755	TEK	0.438971	observed FIS
ENSG00000120160	9	27284656	27297137	64	13	281099	-0.81573	0.79267	EQTN	0.851485	observed FIS
ENSG00000120162	9	27325207	27529779	918	107	281802	3.4211	0.00031185	MOB3B	0.00375093	observed FIS
ENSG00000147896	9	27524312	27526496	14	6	282838	0.39745	0.34552	IFNK	0.511232	observed FIS
ENSG00000147894	9	27546544	27573864	129	21	282148	0.89664	0.18496	C9orf72	0.350679	observed FIS
ENSG00000174482	9	27948076	28670283	3393	250	282035	1.6299	0.051563	LINGO2	0.157303	observed FIS
ENSG00000122729	9	32384618	32454767	273	43	282175	-0.015846	0.50632	ACO1	0.64424	observed FIS
ENSG00000107201	9	32455300	32526322	237	33	281812	0.01334	0.49468	DDX58	0.634975	observed FIS
ENSG00000197579	9	32540542	32552551	32	15	282784	0.11669	0.45355	TOPORS	0.601888	observed FIS
ENSG00000165264	9	32552997	32573160	65	16	282324	-0.99657	0.84051	NDUFB6	0.8834	observed FIS
ENSG00000241043	9	32566787	32568619	9	5	282185	-1.0168	0.84537	GVQW1	0.887204	observed FIS
ENSG00000122728	9	32629452	32635667	15	11	282008	-1.8928	0.97081	TAF1L	0.9779	observed FIS
ENSG00000188133	9	32783497	32787397	12	6	283119	-0.59059	0.7226	TMEM215	0.803898	observed FIS
ENSG00000137074	9	32972604	33025166	279	13	283121	0.48101	0.31526	APTX	0.484834	observed FIS
ENSG00000086061	9	33025209	33039905	68	13	282797	1.0073	0.1569	DNAJA1	0.316506	observed FIS
ENSG00000122692	9	33041762	33076665	136	25	282935	1.2721	0.10167	SMU1	0.241685	observed FIS
ENSG00000086062	9	33104080	33167354	296	30	282231	-1.933	0.97338	B4GALT1	0.979601	observed FIS
ENSG00000122711	9	33218363	33248565	147	19	281815	0.072229	0.47121	SPINK4	0.616918	observed FIS
ENSG00000107262	9	33247818	33264761	33	10	282579	-0.90816	0.8181	BAG1	0.868229	observed FIS
ENSG00000086065	9	33264940	33281977	29	9	282398	-0.0044406	0.50177	CHMP5	0.640855	observed FIS
ENSG00000086102	9	33290509	33371155	186	42	282183	-0.48483	0.6861	NFX1	0.776739	observed FIS
ENSG00000165269	9	33384765	33402643	34	11	281035	0.72995	0.23271	AQP7	0.402958	observed FIS
ENSG00000165272	9	33441152	33447609	22	10	279743	0.41172	0.34027	AQP3	0.507438	observed FIS
ENSG00000165271	9	33461439	33473928	54	23	282401	1.3519	0.088205	NOL6	0.221501	observed FIS
ENSG00000230453	9	33524392	33573007	157	29	280556	0.42335	0.33602	ANKRD18B	0.503683	observed FIS
ENSG00000010438	9	33750515	33799230	182	35	282129	2.3591	0.0091594	PRSS3	0.0486169	observed FIS
ENSG00000107341	9	33817565	33920402	375	30	282990	3.0583	0.001113	UBE2R2	0.0100149	observed FIS
ENSG00000137073	9	33921691	34048947	505	30	282999	3.0303	0.0012216	UBAP2	0.0107765	observed FIS
ENSG00000198876	9	34086385	34127397	168	27	282901	2.7208	0.0032567	DCAF12	0.0228853	observed FIS
ENSG00000165006	9	34179003	34252521	233	35	282933	0.87144	0.19176	UBAP1	0.35839	observed FIS
ENSG00000186638	9	34252379	34329198	232	35	283076	1.6444	0.050048	KIF24	0.154149	observed FIS
ENSG00000164978	9	34329504	34343709	40	10	282986	1.0213	0.15357	NUDT2	0.312344	observed FIS
ENSG00000164976	9	34366668	34376851	31	10	283172	1.0544	0.14585	KIAA1161	0.302909	observed FIS
ENSG00000164972	9	34379017	34397830	46	14	282195	0.22107	0.41252	C9orf24	0.569517	observed FIS
ENSG00000164970	9	34398182	34458568	187	32	282820	-0.2532	0.59994	FAM219A	0.714639	observed FIS
ENSG00000122735	9	34457412	34520982	153	32	282790	0.22169	0.41228	DNAI1	0.569435	observed FIS
ENSG00000168913	9	34521038	34523039	6	4	280977	0.75922	0.22386	ENHO	0.392654	observed FIS
ENSG00000122756	9	34551430	34590121	156	30	281712	1.1086	0.1338	CNTFR	0.285714	observed FIS
ENSG00000164967	9	34610483	34612101	3	2	283215	-0.8815	0.81098	RPP25L	0.863285	observed FIS
ENSG00000137100	9	34613548	34620515	7	3	282877	1.6041	0.054351	DCTN3	0.162554	observed FIS
ENSG00000205143	9	34621376	34628104	20	9	282646	2.1955	0.014063	ARID3C	0.0655811	observed FIS
ENSG00000147955	9	34634719	34637806	10	5	282676	0.99021	0.16104	SIGMAR1	0.321535	observed FIS
ENSG00000213930	9	34638130	34651032	34	13	282024	2.1003	0.01785	GALT	0.0770428	observed FIS
ENSG00000258728	9	34646642	34657110	23	9	282092	2.0732	0.019078	GALT	0.0806886	observed FIS
ENSG00000137070	9	34650699	34661889	21	10	281903	2.7754	0.0027566	IL11RA	0.020147	observed FIS
ENSG00000213927	9	34661877	34664045	7	4	282559	3.8061	7.0598e-05	CCL27	0.00113824	observed FIS
ENSG00000187186	9	34664160	34666109	7	4	281846	1.8142	0.034825	RP11-195F19.5	0.121839	observed FIS
ENSG00000172724	9	34689564	34691274	6	3	282612	1.1257	0.13015	CCL19	0.281215	observed FIS
ENSG00000137077	9	34709002	34710121	1	1	281185	1.8714	0.030648	CCL21	0.111776	observed FIS
ENSG00000205108	9	34723052	34729464	31	11	283095	3.1398	0.00084529	FAM205A	0.00810792	observed FIS
ENSG00000122733	9	34957484	34982541	89	31	280780	4.0891	2.1651e-05	KIAA1045	0.00043247	observed FIS
ENSG00000137094	9	34989638	34998897	18	12	282109	4.2469	1.0837e-05	DNAJB5	0.00024642	observed FIS
ENSG00000174038	9	35041092	35045988	12	7	283483	1.9845	0.023602	C9orf131	0.0935487	observed FIS
ENSG00000269510	9	35042390	35042824	1	1	283119	3.3262	0.00044027	FLJ00273	0.00492852	observed FIS
ENSG00000165280	9	35056061	35073246	59	20	282974	3.5153	0.00021959	VCP	0.00284009	observed FIS
ENSG00000221829	9	35073832	35080013	11	5	283469	3.2224	0.00063571	FANCG	0.0065143	observed FIS
ENSG00000165282	9	35088685	35096591	24	11	283036	2.6219	0.0043722	PIGO	0.0284298	observed FIS
ENSG00000165283	9	35099888	35103154	5	2	283035	1.3214	0.093177	STOML2	0.228696	observed FIS
ENSG00000005238	9	35104109	35116338	29	13	281462	1.2819	0.099938	FAM214B	0.239261	observed FIS
ENSG00000198722	9	35161999	35405335	531	41	282592	1.7893	0.036785	UNC13B	0.126173	observed FIS
ENSG00000268482	9	35361056	35361262	2	1	283490	0.95465	0.16988	AL160274.1	0.332648	observed FIS
ENSG00000198853	9	35490124	35561895	177	37	281951	-0.78619	0.78412	RUSC2	0.845849	observed FIS
ENSG00000215187	9	35561828	35563896	4	2	281974	-0.82747	0.79602	FAM166B	0.853698	observed FIS
ENSG00000107140	9	35605367	35610038	12	6	283018	-1.2981	0.90287	TESK1	0.927511	observed FIS
ENSG00000137101	9	35609530	35646807	138	33	282022	0.83008	0.20325	CD72	0.370841	observed FIS
ENSG00000137078	9	35649292	35650937	4	2	283432	1.2164	0.11193	SIT1	0.255925	observed FIS
ENSG00000159884	9	35658301	35661508	22	7	282973	1.2787	0.1005	CCDC107	0.240086	observed FIS
ENSG00000137135	9	35658872	35675863	63	15	282915	1.9916	0.023205	ARHGEF39	0.0924092	observed FIS
ENSG00000107159	9	35673853	35681156	33	16	281820	2.5891	0.0048108	CA9	0.0305152	observed FIS
ENSG00000198467	9	35681989	35691017	31	11	281874	3.4954	0.00023668	TPM2	0.00301864	observed FIS
ENSG00000137076	9	35696945	35732392	84	27	282721	3.2647	0.00054797	TLN1	0.00583678	observed FIS
ENSG00000107175	9	35732332	35737001	13	9	282516	3.2944	0.00049314	CREB3	0.00537082	observed FIS
ENSG00000070610	9	35736863	35749983	23	13	282939	1.8846	0.029741	GBA2	0.109421	observed FIS
ENSG00000107185	9	35749203	35758572	35	8	283129	2.6985	0.0034826	RGP1	0.0240787	observed FIS
ENSG00000215183	9	35752987	35756610	9	3	282841	2.3584	0.0091766	MSMP	0.0486772	observed FIS
ENSG00000159899	9	35792151	35809729	39	8	282416	3.7046	0.00010586	NPR2	0.00157755	observed FIS
ENSG00000137098	9	35808042	35812269	7	4	282502	1.8488	0.032246	SPAG8	0.115664	observed FIS
ENSG00000137133	9	35812957	35815351	4	2	281870	1.141	0.12694	HINT2	0.276726	observed FIS
ENSG00000137103	9	35814448	35854844	132	33	282927	3.4273	0.00030477	TMEM8B	0.00367544	observed FIS
ENSG00000204930	9	35816388	35828744	38	15	282691	2.8541	0.0021577	FAM221B	0.0167717	observed FIS
ENSG00000168828	9	35869375	35870461	3	2	283520	1.9893	0.023332	OR13J1	0.0926806	observed FIS
ENSG00000196196	9	35906189	35907138	6	4	281125	0.28783	0.38674	HRCT1	0.548513	observed FIS
ENSG00000122718	9	35957105	35958151	4	1	283587	-1.6054	0.9458	OR2S2	0.959035	observed FIS
ENSG00000122707	9	36036430	36124448	220	37	282222	3.6923	0.0001111	RECK	0.00164262	observed FIS
ENSG00000122694	9	36136732	36163910	97	29	279326	1.2111	0.11293	GLIPR2	0.257153	observed FIS
ENSG00000185972	9	36169389	36171329	9	5	283168	1.2545	0.10484	CCIN	0.246332	observed FIS
ENSG00000122705	9	36190853	36304778	368	32	282545	1.8791	0.030113	CLTA	0.110314	observed FIS
ENSG00000159921	9	36214438	36277053	197	27	282861	1.6833	0.046163	GNE	0.146165	observed FIS
ENSG00000137075	9	36336393	36487545	368	56	282778	1.8011	0.035842	RNF38	0.123974	observed FIS
ENSG00000165304	9	36572859	36677678	283	27	282765	0.18407	0.42698	MELK	0.581323	observed FIS
ENSG00000196092	9	36833272	37034103	948	88	281682	0.57989	0.281	PAX5	0.451358	observed FIS
ENSG00000147905	9	37120536	37358146	505	41	282134	1.534	0.062513	ZCCHC7	0.177907	observed FIS
ENSG00000137106	9	37422663	37436987	33	11	282534	1.4815	0.069239	GRHPR	0.189992	observed FIS
ENSG00000168795	9	37438111	37465396	64	23	282899	1.5126	0.065187	ZBTB5	0.183	observed FIS
ENSG00000137054	9	37485932	37503694	119	6	282545	0.71684	0.23674	POLR1E	0.40762	observed FIS
ENSG00000147912	9	37510889	37588871	300	35	281854	1.7802	0.037523	FBXO10	0.127651	observed FIS
ENSG00000256966	9	37512544	37592466	312	39	281896	1.8054	0.035502	RP11-613M10.8	0.123204	observed FIS
ENSG00000175768	9	37582643	37592639	31	8	282913	1.1559	0.12387	TOMM5	0.272222	observed FIS
ENSG00000255872	9	37588410	38068684	1840	94	282470	1.7783	0.037673	RP11-613M10.9	0.127965	observed FIS
ENSG00000070601	9	37650997	37746901	431	54	282301	-0.02839	0.51132	FRMPD1	0.647463	observed FIS
ENSG00000165275	9	37753804	37778969	68	15	282883	-0.11915	0.54742	TRMT10B	0.675111	observed FIS
ENSG00000107371	9	37766975	37801434	123	18	283019	0.37323	0.35449	EXOSC3	0.519944	observed FIS
ENSG00000122741	9	37800499	37867663	206	11	282931	0.42077	0.33696	DCAF10	0.504612	observed FIS
ENSG00000122696	9	37879400	37904350	75	18	282674	1.7376	0.041144	SLC25A51	0.135872	observed FIS
ENSG00000107338	9	37919131	38069210	621	40	282406	2.2195	0.013226	SHB	0.0629042	observed FIS
ENSG00000137124	9	38392661	38398658	32	14	281422	0.86195	0.19436	ALDH1B1	0.361515	observed FIS
ENSG00000137142	9	38408991	38424444	63	20	279426	-0.43771	0.6692	IGFBPL1	0.764151	observed FIS
ENSG00000273170	9	38540566	38577204	105	39	280204	1.037	0.14986	ANKRD18A	0.30774	observed FIS
ENSG00000180071	9	38540566	38620657	227	60	280548	0.41048	0.34073	ANKRD18A	0.507923	observed FIS
ENSG00000106714	9	39072764	39288312	108	19	279413	1.3998	0.080788	CNTNAP3	0.209435	observed FIS
ENSG00000196409	9	40760700	40836415	9	5	278332	1.1012	0.1354	ZNF658	0.288154	observed FIS
ENSG00000154529	9	43684902	43924049	3	2	272838	0.076706	0.46943	CNTNAP3B	0.615267	observed FIS
ENSG00000204814	9	44867571	44870528	9	4	278381	1.1762	0.11976	RP11-160N1.10	0.266516	observed FIS
ENSG00000154330	9	70943224	71145977	381	45	280235	0.0015402	0.49939	PGM5	0.638851	observed FIS
ENSG00000181778	9	71151496	71155783	10	4	281126	0.76023	0.22356	TMEM252	0.392453	observed FIS
ENSG00000107242	9	71320575	71624092	1024	63	281597	2.5099	0.0060385	PIP5K1B	0.0363503	observed FIS
ENSG00000187866	9	71394964	71398609	8	4	281253	-0.58511	0.72076	FAM122A	0.802562	observed FIS
ENSG00000165059	9	71627469	71629039	4	2	281762	-1.5615	0.94079	PRKACG	0.955391	observed FIS
ENSG00000165060	9	71650175	71715094	305	22	282380	-1.2361	0.8918	FXN	0.91994	observed FIS
ENSG00000119139	9	71736209	71870124	586	55	282206	-0.56011	0.7123	TJP2	0.796427	observed FIS
ENSG00000135063	9	71939488	72007371	285	35	282212	1.117	0.13199	FAM189A2	0.283612	observed FIS
ENSG00000107282	9	72042446	72287222	721	54	282161	5.3226	5.114e-08	APBA1	2.64028e-06	observed FIS
ENSG00000188647	9	72324438	72374875	123	25	282845	0.224	0.41138	PTAR1	0.568608	observed FIS
ENSG00000204711	9	72435709	72521148	295	34	281991	0.74186	0.22909	C9orf135	0.398825	observed FIS
ENSG00000165072	9	72658497	72841886	688	33	282885	2.3849	0.0085428	MAMDC2	0.0466138	observed FIS
ENSG00000198887	9	72873937	72969804	314	27	283094	2.0584	0.019775	SMC5	0.0827982	observed FIS
ENSG00000119138	9	72999503	73029540	65	24	282265	3.5657	0.00018148	KLF9	0.00243209	observed FIS
ENSG00000083067	9	73143979	74061820	3731	163	282147	0.95646	0.16942	TRPM3	0.332333	observed FIS
ENSG00000135048	9	74298282	74431606	547	42	281920	0.93905	0.17385	TMEM2	0.337588	observed FIS
ENSG00000107362	9	74477368	74525847	130	16	282570	0.62041	0.26749	ABHD17B	0.438971	observed FIS
ENSG00000155621	9	74526426	74600970	185	30	281956	0.66687	0.25243	C9orf85	0.423842	observed FIS
ENSG00000204669	9	74666292	74687733	68	18	279511	-0.07577	0.5302	C9orf57	0.662172	observed FIS
ENSG00000119125	9	74729511	74872109	484	44	282071	2.6398	0.0041476	GDA	0.0274472	observed FIS
ENSG00000107372	9	74966341	74980163	47	12	283146	0.67149	0.25095	ZFAND5	0.422475	observed FIS
ENSG00000165091	9	75136717	75451267	1173	46	282304	1.0211	0.15361	TMC1	0.312344	observed FIS
ENSG00000165092	9	75515578	75695358	519	46	281843	1.6852	0.045973	ALDH1A1	0.14578	observed FIS
ENSG00000135046	9	75766673	75785309	47	15	281721	0.99483	0.15991	ANXA1	0.320485	observed FIS
ENSG00000198963	9	77112281	77308093	610	63	282150	2.0799	0.01877	RORB	0.0798455	observed FIS
ENSG00000119121	9	77337411	77503010	437	71	281553	2.4189	0.0077846	TRPM6	0.043721	observed FIS
ENSG00000135045	9	77561497	77567802	18	10	281011	0.043515	0.48265	C9orf40	0.625311	observed FIS
ENSG00000156017	9	77595936	77643339	126	27	282626	1.0616	0.14422	C9orf41	0.300681	observed FIS
ENSG00000106733	9	77675489	77703133	147	29	282615	2.2505	0.012209	NMRK1	0.0597053	observed FIS
ENSG00000134996	9	77703459	77762181	272	34	282464	0.74239	0.22892	OSTF1	0.398606	observed FIS
ENSG00000099139	9	78505560	78977255	2180	260	281628	2.3807	0.008639	PCSK5	0.0468953	observed FIS
ENSG00000135002	9	79000433	79009433	40	11	282656	0.84137	0.20007	RFK	0.367755	observed FIS
ENSG00000187210	9	79034752	79122332	412	47	281809	0.7911	0.21444	GCNT1	0.38321	observed FIS
ENSG00000106772	9	79226292	79521003	1282	115	281942	0.53746	0.29547	PRUNE2	0.465694	observed FIS
ENSG00000197969	9	79792269	80036457	976	45	282765	-1.0683	0.85731	VPS13A	0.895143	observed FIS
ENSG00000156049	9	80037995	80263223	1050	140	281770	-0.60677	0.728	GNA14	0.807637	observed FIS
ENSG00000156052	9	80331003	80646374	858	56	282164	3.1536	0.00080629	GNAQ	0.00784131	observed FIS
ENSG00000148019	9	80850978	80894606	135	30	282542	0.8759	0.19054	CEP78	0.356833	observed FIS
ENSG00000135069	9	80912059	80945009	182	28	280153	1.2786	0.10053	PSAT1	0.240086	observed FIS
ENSG00000106829	9	82186688	82341658	455	61	282505	1.8936	0.029142	TLE4	0.107657	observed FIS
ENSG00000196781	9	84198598	84304220	458	111	281597	3.21	0.00066358	TLE1	0.00673237	observed FIS
ENSG00000214929	9	84603687	84610171	22	12	283043	2.3028	0.010644	SPATA31D1	0.0541835	observed FIS
ENSG00000165105	9	85594500	85678092	203	25	282371	-0.98772	0.83835	RASEF	0.882122	observed FIS
ENSG00000172159	9	85857905	86153461	1409	111	282083	-0.074489	0.52969	FRMD3	0.661797	observed FIS
ENSG00000148057	9	86237964	86259045	77	19	282690	-1.3572	0.91264	IDNK	0.934854	observed FIS
ENSG00000135018	9	86274878	86323118	174	24	282963	-1.2638	0.89686	UBQLN1	0.923093	observed FIS
ENSG00000165113	9	86354336	86444431	245	24	282931	3.6404	0.00013613	GKAP1	0.00193975	observed FIS
ENSG00000165115	9	86451613	86536342	193	22	282629	2.1049	0.017651	KIF27	0.076463	observed FIS
ENSG00000165118	9	86553226	86571901	57	21	282691	4.0569	2.4859e-05	C9orf64	0.00048526	observed FIS
ENSG00000165119	9	86582998	86595569	26	10	282890	3.6582	0.000127	HNRNPK	0.00184037	observed FIS
ENSG00000178966	9	86595626	86618985	58	17	282575	3.6175	0.00014871	RMI1	0.0020815	observed FIS
ENSG00000197506	9	86890372	86955672	297	41	282463	-0.5691	0.71535	SLC28A3	0.798562	observed FIS
ENSG00000148053	9	87283466	87638505	1300	109	282150	1.3345	0.091014	NTRK2	0.225429	observed FIS
ENSG00000135049	9	88161455	88356944	753	30	282339	0.59439	0.27613	AGTPBP1	0.446611	observed FIS
ENSG00000135040	9	88556061	88637213	156	41	282477	0.57952	0.28112	NAA35	0.451474	observed FIS
ENSG00000135052	9	88641061	88715088	294	34	282011	0.64068	0.26086	GOLM1	0.4321	observed FIS
ENSG00000187753	9	88835180	88874572	102	24	282299	0.51049	0.30485	C9orf153	0.475111	observed FIS
ENSG00000135070	9	88879461	88897676	40	14	282395	2.5507	0.0053748	ISCA1	0.0332555	observed FIS
ENSG00000083223	9	88902648	88969369	148	21	282396	2.1374	0.016282	ZCCHC6	0.072354	observed FIS
ENSG00000180447	9	89559279	89562104	6	3	282405	1.099	0.13589	GAS1	0.288612	observed FIS
ENSG00000204446	9	89763559	89774471	50	11	282307	0.40429	0.343	C9orf170	0.509377	observed FIS
ENSG00000196730	9	90112143	90323548	932	103	281837	-0.99974	0.84128	DAPK1	0.884023	observed FIS
ENSG00000135047	9	90340434	90346308	20	8	282889	-0.66113	0.74574	CTSL	0.82044	observed FIS
ENSG00000177992	9	90497741	90503814	26	9	282878	-0.71895	0.76391	SPATA31E1	0.832555	observed FIS
ENSG00000156345	9	90581356	90589668	32	13	282400	0.69495	0.24354	CDK20	0.415276	observed FIS
ENSG00000106723	9	91003334	91093609	274	15	282507	-0.94617	0.82797	SPIN1	0.874578	observed FIS
ENSG00000130045	9	91150016	91199189	181	35	282028	0.99437	0.16002	NXNL2	0.320515	observed FIS
ENSG00000186354	9	91605778	91611055	22	11	282202	2.2637	0.011796	C9orf47	0.0582162	observed FIS
ENSG00000213694	9	91606362	91619925	51	21	282382	2.2441	0.012414	S1PR3	0.0603175	observed FIS
ENSG00000148082	9	91628060	91793682	646	61	282265	2.6306	0.0042612	SHC3	0.0278783	observed FIS
ENSG00000123975	9	91926113	91931618	26	13	282536	2.4236	0.0076841	CKS2	0.0433041	observed FIS
ENSG00000187742	9	91933421	91974557	120	33	282616	2.7537	0.002946	SECISBP2	0.0211986	observed FIS
ENSG00000187764	9	91975702	92113045	685	65	282131	2.1592	0.015416	SEMA4D	0.0696725	observed FIS
ENSG00000130222	9	92219928	92221470	5	3	281339	2.6825	0.0036539	GADD45G	0.0249527	observed FIS
ENSG00000165023	9	93372114	93405386	149	31	281546	-0.43363	0.66772	DIRAS2	0.763062	observed FIS
ENSG00000165025	9	93564069	93660831	510	58	281712	-1.0729	0.85833	SYK	0.895911	observed FIS
ENSG00000148090	9	93976097	94124195	478	41	282874	-1.8494	0.9678	AUH	0.976013	observed FIS
ENSG00000165030	9	94171327	94186144	48	14	282433	1.7482	0.040214	NFIL3	0.133641	observed FIS
ENSG00000169071	9	94325373	94712444	1895	115	282124	0.7907	0.21456	ROR2	0.383242	observed FIS
ENSG00000090054	9	94794281	94877666	372	32	283126	1.6719	0.047272	SPTLC1	0.14843	observed FIS
ENSG00000196305	9	94972489	95056038	242	29	283035	2.2972	0.010805	IARS	0.05487	observed FIS
ENSG00000198000	9	95059640	95087918	83	15	283189	1.2153	0.11212	NOL8	0.25618	observed FIS
ENSG00000188312	9	95087766	95382815	918	35	282984	0.84389	0.19937	CENPP	0.367004	observed FIS
ENSG00000106809	9	95146249	95166978	57	9	283217	0.71478	0.23737	OGN	0.408167	observed FIS
ENSG00000127083	9	95176527	95186743	27	12	283042	1.458	0.072425	OMD	0.195786	observed FIS
ENSG00000106819	9	95218487	95244788	73	15	283122	-0.36074	0.64085	ASPN	0.743918	observed FIS
ENSG00000106823	9	95256365	95298937	129	22	283067	0.75333	0.22563	ECM2	0.394915	observed FIS
ENSG00000127080	9	95375466	95432547	203	30	283102	0.18585	0.42628	IPPK	0.580818	observed FIS
ENSG00000185963	9	95473645	95527094	189	24	282755	-0.78716	0.78441	BICD2	0.845872	observed FIS
ENSG00000127081	9	95607874	95640304	116	23	282689	2.8869	0.001945	ZNF484	0.0154268	observed FIS
ENSG00000127084	9	95709733	95798518	346	42	281501	3.2636	0.00054998	FGD3	0.00585106	observed FIS
ENSG00000157303	9	95820989	95847420	125	22	282258	0.87663	0.19034	SUSD3	0.356729	observed FIS
ENSG00000165233	9	95858500	95875565	61	13	282589	1.0969	0.13633	C9orf89	0.289351	observed FIS
ENSG00000131669	9	95883771	95896570	68	18	282404	3.4958	0.00023633	NINJ1	0.00301736	observed FIS
ENSG00000165238	9	95947198	96082854	560	46	282718	5.3791	3.7433e-08	WNK2	2.05774e-06	observed FIS
ENSG00000204352	9	96080481	96108696	137	30	282678	4.1905	1.3914e-05	C9orf129	0.00030117	observed FIS
ENSG00000188938	9	96208776	96215874	24	8	283217	3.5722	0.000177	FAM120AOS	0.00239241	observed FIS
ENSG00000048828	9	96214004	96328397	406	30	282877	6.395	8.026e-11	FAM120A	1.0756e-08	observed FIS
ENSG00000197724	9	96338689	96441869	536	32	281647	6.4948	4.1581e-11	PHF2	6.28572e-09	observed FIS
ENSG00000131668	9	96713905	96717654	13	5	281571	0.88643	0.18769	BARX1	0.353845	observed FIS
ENSG00000158079	9	96793076	96872138	175	39	282190	0.58476	0.27935	PTPDC1	0.449702	observed FIS
ENSG00000175787	9	97021593	97063736	210	29	282826	0.6351	0.26268	ZNF169	0.434137	observed FIS
ENSG00000130950	9	97077605	97090926	17	9	281404	0.60465	0.27271	NUTM2F	0.443585	observed FIS
ENSG00000148110	9	97136833	97223324	232	27	282977	0.28038	0.38959	HIATL1	0.551149	observed FIS
ENSG00000130957	9	97321002	97356075	210	22	281685	0.84546	0.19893	FBP2	0.366587	observed FIS
ENSG00000165140	9	97365415	97402531	162	25	281818	0.62145	0.26715	FBP1	0.438581	observed FIS
ENSG00000148120	9	97488983	97849441	1289	37	282919	-1.4301	0.92366	C9orf3	0.943431	observed FIS
ENSG00000158169	9	97861336	98079991	411	47	282145	-0.053868	0.52148	FANCC	0.655964	observed FIS
ENSG00000185920	9	98205262	98279339	249	39	282311	6.2607	1.9157e-10	PTCH1	2.23286e-08	observed FIS
ENSG00000268926	9	98534605	98537013	9	4	282228	0.39121	0.34782	DKFZP434H0512	0.513754	observed FIS
ENSG00000182150	9	98637983	98776842	460	34	283029	0.70506	0.24039	ERCC6L2	0.411861	observed FIS
ENSG00000130948	9	98997588	99064434	260	36	281579	1.9485	0.02568	HSD17B3	0.0989901	observed FIS
ENSG00000130958	9	99082988	99145992	289	23	282702	3.3058	0.00047347	SLC35D2	0.00519854	observed FIS
ENSG00000165244	9	99148223	99180611	112	12	282852	3.0357	0.0011998	ZNF367	0.0106216	observed FIS
ENSG00000130956	9	99212483	99253618	116	20	282588	5.2394	8.0528e-08	HABP4	3.94212e-06	observed FIS
ENSG00000081377	9	99252523	99382112	268	56	282549	4.3409	7.0957e-06	CDC14B	0.00017413	observed FIS
ENSG00000158122	9	99401859	99417585	25	17	281966	1.8961	0.028972	AAED1	0.107365	observed FIS
ENSG00000081386	9	99518147	99540411	59	14	282523	0.060752	0.47578	ZNF510	0.620323	observed FIS
ENSG00000196597	9	99578754	99637905	150	26	282841	0.056654	0.47741	ZNF782	0.621441	observed FIS
ENSG00000196312	9	99660348	99775862	123	23	282099	0.85527	0.1962	HIATL2	0.363684	observed FIS
ENSG00000188152	9	99690592	99702535	9	4	282274	-0.40527	0.65736	NUTM2G	0.756139	observed FIS
ENSG00000136943	9	99794940	99801925	16	5	282212	0.89448	0.18553	CTSV	0.351315	observed FIS
ENSG00000197816	9	100000765	100140806	528	22	282761	-0.25221	0.59956	CCDC180	0.714511	observed FIS
ENSG00000196116	9	100174232	100258407	217	29	282389	2.1367	0.016312	TDRD7	0.0724569	observed FIS
ENSG00000136842	9	100263462	100364030	317	55	281705	0.3599	0.35946	TMOD1	0.524021	observed FIS
ENSG00000136925	9	100362362	100395962	54	26	282519	0.76805	0.22123	TSTD2	0.390304	observed FIS
ENSG00000136937	9	100395908	100436030	62	29	282636	0.69614	0.24317	NCBP1	0.414798	observed FIS
ENSG00000136936	9	100437191	100459639	42	20	282611	0.50922	0.3053	XPA	0.475515	observed FIS
ENSG00000178919	9	100615536	100618986	21	5	283128	-1.4236	0.92272	FOXE1	0.942777	observed FIS
ENSG00000136932	9	100666771	100684852	70	15	282017	-0.27371	0.60785	C9orf156	0.721071	observed FIS
ENSG00000136929	9	100689073	100707138	35	6	283196	-2.2364	0.98734	HEMGN	0.99017	observed FIS
ENSG00000136938	9	100745643	100778225	69	28	282122	-1.412	0.92102	ANP32B	0.941345	observed FIS
ENSG00000095380	9	100819021	100845357	61	13	282049	0.026684	0.48936	NANS	0.630627	observed FIS
ENSG00000106785	9	100831557	100881494	135	33	281383	0.61662	0.26874	TRIM14	0.440137	observed FIS
ENSG00000106789	9	100883257	100954922	309	50	280331	2.0604	0.019682	CORO2A	0.0825002	observed FIS
ENSG00000095383	9	100961311	101017915	286	30	282413	3.0638	0.0010929	TBC1D2	0.00988107	observed FIS
ENSG00000136928	9	101050391	101471479	1844	160	281658	3.7651	8.3243e-05	GABBR2	0.00129762	observed FIS
ENSG00000165138	9	101493611	101559247	196	32	282839	0.42681	0.33476	ANKS6	0.502472	observed FIS
ENSG00000119514	9	101569981	101612363	150	37	281465	-0.12658	0.55037	GALNT12	0.677555	observed FIS
ENSG00000204291	9	101705461	101833069	475	61	281545	0.78598	0.21594	COL15A1	0.384726	observed FIS
ENSG00000106799	9	101866320	101916474	146	26	282683	0.045798	0.48174	TGFBR1	0.624774	observed FIS
ENSG00000119523	9	101978708	101984238	19	7	281868	1.082	0.13962	ALG2	0.294252	observed FIS
ENSG00000106803	9	101984346	101992897	37	9	281852	1.5451	0.061159	SEC61B	0.175632	observed FIS
ENSG00000119508	9	102584137	102629173	73	24	282152	-0.015047	0.506	NR4A3	0.643907	observed FIS
ENSG00000136874	9	102668915	102732618	167	23	282188	0.35606	0.3609	STX17	0.525633	observed FIS
ENSG00000023318	9	102741461	102861322	296	27	282775	0.30607	0.37978	ERP44	0.543085	observed FIS
ENSG00000119509	9	102861538	103063282	584	25	282715	0.72693	0.23364	INVS	0.40418	observed FIS
ENSG00000136891	9	103064359	103115221	151	22	282883	0.063976	0.47449	TEX10	0.61941	observed FIS
ENSG00000066697	9	103189438	103213511	85	12	282787	0.35899	0.3598	MSANTD3	0.524384	observed FIS
ENSG00000251349	9	103204553	103339918	449	39	282674	0.32055	0.37427	MSANTD3-TMEFF1	0.538179	observed FIS
ENSG00000241697	9	103204560	103339918	449	39	282674	0.32055	0.37427	TMEFF1	0.538179	observed FIS
ENSG00000170681	9	103340361	103350188	47	12	282426	1.3543	0.087824	MURC	0.220916	observed FIS
ENSG00000148123	9	103790991	104087417	1272	83	282153	0.71251	0.23807	LPPR1	0.408961	observed FIS
ENSG00000136881	9	104122699	104145801	72	13	282510	0.72213	0.23511	BAAT	0.405977	observed FIS
ENSG00000136897	9	104149915	104160896	34	14	282268	0.61396	0.26962	MRPL50	0.440645	observed FIS
ENSG00000136870	9	104161155	104172942	55	9	282240	0.74639	0.22771	ZNF189	0.397303	observed FIS
ENSG00000136872	9	104182860	104198105	66	16	281326	1.1005	0.13555	ALDOB	0.288246	observed FIS
ENSG00000165152	9	104235453	104295819	269	33	280752	2.3768	0.0087308	TMEM246	0.0471908	observed FIS
ENSG00000155827	9	104296133	104325622	81	24	281707	2.5242	0.0057986	RNF20	0.0352884	observed FIS
ENSG00000198785	9	104331635	104500862	771	36	282309	2.1413	0.016123	GRIN3A	0.0718369	observed FIS
ENSG00000188386	9	104353897	104357283	13	8	282241	1.7325	0.041588	PPP3R2	0.136975	observed FIS
ENSG00000155833	9	105757593	105780770	150	18	282890	-0.544	0.70678	CYLC2	0.792271	observed FIS
ENSG00000136824	9	106856541	106903698	313	11	283142	-0.44463	0.67171	SMC2	0.765539	observed FIS
ENSG00000186881	9	107266455	107267547	9	4	283029	1.8247	0.03402	OR13F1	0.119933	observed FIS
ENSG00000148136	9	107288534	107289490	2	1	283372	0.47648	0.31687	OR13C4	0.486162	observed FIS
ENSG00000204246	9	107298030	107299137	3	1	283401	2.0286	0.021251	OR13C3	0.0870469	observed FIS
ENSG00000186943	9	107331449	107332411	5	3	283071	2.1756	0.014791	OR13C8	0.0679283	observed FIS
ENSG00000255800	9	107360650	107361788	9	2	283441	0.29568	0.38374	OR13C5	0.546226	observed FIS
ENSG00000257019	9	107366924	107367951	2	1	283571	0.67485	0.24988	OR13C2	0.421433	observed FIS
ENSG00000136839	9	107379529	107380485	5	2	283330	0.22356	0.41155	OR13C9	0.568745	observed FIS
ENSG00000179055	9	107456660	107457766	11	5	283479	-0.10043	0.54	OR13D1	0.66928	observed FIS
ENSG00000136783	9	107509969	107522403	43	14	282425	2.0562	0.019881	NIPSNAP3A	0.0831441	observed FIS
ENSG00000165028	9	107526438	107539738	58	17	281966	1.6664	0.047818	NIPSNAP3B	0.149672	observed FIS
ENSG00000165029	9	107543283	107690518	743	99	281874	1.8034	0.035662	ABCA1	0.123578	observed FIS
ENSG00000070214	9	108006903	108201452	600	43	282511	1.0259	0.15247	SLC44A1	0.31103	observed FIS
ENSG00000106701	9	108210077	108314714	314	39	282548	3.9658	3.657e-05	FSD1L	0.00066826	observed FIS
ENSG00000106692	9	108320411	108403399	200	41	282768	3.9599	3.7484e-05	FKTN	0.0006778	observed FIS
ENSG00000186051	9	108424738	108425367	1	1	283494	-1.4312	0.92382	TAL2	0.943544	observed FIS
ENSG00000095209	9	108456825	108538893	347	21	282990	-0.36066	0.64082	TMEM38B	0.743918	observed FIS
ENSG00000148143	9	109625378	109775915	373	69	282324	0.93833	0.17404	ZNF462	0.337622	observed FIS
ENSG00000119318	9	110045418	110094475	201	28	282377	0.83562	0.20168	RAD23B	0.369278	observed FIS
ENSG00000136826	9	110247133	110252763	14	3	283494	-1.7108	0.95644	KLF4	0.967603	observed FIS
ENSG00000148156	9	111616871	111619239	14	6	282978	0.79271	0.21397	ACTL7B	0.382658	observed FIS
ENSG00000187003	9	111624603	111626035	7	5	282024	1.7234	0.042405	ACTL7A	0.138535	observed FIS
ENSG00000070061	9	111629797	111696396	334	31	283036	2.4364	0.0074172	IKBKAP	0.0421014	observed FIS
ENSG00000119328	9	111696461	111713024	50	11	282914	2.5026	0.006165	FAM206A	0.0368768	observed FIS
ENSG00000119326	9	111704851	111775809	256	26	282923	2.6938	0.0035322	CTNNAL1	0.0243415	observed FIS
ENSG00000106771	9	111777432	111882225	470	39	282652	3.8431	6.0746e-05	TMEM245	0.00099987	observed FIS
ENSG00000260230	9	111892573	111929571	179	33	282156	1.9903	0.023277	FRRS1L	0.0925399	observed FIS
ENSG00000095203	9	111934255	112083244	543	64	281608	3.2532	0.00057063	EPB41L4B	0.00602381	observed FIS
ENSG00000070159	9	112137746	112260590	440	45	282207	1.7507	0.039997	PTPN3	0.133268	observed FIS
ENSG00000243444	9	112403068	112713755	1457	103	282057	0.067507	0.47309	PALM2	0.618266	observed FIS
ENSG00000157654	9	112542589	112934792	1608	158	282048	0.07371	0.47062	PALM2-AKAP2	0.616274	observed FIS
ENSG00000241978	9	112542769	112934792	1607	161	282048	0.069139	0.47244	AKAP2	0.617716	observed FIS
ENSG00000188959	9	112952328	112970469	82	19	281075	1.7643	0.038839	C9orf152	0.130844	observed FIS
ENSG00000136810	9	113006091	113018920	51	20	280957	2.2771	0.01139	TXN	0.0570833	observed FIS
ENSG00000204193	9	113065801	113100127	151	41	281588	1.1245	0.1304	TXNDC8	0.281508	observed FIS
ENSG00000165124	9	113127531	113342160	975	82	282691	-0.31317	0.62292	SVEP1	0.731535	observed FIS
ENSG00000030304	9	113431051	113563859	470	62	282140	-2.1886	0.98569	MUSK	0.988777	observed FIS
ENSG00000198121	9	113635543	113800981	627	52	281731	1.1276	0.12974	LPAR1	0.280628	observed FIS
ENSG00000171133	9	114089763	114090800	2	1	282113	2.0558	0.0199	OR2K2	0.0831926	observed FIS
ENSG00000136813	9	114122972	114247025	422	39	282779	1.1663	0.12175	KIAA0368	0.269538	observed FIS
ENSG00000173258	9	114287439	114340124	209	39	282206	1.6514	0.049331	ZNF483	0.152663	observed FIS
ENSG00000106853	9	114312002	114362135	224	46	281869	1.3378	0.090474	PTGR1	0.22471	observed FIS
ENSG00000059769	9	114393632	114432508	180	27	281523	-0.8554	0.80383	DNAJC25	0.858485	observed FIS
ENSG00000244115	9	114393666	114432509	180	27	281523	-0.8554	0.80383	DNAJC25-GNG10	0.858485	observed FIS
ENSG00000242616	9	114423615	114432526	38	9	281553	-0.38865	0.65123	GNG10	0.751306	observed FIS
ENSG00000165181	9	114448453	114557288	452	26	282983	1.4457	0.074132	C9orf84	0.198723	observed FIS
ENSG00000148154	9	114659046	114697649	215	42	282550	2.1528	0.015666	UGCG	0.0703905	observed FIS
ENSG00000106868	9	114803065	114937688	423	54	281780	1.4474	0.073887	SUSD1	0.198517	observed FIS
ENSG00000119314	9	114980715	115095947	428	23	282325	3.5644	0.00018231	PTBP3	0.00244136	observed FIS
ENSG00000119471	9	115142217	115234690	363	27	282637	3.2191	0.00064295	HSDL2	0.00657779	observed FIS
ENSG00000230185	9	115196096	115249484	228	18	282904	2.3927	0.0083617	C9orf147	0.045931	observed FIS
ENSG00000165185	9	115249127	115431677	551	51	282271	3.554	0.00018967	KIAA1958	0.00251333	observed FIS
ENSG00000148153	9	115446206	115480516	99	19	281720	3.0832	0.0010238	INIP	0.00941856	observed FIS
ENSG00000148158	9	115513118	115643951	540	27	282649	2.4727	0.0067053	SNX30	0.0392149	observed FIS
ENSG00000119457	9	115641200	115653193	51	24	281937	1.9648	0.02472	SLC46A2	0.0964902	observed FIS
ENSG00000136866	9	115800660	115819039	52	21	280895	-0.12437	0.54949	ZFP37	0.676869	observed FIS
ENSG00000136867	9	115913222	115926417	74	15	282692	-0.65508	0.74379	SLC31A2	0.818893	observed FIS
ENSG00000119321	9	115923286	115983641	284	26	282820	-0.51659	0.69728	FKBP15	0.784881	observed FIS
ENSG00000136868	9	115983808	116028674	153	25	282874	0.95405	0.17003	SLC31A1	0.332877	observed FIS
ENSG00000176386	9	116018115	116037869	70	17	282534	0.058979	0.47648	CDC26	0.62079	observed FIS
ENSG00000136875	9	116037623	116055185	83	21	282621	-0.5638	0.71356	PRPF4	0.797317	observed FIS
ENSG00000165188	9	116059373	116065656	24	6	282690	-0.18274	0.5725	RNF183	0.695108	observed FIS
ENSG00000148225	9	116075502	116102578	80	17	282925	0.30169	0.38144	WDR31	0.544143	observed FIS
ENSG00000119411	9	116111821	116133513	131	20	281406	-1.1996	0.88485	BSPRY	0.915218	observed FIS
ENSG00000119431	9	116135699	116139279	25	9	281037	-0.87407	0.80896	HDHD3	0.861723	observed FIS
ENSG00000148218	9	116148597	116163613	45	20	280518	-1.3759	0.91557	ALAD	0.936941	observed FIS
ENSG00000148229	9	116169515	116172952	13	6	282466	1.6477	0.049709	POLE3	0.153509	observed FIS
ENSG00000157653	9	116172334	116191964	71	11	282648	2.1867	0.014381	C9orf43	0.066683	observed FIS
ENSG00000138835	9	116207011	116360018	535	26	282876	2.1082	0.017508	RGS3	0.0761012	observed FIS
ENSG00000157657	9	116638562	116818871	668	64	281443	1.2783	0.10058	ZNF618	0.240152	observed FIS
ENSG00000106927	9	116822407	116840752	69	14	281292	0.85863	0.19527	AMBP	0.362672	observed FIS
ENSG00000136883	9	116848406	116861507	61	15	282873	0.29154	0.38532	KIF12	0.54728	observed FIS
ENSG00000196739	9	116917840	117074791	774	118	281601	-0.70392	0.75926	COL27A1	0.829495	observed FIS
ENSG00000229314	9	117085336	117088755	12	7	275977	-0.30776	0.62087	ORM1	0.730144	observed FIS
ENSG00000228278	9	117092149	117095532	8	4	280174	-1.1	0.86433	ORM2	0.900104	observed FIS
ENSG00000106948	9	117096436	117156685	155	31	281591	1.4816	0.069229	AKNA	0.189992	observed FIS
ENSG00000095397	9	117164360	117267730	436	36	281696	-0.17147	0.56807	DFNB31	0.691599	observed FIS
ENSG00000136888	9	117350026	117360653	27	11	281883	-0.80322	0.78907	ATP6V1G1	0.8489	observed FIS
ENSG00000157693	9	117373486	117408702	200	21	282444	0.41438	0.3393	C9orf91	0.506631	observed FIS
ENSG00000181634	9	117546915	117568406	52	22	281025	-0.45243	0.67452	TNFSF15	0.768	observed FIS
ENSG00000106952	9	117656003	117692697	130	14	281658	0.17534	0.43041	TNFSF8	0.58385	observed FIS
ENSG00000041982	9	117782806	117880536	427	55	282766	1.6673	0.047732	TNC	0.149477	observed FIS
ENSG00000173077	9	117904097	118164923	1247	88	282222	1.9808	0.023805	2025-12-01	0.0941045	observed FIS
ENSG00000182752	9	118916083	119164601	706	105	281559	2.9674	0.0015015	PAPPA	0.0126736	observed FIS
ENSG00000256040	9	119160439	119162885	11	6	281503	1.4961	0.067309	PAPPA-AS1	0.186546	observed FIS
ENSG00000148219	9	119187504	120177348	4025	216	282128	3.4578	0.00027226	ASTN2	0.0033603	observed FIS
ENSG00000119401	9	119449581	119463579	39	13	282971	0.94513	0.1723	TRIM32	0.335717	observed FIS
ENSG00000136869	9	120466610	120479149	37	14	281577	0.76008	0.2236	TLR4	0.392453	observed FIS
ENSG00000078725	9	121915736	122131745	660	70	281683	0.76458	0.22226	BRINP1	0.391373	observed FIS
ENSG00000260970	9	122257653	122286403	146	25	282300	0.6961	0.24318	RP11-295D22.1	0.414798	observed FIS
ENSG00000136861	9	123151147	123342448	416	53	282687	0.79923	0.21208	CDK5RAP2	0.380215	observed FIS
ENSG00000106780	9	123363091	123476748	195	32	282597	0.51096	0.30469	MEGF9	0.475074	observed FIS
ENSG00000119402	9	123514256	123555690	110	27	282438	-0.052799	0.52105	FBXW2	0.655554	observed FIS
ENSG00000095261	9	123577774	123605262	62	19	282737	-0.57025	0.71575	PSMD5	0.798947	observed FIS
ENSG00000119403	9	123617977	123639606	49	17	281902	-0.45036	0.67377	PHF19	0.767331	observed FIS
ENSG00000056558	9	123664671	123691451	132	19	282825	-0.37956	0.64786	TRAF1	0.748607	observed FIS
ENSG00000106804	9	123714616	123812554	285	28	282538	0.77511	0.21914	C5	0.388231	observed FIS
ENSG00000119397	9	123837141	123939888	310	31	283016	1.2998	0.096834	CNTRL	0.234827	observed FIS
ENSG00000119396	9	123940415	123985292	140	32	281981	1.4313	0.076176	RAB14	0.202247	observed FIS
ENSG00000148180	9	123970072	124095121	388	36	282581	1.2749	0.10117	GSN	0.240921	observed FIS
ENSG00000148175	9	124101355	124132531	99	23	282546	1.4923	0.067806	STOM	0.187632	observed FIS
ENSG00000267987	9	124103625	124110410	21	11	282610	-0.23332	0.59224	AL161784.1	0.709289	observed FIS
ENSG00000136848	9	124329336	124547809	619	102	281892	0.46746	0.32009	DAB2IP	0.489044	observed FIS
ENSG00000175764	9	124584207	124855885	1178	73	282062	1.749	0.040141	TTLL11	0.133516	observed FIS
ENSG00000119421	9	124894745	124922098	114	16	281903	2.1161	0.017168	NDUFA8	0.0749684	observed FIS
ENSG00000185681	9	124922190	124962367	151	32	280387	1.6924	0.045284	MORN5	0.144341	observed FIS
ENSG00000106852	9	124964856	124991905	62	23	280366	0.80417	0.21065	LHX6	0.378549	observed FIS
ENSG00000119446	9	124999903	125027118	105	20	282425	0.84544	0.19893	RBM18	0.366587	observed FIS
ENSG00000148187	9	125026882	125085743	103	38	282073	-0.15719	0.56245	MRRF	0.687366	observed FIS
ENSG00000095303	9	125132824	125157982	143	22	282162	0.86382	0.19384	PTGS1	0.360832	observed FIS
ENSG00000269738	9	125148344	125148928	3	2	282966	1.0411	0.14891	AL162424.1	0.306736	observed FIS
ENSG00000136834	9	125239220	125240235	5	2	281550	0.44971	0.32646	OR1J1	0.49469	observed FIS
ENSG00000197233	9	125273081	125274022	2	1	283587	-0.26161	0.60319	OR1J2	0.717344	observed FIS
ENSG00000239590	9	125281420	125282361	1	1	280400	0.17673	0.42986	OR1J4	0.583508	observed FIS
ENSG00000171505	9	125288637	125289572	5	3	282699	1.0514	0.14653	OR1N1	0.303733	observed FIS
ENSG00000171501	9	125315391	125316493	14	4	283254	0.041164	0.48358	OR1N2	0.625958	observed FIS
ENSG00000171496	9	125329778	125330838	6	2	283561	1.1198	0.1314	OR1L8	0.282923	observed FIS
ENSG00000165202	9	125376948	125378026	7	4	283151	1.1195	0.13146	OR1Q1	0.282988	observed FIS
ENSG00000171484	9	125390858	125391852	9	3	283446	-0.19789	0.57843	OR1B1	0.699387	observed FIS
ENSG00000173679	9	125423845	125424927	3	2	280313	-0.32007	0.62554	OR1L1	0.733571	observed FIS
ENSG00000171481	9	125437315	125438432	4	2	283319	-1.3406	0.90998	OR1L3	0.933039	observed FIS
ENSG00000136939	9	125486269	125487204	3	2	283502	-0.99986	0.84131	OR1L4	0.884023	observed FIS
ENSG00000171459	9	125512019	125513062	3	1	283587	-0.17808	0.57067	OR1L6	0.693643	observed FIS
ENSG00000136940	9	125560668	125590910	92	26	282354	0.6833	0.24721	PDCL	0.418836	observed FIS
ENSG00000165204	9	125562370	125563395	5	3	283444	2.0442	0.020465	OR1K1	0.0848599	observed FIS
ENSG00000056586	9	125606835	125667620	140	28	282703	1.0201	0.15383	RC3H2	0.312623	observed FIS
ENSG00000186130	9	125670335	125675609	16	7	282710	0.33775	0.36778	ZBTB6	0.532004	observed FIS
ENSG00000171448	9	125677845	125693779	41	14	282853	0.91921	0.17899	ZBTB26	0.343824	observed FIS
ENSG00000011454	9	125703112	125867145	414	39	282922	0.40583	0.34243	RABGAP1	0.509001	observed FIS
ENSG00000188394	9	125796806	125797975	2	1	283305	0.18408	0.42698	GPR21	0.581323	observed FIS
ENSG00000165209	9	125871779	126030855	300	51	282744	0.77033	0.22055	STRBP	0.389578	observed FIS
ENSG00000148204	9	126118449	126142603	120	31	282122	1.8243	0.034051	CRB2	0.119974	observed FIS
ENSG00000119522	9	126141933	126692431	1863	87	282392	2.4602	0.0069434	DENND1A	0.0400927	observed FIS
ENSG00000106689	9	126763949	126795580	118	21	280666	1.5809	0.056956	LHX2	0.167549	observed FIS
ENSG00000119408	9	127019885	127115586	359	44	282146	-0.29977	0.61782	NEK6	0.727917	observed FIS
ENSG00000136930	9	127115745	127177723	155	31	282132	-0.0025046	0.501	PSMB7	0.640131	observed FIS
ENSG00000180264	9	127213423	127239379	102	22	280515	0.77715	0.21853	GPR144	0.387513	observed FIS
ENSG00000136931	9	127243516	127269709	81	19	280607	2.0331	0.021024	NR5A1	0.0864463	observed FIS
ENSG00000148200	9	127279554	127533589	473	62	282045	2.1556	0.015556	NR6A1	0.0700873	observed FIS
ENSG00000185585	9	127539437	127577164	99	30	281666	0.81356	0.20795	OLFML2A	0.375608	observed FIS
ENSG00000136918	9	127615755	127620160	18	5	282780	1.0495	0.14699	WDR38	0.304586	observed FIS
ENSG00000136942	9	127620159	127624260	10	5	282956	1.4472	0.073926	RPL35	0.198576	observed FIS
ENSG00000136950	9	127624409	127640003	30	11	282623	1.1015	0.13535	ARPC5L	0.288134	observed FIS
ENSG00000136935	9	127640646	127710771	183	31	282698	1.6255	0.052031	GOLGA1	0.158156	observed FIS
ENSG00000173611	9	127704887	127905785	504	38	282466	1.0842	0.13913	SCAI	0.293382	observed FIS
ENSG00000119414	9	127908852	127952218	129	20	282927	-0.10044	0.54	PPP6C	0.66928	observed FIS
ENSG00000136933	9	127962821	127996437	115	26	282341	-0.71552	0.76286	RABEPK	0.831891	observed FIS
ENSG00000044574	9	127997132	128003609	9	4	282258	-0.13966	0.55554	HSPA5	0.681611	observed FIS
ENSG00000165219	9	128024073	128129486	242	33	282601	1.035	0.15033	GAPVD1	0.308095	observed FIS
ENSG00000119487	9	128199672	128469513	791	44	282909	0.39754	0.34548	MAPKAP1	0.511213	observed FIS
ENSG00000167081	9	128509624	128729656	457	45	282620	0.20028	0.42063	PBX3	0.576125	observed FIS
ENSG00000196814	9	129089128	129269320	728	57	281814	0.1866	0.42599	MVB12B	0.580647	observed FIS
ENSG00000136944	9	129376722	129463311	352	55	281318	2.0968	0.018005	LMX1B	0.0776055	observed FIS
ENSG00000169155	9	129567285	129600489	66	30	282104	1.1202	0.13132	ZBTB43	0.282848	observed FIS
ENSG00000177125	9	129622944	129648157	51	21	282336	0.37828	0.35261	ZBTB34	0.517991	observed FIS
ENSG00000136828	9	129677053	129985445	790	42	282537	2.1405	0.016158	RALGPS1	0.0719419	observed FIS
ENSG00000136859	9	129849611	129885162	89	25	282787	2.0447	0.020445	ANGPTL2	0.0848142	observed FIS
ENSG00000136895	9	129986544	130155939	397	41	282265	1.3758	0.084441	GARNL3	0.215505	observed FIS
ENSG00000136856	9	130159421	130170703	30	7	281294	0.96199	0.16803	SLC2A8	0.330655	observed FIS
ENSG00000196152	9	130186661	130207651	66	8	283082	1.2662	0.10272	ZNF79	0.243141	observed FIS
ENSG00000197958	9	130209953	130213684	10	3	283139	1.0649	0.14345	RPL12	0.299617	observed FIS
ENSG00000148356	9	130213765	130265780	146	17	282263	1.6098	0.053723	LRSAM1	0.161442	observed FIS
ENSG00000136830	9	130267618	130341268	277	35	280972	2.992	0.0013857	FAM129B	0.0118749	observed FIS
ENSG00000136854	9	130374544	130457460	157	41	282424	2.5271	0.0057498	STXBP1	0.0350365	observed FIS
ENSG00000187024	9	130455257	130487152	44	16	281953	4.0396	2.677e-05	PTRH1	0.00051512	observed FIS
ENSG00000160401	9	130469268	130478281	13	6	282011	3.6993	0.00010812	C9orf117	0.00160616	observed FIS
ENSG00000167094	9	130478345	130493879	40	9	282079	4.0804	2.2477e-05	TTC16	0.0004452	observed FIS
ENSG00000160404	9	130493803	130497604	16	6	281584	3.9638	3.6879e-05	TOR2A	0.00067181	observed FIS
ENSG00000095370	9	130500596	130541020	116	21	282762	2.633	0.0042319	SH2D3C	0.0277802	observed FIS
ENSG00000136807	9	130547958	130553066	21	9	282613	1.5944	0.055429	CDK9	0.164676	observed FIS
ENSG00000136877	9	130556876	130576606	58	14	282901	1.9538	0.025363	FPGS	0.0981686	observed FIS
ENSG00000106991	9	130577291	130617035	115	33	281868	0.57412	0.28294	ENG	0.453164	observed FIS
ENSG00000106992	9	130628759	130640022	36	16	281569	1.0131	0.1555	AK1	0.314819	observed FIS
ENSG00000160408	9	130647600	130667687	58	20	281089	0.46876	0.31962	ST6GALNAC6	0.488636	observed FIS
ENSG00000136840	9	130670165	130679317	29	15	281009	-0.30097	0.61828	ST6GALNAC4	0.728095	observed FIS
ENSG00000167103	9	130683158	130693076	18	6	282567	-0.22403	0.58863	PIP5KL1	0.706386	observed FIS
ENSG00000136908	9	130697378	130700763	10	3	282979	-1.0113	0.84407	DPM2	0.886283	observed FIS
ENSG00000167106	9	130702858	130742792	129	18	282926	-0.51111	0.69536	FAM102A	0.783794	observed FIS
ENSG00000171169	9	130823512	130830485	16	8	282468	0.16297	0.43527	NAIF1	0.58791	observed FIS
ENSG00000148339	9	130830480	130871524	161	10	282776	0.19041	0.4245	SLC25A25	0.579536	observed FIS
ENSG00000148334	9	130882972	130890741	23	9	282731	0.64261	0.26024	PTGES2	0.43143	observed FIS
ENSG00000232850	9	130890612	130891481	2	1	282144	1.0173	0.1545	AL590708.2	0.313715	observed FIS
ENSG00000148346	9	130911350	130915734	9	5	279456	-0.90446	0.81713	LCN2	0.867541	observed FIS
ENSG00000171159	9	130922539	130926207	11	4	281796	-0.2136	0.58457	C9orf16	0.703973	observed FIS
ENSG00000148337	9	130928343	130966662	117	20	281572	-0.63349	0.73679	CIZ1	0.814317	observed FIS
ENSG00000106976	9	130965658	131017527	164	37	281781	-0.21132	0.58368	DNM1	0.703394	observed FIS
ENSG00000167110	9	131018108	131038274	52	14	282757	1.7996	0.035961	GOLGA2	0.124295	observed FIS
ENSG00000175854	9	131037658	131051269	36	11	282473	0.75338	0.22561	SWI5	0.394915	observed FIS
ENSG00000268211	9	131062367	131064212	7	3	282616	0.19696	0.42193	AL359091.2	0.577404	observed FIS
ENSG00000167112	9	131071382	131085021	34	16	281732	-1.4408	0.92518	TRUB2	0.944626	observed FIS
ENSG00000167113	9	131084815	131096351	43	15	282187	-2.2669	0.9883	COQ4	0.99108	observed FIS
ENSG00000167114	9	131102925	131123749	58	19	281606	0.55294	0.29015	SLC27A4	0.460458	observed FIS
ENSG00000167118	9	131133598	131153015	44	14	282636	-0.82042	0.79401	URM1	0.852042	observed FIS
ENSG00000167123	9	131174030	131199626	81	10	281576	0.25132	0.40078	CERCAM	0.559978	observed FIS
ENSG00000136811	9	131217465	131263571	138	25	282395	0.59221	0.27686	ODF2	0.447217	observed FIS
ENSG00000119392	9	131266979	131304567	96	20	282477	-0.48944	0.68773	GLE1	0.778164	observed FIS
ENSG00000197694	9	131314866	131395941	177	26	282074	1.3525	0.088102	SPTAN1	0.22135	observed FIS
ENSG00000119333	9	131395940	131419066	60	13	282346	0.059532	0.47626	WDR34	0.620688	observed FIS
ENSG00000119335	9	131445703	131458679	21	12	282117	1.1122	0.13304	SET	0.284832	observed FIS
ENSG00000160447	9	131464802	131483197	39	20	282011	1.0603	0.14451	PKN3	0.301098	observed FIS
ENSG00000160446	9	131483148	131486406	5	3	281419	1.1982	0.11543	ZDHHC12	0.260251	observed FIS
ENSG00000160445	9	131492065	131534693	69	18	282682	-0.67261	0.7494	ZER1	0.822625	observed FIS
ENSG00000107021	9	131549483	131572711	99	15	282303	0.014642	0.49416	TBC1D13	0.63461	observed FIS
ENSG00000167136	9	131580753	131584956	17	7	283261	-0.43898	0.66966	ENDOG	0.764228	observed FIS
ENSG00000198917	9	131581930	131592100	49	11	282765	0.002031	0.49919	C9orf114	0.638746	observed FIS
ENSG00000171097	9	131595221	131644773	180	30	281789	0.12786	0.44913	CCBL1	0.598584	observed FIS
ENSG00000136802	9	131644391	131680318	140	27	281979	-0.59212	0.72312	LRRC8A	0.804148	observed FIS
ENSG00000175287	9	131683174	131704320	55	9	282432	0.29205	0.38512	PHYHD1	0.547191	observed FIS
ENSG00000251184	9	131703757	131719300	23	7	282742	0.67882	0.24863	RP11-101E3.5	0.42015	observed FIS
ENSG00000175283	9	131707809	131709898	2	1	283587	0.94029	0.17354	DOLK	0.337263	observed FIS
ENSG00000095319	9	131709978	131769375	114	24	282520	0.40399	0.34311	NUP188	0.509381	observed FIS
ENSG00000148341	9	131769315	131790582	48	19	282305	-0.25345	0.60004	SH3GLB2	0.714659	observed FIS
ENSG00000148343	9	131798900	131834361	76	15	282543	0.81519	0.20748	FAM73B	0.375136	observed FIS
ENSG00000167130	9	131843379	131852717	26	11	282036	4.6705	1.5021e-06	DOLPP1	4.76236e-05	observed FIS
ENSG00000095321	9	131857089	131873468	42	9	281773	6.2081	2.6806e-10	CRAT	3.01504e-08	observed FIS
ENSG00000119383	9	131873229	131911225	147	14	282530	6.4127	7.1483e-11	PPP2R4	9.85944e-09	observed FIS
ENSG00000188483	9	131937835	131940540	5	2	281871	6.5699	2.5182e-11	IER5L	3.96533e-09	observed FIS
ENSG00000148335	9	132371163	132398209	137	25	282924	1.2128	0.11261	NTMT1	0.256742	observed FIS
ENSG00000179058	9	132374504	132383055	49	15	283003	2.2493	0.012246	C9orf50	0.0597625	observed FIS
ENSG00000148331	9	132399171	132404444	21	10	282325	0.89712	0.18483	ASB6	0.350622	observed FIS
ENSG00000167157	9	132427920	132484875	256	31	281652	-0.15921	0.56325	PRRX2	0.687839	observed FIS
ENSG00000148344	9	132500610	132515326	79	13	282168	0.85841	0.19533	PTGES	0.362747	observed FIS
ENSG00000136816	9	132565432	132573560	32	10	283096	-0.39703	0.65433	TOR1B	0.753916	observed FIS
ENSG00000136827	9	132575223	132586413	37	12	282964	-0.33698	0.63193	TOR1A	0.738144	observed FIS
ENSG00000136819	9	132589569	132598142	65	6	283341	-0.54442	0.70692	C9orf78	0.792381	observed FIS
ENSG00000136878	9	132596977	132644107	408	17	283140	-1.06	0.85542	USP20	0.893929	observed FIS
ENSG00000187239	9	132649466	132805473	655	40	282732	0.44363	0.32866	FNBP1	0.49659	observed FIS
ENSG00000148358	9	132815705	132902448	362	37	282871	-1.2879	0.90112	GPR107	0.926277	observed FIS
ENSG00000196979	9	132902889	132906498	26	7	282408	-0.61345	0.73021	AL360004.1	0.809317	observed FIS
ENSG00000107130	9	132934857	132999583	286	40	280996	1.0598	0.14463	NCS1	0.301249	observed FIS
ENSG00000148357	9	133046882	133309510	574	105	281512	2.1957	0.014057	HMCN2	0.0655811	observed FIS
ENSG00000215428	9	133274029	133282639	39	13	280684	-1.2433	0.89313	AL354898.1	0.920759	observed FIS
ENSG00000130707	9	133320316	133376661	198	43	281572	1.7318	0.041653	ASS1	0.137008	observed FIS
ENSG00000107164	9	133454352	133513739	213	46	282422	0.20572	0.41851	FUBP3	0.574276	observed FIS
ENSG00000130711	9	133539981	133558368	66	18	281549	1.0641	0.14364	PRDM12	0.299914	observed FIS
ENSG00000130713	9	133569108	133580248	29	16	281659	0.2335	0.40769	EXOSC2	0.565659	observed FIS
ENSG00000097007	9	133589333	133763062	602	48	282390	0.11387	0.45467	ABL1	0.603035	observed FIS
ENSG00000188710	9	133768815	133769225	3	2	280119	-0.35527	0.63881	QRFP	0.742486	observed FIS
ENSG00000130720	9	133777825	133814673	203	40	281506	0.14309	0.44311	FIBCD1	0.594292	observed FIS
ENSG00000050555	9	133884469	133969860	397	62	281680	1.2586	0.10408	LAMC3	0.245163	observed FIS
ENSG00000126878	9	133971863	133998539	105	28	281529	0.53587	0.29602	AIF1L	0.466138	observed FIS
ENSG00000126883	9	134000948	134110057	308	26	282706	3.4075	0.00032775	NUP214	0.00390243	observed FIS
ENSG00000126882	9	134133463	134151934	61	19	281779	-1.2925	0.90191	FAM78A	0.926767	observed FIS
ENSG00000160539	9	134165081	134184649	78	13	281610	1.6747	0.046994	PPAPDC3	0.147781	observed FIS
ENSG00000130723	9	134269480	134375584	375	35	282793	0.10067	0.45991	PRRC2B	0.607257	observed FIS
ENSG00000130714	9	134378289	134399193	108	11	283016	0.34132	0.36643	POMT1	0.530855	observed FIS
ENSG00000130717	9	134399188	134406655	34	13	279049	0.015462	0.49383	UCK1	0.634401	observed FIS
ENSG00000107263	9	134452157	134615461	654	52	282375	0.69273	0.24424	RAPGEF1	0.415967	observed FIS
ENSG00000160563	9	134735494	134955295	527	58	282203	6.374	9.2055e-11	MED27	1.18331e-08	observed FIS
ENSG00000196358	9	135037334	135119921	291	52	281092	2.8202	0.0023998	NTNG2	0.018009	observed FIS
ENSG00000107290	9	135136743	135230372	441	25	282706	-1.1043	0.86526	SETX	0.900625	observed FIS
ENSG00000125482	9	135251008	135282209	102	21	282161	1.3247	0.092637	TTF1	0.227837	observed FIS
ENSG00000188523	9	135285430	135448704	608	83	281476	-0.45007	0.67367	C9orf171	0.767263	observed FIS
ENSG00000125492	9	135457572	135465653	16	10	279054	-0.26992	0.60639	BARHL1	0.719926	observed FIS
ENSG00000125485	9	135468384	135545788	248	43	282414	1.9053	0.028373	DDX31	0.105705	observed FIS
ENSG00000125484	9	135545422	135570342	102	12	282841	0.36266	0.35843	GTF3C4	0.523194	observed FIS
ENSG00000165695	9	135600965	135754164	564	61	282208	1.8553	0.03178	AK8	0.11454	observed FIS
ENSG00000165698	9	135753414	135765588	28	14	281782	2.4458	0.0072273	C9orf9	0.041234	observed FIS
ENSG00000165699	9	135766735	135820020	155	29	282318	2.9168	0.0017685	TSC1	0.014367	observed FIS
ENSG00000165702	9	135820932	135867083	221	60	281307	1.475	0.070106	GFI1B	0.191603	observed FIS
ENSG00000148308	9	135906076	135933890	85	17	282728	1.67	0.047462	GTF3C5	0.148915	observed FIS
ENSG00000170835	9	135937365	135947248	10	6	281527	0.38076	0.35169	CEL	0.517082	observed FIS
ENSG00000160271	9	135973107	136039301	258	47	281750	0.45042	0.3262	RALGDS	0.494376	observed FIS
ENSG00000148288	9	136028340	136039332	73	25	282309	1.1961	0.11582	GBGT1	0.26085	observed FIS
ENSG00000171102	9	136080664	136084630	19	8	281261	1.5289	0.063144	OBP2B	0.179101	observed FIS
ENSG00000148296	9	136197552	136203235	20	8	282545	0.18172	0.4279	SURF6	0.582158	observed FIS
ENSG00000148297	9	136205160	136214986	37	16	282144	0.083707	0.46664	MED22	0.612915	observed FIS
ENSG00000148303	9	136215069	136218281	20	7	282292	-0.25621	0.60111	RPL7A	0.715546	observed FIS
ENSG00000148290	9	136218610	136223552	20	8	282539	0.70104	0.24164	SURF1	0.413402	observed FIS
ENSG00000148291	9	136223428	136228045	32	12	282824	-0.77669	0.78133	SURF2	0.843947	observed FIS
ENSG00000148248	9	136228325	136242970	71	22	282663	-1.0137	0.84463	SURF4	0.886695	observed FIS
ENSG00000198870	9	136243117	136271220	132	15	282721	-0.20219	0.58011	C9orf96	0.700656	observed FIS
ENSG00000148300	9	136271186	136283164	79	10	283221	-1.1191	0.86846	REXO4	0.902713	observed FIS
ENSG00000160323	9	136279478	136324508	213	37	282439	0.36311	0.35826	ADAMTS13	0.523192	observed FIS
ENSG00000160325	9	136325089	136335970	45	16	282369	1.4494	0.073606	CACFD1	0.197931	observed FIS
ENSG00000160326	9	136336217	136344259	31	13	281741	0.75571	0.22491	SLC2A6	0.393837	observed FIS
ENSG00000187616	9	136379708	136393734	52	21	280497	-0.45564	0.67568	TMEM8C	0.768889	observed FIS
ENSG00000197859	9	136397286	136440641	141	18	281480	1.12	0.13136	ADAMTSL2	0.282902	observed FIS
ENSG00000196990	9	136444079	136451319	1	1	271529	-0.27053	0.60662	FAM163B	0.720109	observed FIS
ENSG00000123454	9	136501482	136524466	157	37	282203	-0.87145	0.80825	DBH	0.861258	observed FIS
ENSG00000123453	9	136528682	136605077	389	60	280936	-0.67105	0.74891	SARDH	0.822326	observed FIS
ENSG00000160293	9	136627016	136857726	1383	129	281665	0.66815	0.25202	VAV2	0.423396	observed FIS
ENSG00000169925	9	136895427	136933657	218	39	282218	4.7312	1.116e-06	BRD3	3.69448e-05	observed FIS
ENSG00000196363	9	137000487	137025093	202	18	282253	1.0867	0.13858	WDR5	0.292615	observed FIS
ENSG00000186350	9	137208944	137332431	606	63	281421	1.1628	0.12245	RXRA	0.270486	observed FIS
ENSG00000130635	9	137533620	137736686	1188	116	280989	0.88475	0.18815	COL5A1	0.354253	observed FIS
ENSG00000160339	9	137772654	137779924	50	12	282008	0.50787	0.30577	FCN2	0.476004	observed FIS
ENSG00000085265	9	137801431	137809809	37	7	282502	-0.03919	0.51563	FCN1	0.65138	observed FIS
ENSG00000130558	9	137967268	138013025	266	48	281553	0.2061	0.41836	OLFM1	0.574265	observed FIS
ENSG00000178243	9	138235095	138238408	9	3	277868	1.8711	0.030665	C9orf62	0.111776	observed FIS
ENSG00000196422	9	138370925	138380739	40	10	281814	-0.067068	0.52674	PPP1R26	0.659876	observed FIS
ENSG00000160345	9	138387027	138393580	27	5	282448	1.4232	0.07734	C9orf116	0.204014	observed FIS
ENSG00000122140	9	138391830	138396519	23	8	282022	0.69808	0.24256	MRPS2	0.414301	observed FIS
ENSG00000160349	9	138413284	138418378	32	11	282224	0.6642	0.25328	LCN1	0.424552	observed FIS
ENSG00000122136	9	138437985	138441815	32	7	279090	1.3964	0.081291	OBP2A	0.210306	observed FIS
ENSG00000122133	9	138453602	138458801	27	9	280835	0.73985	0.2297	PAEP	0.399449	observed FIS
ENSG00000204007	9	138515502	138531386	91	17	281948	1.1226	0.13081	GLT6D1	0.282135	observed FIS
ENSG00000148386	9	138555168	138558268	13	9	281792	0.72307	0.23482	LCN9	0.40559	observed FIS
ENSG00000165643	9	138585253	138591374	49	11	282310	0.57196	0.28368	SOHLH1	0.453965	observed FIS
ENSG00000107147	9	138594031	138684992	557	73	281482	0.5935	0.27642	KCNT1	0.446849	observed FIS
ENSG00000130559	9	138700333	138799074	279	42	282469	0.28299	0.38859	CAMSAP1	0.550352	observed FIS
ENSG00000130560	9	138824815	138853226	141	24	282540	1.3924	0.081896	UBAC1	0.211379	observed FIS
ENSG00000148411	9	138898383	138987131	361	60	280276	-0.3255	0.6276	NACC2	0.734949	observed FIS
ENSG00000238227	9	139006427	139010731	15	10	281547	1.3307	0.091643	C9orf69	0.226446	observed FIS
ENSG00000107187	9	139088096	139096955	32	12	280470	2.2303	0.012862	LHX3	0.0618738	observed FIS
ENSG00000165661	9	139098179	139137687	188	40	282183	0.19313	0.42343	QSOX2	0.578702	observed FIS
ENSG00000160360	9	139221932	139254057	161	37	281270	0.62538	0.26586	GPSM1	0.437185	observed FIS
ENSG00000213221	9	139253932	139258241	26	11	281030	0.851	0.19738	DNLZ	0.364833	observed FIS
ENSG00000187796	9	139256355	139268133	58	19	281510	0.62452	0.26614	CARD9	0.437455	observed FIS
ENSG00000165684	9	139270029	139293249	111	19	282779	1.3591	0.087054	SNAPC4	0.219769	observed FIS
ENSG00000165689	9	139296377	139305061	59	14	282199	1.8563	0.031705	SDCCAG3	0.114419	observed FIS
ENSG00000165688	9	139305110	139318213	58	14	282953	2.3372	0.0097155	PMPCA	0.0507476	observed FIS
ENSG00000148384	9	139323071	139334274	56	12	282330	2.8597	0.0021202	INPP5E	0.0165619	observed FIS
ENSG00000148396	9	139334549	139372141	139	33	282731	2.8535	0.0021619	SEC16A	0.0167905	observed FIS
ENSG00000196366	9	139377947	139380518	5	3	283297	2.7342	0.0031267	C9orf163	0.0221946	observed FIS
ENSG00000148400	9	139388896	139440314	229	53	280954	0.80736	0.20973	NOTCH1	0.377506	observed FIS
ENSG00000172889	9	139553308	139567130	52	14	279732	0.049851	0.48012	EGFL7	0.6237	observed FIS
ENSG00000169692	9	139567595	139581875	50	18	280163	1.3641	0.08627	AGPAT2	0.218344	observed FIS
ENSG00000165716	9	139607022	139618502	53	18	282093	0.47747	0.31651	FAM69B	0.485956	observed FIS
ENSG00000187922	9	139632619	139637808	19	4	282775	-0.20765	0.58225	LCN10	0.702253	observed FIS
ENSG00000204003	9	139632619	139642905	34	9	282389	-0.15836	0.56291	LCN6	0.687706	observed FIS
ENSG00000267206	9	139638463	139642980	13	8	281485	0.074551	0.47029	LCN6	0.616098	observed FIS
ENSG00000204001	9	139648838	139652678	28	7	282529	-0.8004	0.78826	LCN8	0.848377	observed FIS
ENSG00000177984	9	139654086	139660707	27	4	282235	0.10905	0.45658	LCN15	0.604804	observed FIS
ENSG00000244187	9	139685807	139687709	9	4	281250	-0.11516	0.54584	TMEM141	0.673866	observed FIS
ENSG00000272896	9	139685831	139695047	35	8	281198	0.43356	0.3323	RP11-216L13.17	0.500186	observed FIS
ENSG00000213213	9	139690802	139702193	38	12	282442	1.2676	0.10247	CCDC183	0.242915	observed FIS
ENSG00000196642	9	139702374	139735639	82	21	281462	0.91733	0.17948	RABL6	0.344275	observed FIS
ENSG00000232434	9	139738867	139741797	3	2	279812	0.8315	0.20285	C9orf172	0.370487	observed FIS
ENSG00000054148	9	139743176	139745488	7	5	282119	-0.11042	0.54396	PHPT1	0.672461	observed FIS
ENSG00000177943	9	139745395	139755249	25	15	281880	0.040996	0.48365	MAMDC4	0.626005	observed FIS
ENSG00000107223	9	139756571	139760738	12	8	282097	-0.75978	0.77631	EDF1	0.840543	observed FIS
ENSG00000127191	9	139776364	139821059	144	16	282224	0.070696	0.47182	TRAF2	0.617332	observed FIS
ENSG00000173876	10	92828	120103	62	14	281165	1.2338	0.10864	TUBB8	0.251207	observed FIS
ENSG00000015171	10	180405	300577	343	36	282477	2.4256	0.0076412	ZMYND11	0.0431009	observed FIS
ENSG00000151240	10	320130	735683	1876	55	282731	0.39959	0.34473	DIP2C	0.510518	observed FIS
ENSG00000180525	10	695888	711109	35	10	282739	1.1976	0.11553	PRR26	0.260383	observed FIS
ENSG00000107929	10	855484	977564	381	25	282223	1.0794	0.14022	LARP4B	0.295121	observed FIS
ENSG00000205740	10	1017097	1034281	73	17	282782	0.71679	0.23675	AL359878.1	0.40762	observed FIS
ENSG00000107937	10	1034338	1065876	127	22	282800	0.64486	0.25951	GTPBP4	0.430884	observed FIS
ENSG00000148377	10	1064847	1071799	43	14	282325	0.55981	0.2878	IDI2	0.457799	observed FIS
ENSG00000067064	10	1085848	1095110	41	8	283182	0.0078688	0.49686	IDI1	0.636822	observed FIS
ENSG00000047056	10	1095478	1178237	398	40	282490	0.61316	0.26989	WDR37	0.440934	observed FIS
ENSG00000185736	10	1228073	1779670	2861	258	281724	2.0196	0.021711	ADARB2	0.0883183	observed FIS
ENSG00000067057	10	3108525	3179904	630	82	281377	-0.383	0.64914	PFKP	0.7498	observed FIS
ENSG00000107959	10	3179920	3215003	229	33	282273	-0.035985	0.51435	PITRM1	0.650285	observed FIS
ENSG00000067082	10	3818188	3827473	27	13	280567	1.308	0.09544	KLF6	0.232521	observed FIS
ENSG00000165568	10	4828821	4890254	485	49	281967	0.84131	0.20009	AKR1E2	0.367756	observed FIS
ENSG00000187134	10	4934796	5025475	407	40	282264	1.2206	0.11112	AKR1C1	0.254759	observed FIS
ENSG00000151632	10	5029967	5060223	164	30	280365	1.1915	0.11673	AKR1C2	0.262181	observed FIS
ENSG00000196139	10	5077546	5149878	433	54	282129	0.69871	0.24237	AKR1C3	0.414161	observed FIS
ENSG00000196326	10	5196335	5244449	248	29	281987	0.60343	0.27311	AKR1CL1	0.443837	observed FIS
ENSG00000198610	10	5237425	5260912	143	15	282338	0.69922	0.24221	AKR1C4	0.413999	observed FIS
ENSG00000178473	10	5406972	5416169	39	7	282478	-0.93767	0.82579	UCN3	0.873483	observed FIS
ENSG00000178462	10	5435061	5446793	49	8	282781	2.1135	0.017278	TUBAL3	0.0753485	observed FIS
ENSG00000173848	10	5454514	5500426	104	12	282438	2.3812	0.0086273	NET1	0.0468587	observed FIS
ENSG00000178372	10	5540658	5541533	4	2	276789	0.59335	0.27647	CALML5	0.446849	observed FIS
ENSG00000178363	10	5566924	5568225	6	3	278235	0.73547	0.23103	CALML3	0.40095	observed FIS
ENSG00000196372	10	5680830	5708558	184	51	281023	0.099572	0.46034	ASB13	0.607597	observed FIS
ENSG00000108021	10	5726801	5805703	316	36	282616	1.4541	0.072952	FAM208B	0.19676	observed FIS
ENSG00000057608	10	5807186	5884095	308	40	282172	1.1434	0.12643	GDI2	0.275869	observed FIS
ENSG00000134461	10	5903580	5931869	166	25	282285	-0.74733	0.77257	ANKRD16	0.838078	observed FIS
ENSG00000134452	10	5931535	5979556	229	34	282706	0.50337	0.30735	FBXO18	0.477542	observed FIS
ENSG00000134470	10	5990855	6020150	197	44	282301	0.12477	0.45035	IL15RA	0.599522	observed FIS
ENSG00000134460	10	6052652	6104288	287	43	281918	0.774	0.21946	IL2RA	0.388652	observed FIS
ENSG00000134453	10	6130950	6159420	137	34	282659	0.45861	0.32326	RBM17	0.491722	observed FIS
ENSG00000170525	10	6186881	6277495	466	118	280783	-0.18606	0.5738	PFKFB3	0.696105	observed FIS
ENSG00000212743	10	6392278	6394723	5	2	283066	0.19107	0.42423	DKFZP667F0711	0.579334	observed FIS
ENSG00000065675	10	6469105	6622263	598	92	281669	1.2715	0.10177	PRKCQ	0.241788	observed FIS
ENSG00000198879	10	7200586	7453450	1239	108	282007	0.76731	0.22145	SFMBT2	0.390566	observed FIS
ENSG00000123243	10	7601232	7708961	542	74	280708	-0.10286	0.54096	ITIH5	0.67003	observed FIS
ENSG00000151655	10	7745232	7791483	249	44	282441	2.831	0.0023202	ITIH2	0.0176287	observed FIS
ENSG00000151657	10	7792925	7829990	155	27	281825	3.1144	0.00092153	KIN	0.00865039	observed FIS
ENSG00000165629	10	7830092	7849778	85	17	282154	3.119	0.00090741	ATP5C1	0.00855183	observed FIS
ENSG00000165632	10	7860467	8058590	825	53	282720	2.2363	0.012667	TAF3	0.0612319	observed FIS
ENSG00000107485	10	8095567	8117161	102	21	281454	1.0638	0.1437	GATA3	0.299973	observed FIS
ENSG00000048740	10	11047259	11378674	1457	134	281774	1.8074	0.035348	CELF2	0.122941	observed FIS
ENSG00000148429	10	11495945	11653753	534	40	282553	1.8483	0.032282	USP6NL	0.115772	observed FIS
ENSG00000134463	10	11784365	11806069	88	16	282388	1.5166	0.064689	ECHDC3	0.182027	observed FIS
ENSG00000148426	10	11865338	11914276	193	39	281352	0.60391	0.27295	PROSER2	0.443746	observed FIS
ENSG00000151461	10	11962021	12085169	519	30	282493	-0.87978	0.81051	UPF2	0.862888	observed FIS
ENSG00000181192	10	12110971	12165224	198	26	282306	-1.2894	0.90137	DHTKD1	0.926423	observed FIS
ENSG00000065665	10	12171636	12211960	164	17	282996	-0.7188	0.76387	SEC61A2	0.832555	observed FIS
ENSG00000165609	10	12207324	12238143	107	30	281807	-1.1322	0.87121	NUDT5	0.905123	observed FIS
ENSG00000151465	10	12237964	12292588	196	35	281642	-0.39866	0.65493	CDC123	0.754469	observed FIS
ENSG00000183049	10	12391481	12877545	2536	219	281645	2.8449	0.0022215	CAMK1D	0.0171267	observed FIS
ENSG00000151468	10	12938627	13141652	1114	106	281366	0.87065	0.19197	CCDC3	0.358658	observed FIS
ENSG00000123240	10	13141449	13180291	126	28	281387	0.95508	0.16977	OPTN	0.33259	observed FIS
ENSG00000065328	10	13203554	13253104	243	56	282024	-0.8254	0.79543	MCM10	0.853178	observed FIS
ENSG00000165623	10	13263767	13276334	72	17	281757	1.1376	0.12764	UCMA	0.277611	observed FIS
ENSG00000107537	10	13319796	13344412	122	26	280802	-0.49659	0.69026	PHYH	0.78014	observed FIS
ENSG00000226209	10	13350145	13350447	1	1	282967	0.25587	0.39903	AL138764.1	0.558772	observed FIS
ENSG00000086475	10	13359424	13390297	140	21	282476	0.40269	0.34359	SEPHS1	0.509803	observed FIS
ENSG00000165626	10	13480484	13570974	378	33	282106	0.92313	0.17797	BEND7	0.342736	observed FIS
ENSG00000165630	10	13628927	13672868	138	27	282565	1.579	0.057167	PRPF18	0.167865	observed FIS
ENSG00000239665	10	13652047	13710299	265	23	282376	0.8577	0.19553	RP11-295P9.3	0.362943	observed FIS
ENSG00000151474	10	13685706	14504141	4313	317	281575	2.3315	0.0098628	FRMD4A	0.05131	observed FIS
ENSG00000065809	10	14560556	14816896	1235	120	281654	3.4151	0.00031875	FAM107B	0.00381388	observed FIS
ENSG00000185267	10	14861249	14880574	55	20	282320	1.0857	0.13881	CDNF	0.292871	observed FIS
ENSG00000187522	10	14880163	14913740	86	27	282846	-0.26286	0.60367	HSPA14	0.717803	observed FIS
ENSG00000152455	10	14920819	14946314	77	32	282627	1.9423	0.026051	SUV39H2	0.0998208	observed FIS
ENSG00000152457	10	14939358	14996431	227	57	282011	0.87864	0.1898	DCLRE1C	0.356295	observed FIS
ENSG00000197889	10	15001438	15030049	195	20	282002	0.34325	0.36571	MEIG1	0.530268	observed FIS
ENSG00000152463	10	15074226	15115851	207	38	282127	0.12387	0.45071	OLAH	0.599677	observed FIS
ENSG00000176244	10	15119522	15130775	73	18	282215	1.5528	0.060235	ACBD7	0.173876	observed FIS
ENSG00000176236	10	15137384	15139318	9	5	283162	1.109	0.13372	C10orf111	0.285608	observed FIS
ENSG00000152464	10	15139179	15181817	203	31	281769	1.3269	0.092273	RPP38	0.227415	observed FIS
ENSG00000152465	10	15144583	15210692	303	37	281718	1.5686	0.058369	NMT2	0.170523	observed FIS
ENSG00000148468	10	15253642	15413061	705	69	281528	2.2324	0.012793	FAM171A1	0.0616566	observed FIS
ENSG00000077943	10	15555948	15762124	766	65	282066	1.3106	0.094996	ITGA8	0.231619	observed FIS
ENSG00000148481	10	15820169	15902519	172	39	282451	0.50751	0.3059	FAM188A	0.476096	observed FIS
ENSG00000165983	10	16478942	16555736	341	27	281584	2.3936	0.008343	PTER	0.0458549	observed FIS
ENSG00000165985	10	16555742	16564004	36	9	279821	2.8822	0.0019746	C1QL3	0.0156117	observed FIS
ENSG00000148484	10	16632610	16859527	979	107	281279	1.081	0.13985	RSU1	0.294605	observed FIS
ENSG00000107611	10	16865963	17171830	1506	116	282014	0.80643	0.21	CUBN	0.377722	observed FIS
ENSG00000107614	10	17184253	17244053	270	15	282593	-0.2144	0.58488	TRDMT1	0.704032	observed FIS
ENSG00000026025	10	17270258	17279592	20	8	281324	2.7724	0.0027824	VIM	0.0202762	observed FIS
ENSG00000148488	10	17360382	17496329	866	53	282090	0.54814	0.2918	ST8SIA6	0.462316	observed FIS
ENSG00000165996	10	17631958	17659376	126	25	281678	1.0443	0.14817	PTPLA	0.305991	observed FIS
ENSG00000136738	10	17686124	17757913	374	25	282083	0.96391	0.16754	STAM	0.330207	observed FIS
ENSG00000183748	10	17851362	17953178	5	3	283587	1.5028	0.066441	MRC1L1	0.185254	observed FIS
ENSG00000184040	10	18041218	18089855	2	1	283587	-0.71313	0.76212	TMEM236	0.831468	observed FIS
ENSG00000120586	10	18098352	18200091	4	2	279086	-0.092402	0.53681	MRC1	0.667296	observed FIS
ENSG00000148482	10	18240768	18332221	564	50	281103	3.306	0.00047324	SLC39A12	0.00519854	observed FIS
ENSG00000165995	10	18429606	18830798	2071	147	281580	3.0633	0.0010944	CACNB2	0.0098899	observed FIS
ENSG00000241058	10	18834490	18940551	527	29	282790	0.74997	0.22664	NSUN6	0.396075	observed FIS
ENSG00000271786	10	18931405	18944123	49	11	282763	0.71274	0.238	RP11-139J15.7	0.408878	observed FIS
ENSG00000165997	10	18948334	18970568	94	23	282462	0.77901	0.21799	ARL5B	0.386883	observed FIS
ENSG00000204740	10	19492779	20079330	2948	130	282379	1.0951	0.13674	MALRD1	0.289982	observed FIS
ENSG00000120594	10	20105168	20578785	2393	110	282042	1.2517	0.10534	PLXDC2	0.246992	observed FIS
ENSG00000078114	10	21068902	21463116	1452	107	282083	0.5063	0.30632	NEBL	0.476514	observed FIS
ENSG00000204683	10	21414692	21435488	63	25	281977	-0.29183	0.61479	C10orf113	0.725976	observed FIS
ENSG00000204682	10	21781587	21786191	11	5	280974	-0.65205	0.74282	CASC10	0.818254	observed FIS
ENSG00000180592	10	21802407	21814611	16	8	281962	-1.1352	0.87185	SKIDA1	0.905689	observed FIS
ENSG00000078403	10	21823094	22032559	341	69	282167	0.89477	0.18545	MLLT10	0.351253	observed FIS
ENSG00000136770	10	22045466	22292698	560	40	282381	-0.17093	0.56786	DNAJC1	0.691453	observed FIS
ENSG00000223601	10	22497743	22498950	5	2	283372	-1.1948	0.88391	EBLN1	0.914697	observed FIS
ENSG00000148444	10	22604903	22609235	7	4	283092	1.0127	0.15559	COMMD3	0.314846	observed FIS
ENSG00000269897	10	22605317	22618471	18	10	282996	0.797	0.21272	COMMD3-BMI1	0.381037	observed FIS
ENSG00000168283	10	22610140	22620413	13	8	282787	0.43965	0.3301	BMI1	0.498208	observed FIS
ENSG00000077327	10	22634399	22743153	257	25	282632	0.73663	0.23067	SPAG6	0.40062	observed FIS
ENSG00000150867	10	22823778	23003484	757	49	282187	4.8113	7.499e-07	PIP4K2A	2.64368e-05	observed FIS
ENSG00000165309	10	23216953	23326518	365	40	282111	1.1394	0.12727	ARMC3	0.277221	observed FIS
ENSG00000148450	10	23384435	23410942	81	17	282090	-0.80035	0.78824	MSRB2	0.848377	observed FIS
ENSG00000168267	10	23481256	23483181	5	2	282831	0.47892	0.316	PTF1A	0.485537	observed FIS
ENSG00000204566	10	23492745	23528745	91	29	281818	1.459	0.072288	C10orf115	0.195499	observed FIS
ENSG00000179133	10	23556124	23633774	255	32	282697	1.2188	0.11147	C10orf67	0.255312	observed FIS
ENSG00000165312	10	23728198	23731308	9	6	282173	0.43809	0.33066	OTUD1	0.498765	observed FIS
ENSG00000120549	10	23983675	24836772	3219	208	281880	3.1463	0.00082675	KIAA1217	0.00800321	observed FIS
ENSG00000107863	10	24872538	25012597	347	39	282663	1.0177	0.1544	ARHGAP21	0.313546	observed FIS
ENSG00000099256	10	25137536	25241533	441	47	282058	0.32142	0.37395	PRTFDC1	0.537923	observed FIS
ENSG00000151023	10	25270908	25305089	85	15	282930	-1.1091	0.86632	ENKUR	0.901629	observed FIS
ENSG00000185875	10	25305587	25315593	40	9	282329	-0.25186	0.59942	THNSL1	0.714511	observed FIS
ENSG00000151025	10	25463991	25891155	2087	81	282451	4.8959	4.8923e-07	GPR158	1.82697e-05	observed FIS
ENSG00000095777	10	26223196	26501456	1319	30	282828	0.6409	0.26079	MYO3A	0.432043	observed FIS
ENSG00000136750	10	26505236	26593487	271	19	282581	-0.96119	0.83177	GAD2	0.877366	observed FIS
ENSG00000077420	10	26727132	26856732	563	75	282204	1.4127	0.078871	APBB1IP	0.206248	observed FIS
ENSG00000148459	10	26986588	27035727	194	30	281616	1.2649	0.10296	PDSS1	0.243459	observed FIS
ENSG00000136754	10	27035522	27150016	462	37	282873	1.4002	0.080733	ABI1	0.20935	observed FIS
ENSG00000107890	10	27280843	27389421	469	30	283016	2.2714	0.011561	ANKRD26	0.0575035	observed FIS
ENSG00000136758	10	27399383	27444195	210	24	283217	1.4231	0.077358	YME1L1	0.204014	observed FIS
ENSG00000120539	10	27443753	27475853	143	18	283172	0.93855	0.17398	MASTL	0.337622	observed FIS
ENSG00000107897	10	27484146	27531059	341	19	282772	1.1184	0.13169	ACBD5	0.283354	observed FIS
ENSG00000182077	10	27687116	27703297	121	17	282964	-1.3631	0.91358	PTCHD3	0.935512	observed FIS
ENSG00000099246	10	27793197	27831143	96	23	283005	-0.21489	0.58507	RAB18	0.704216	observed FIS
ENSG00000150051	10	27961804	28034989	259	31	282468	-0.09803	0.53905	MKX	0.668747	observed FIS
ENSG00000169126	10	28064115	28287977	698	45	282216	1.7772	0.037771	ARMC4	0.128206	observed FIS
ENSG00000150054	10	28339922	28623415	1458	56	282564	4.7769	8.8999e-07	MPP7	3.06884e-05	observed FIS
ENSG00000095787	10	28821422	28912041	250	37	282531	1.6599	0.048471	WAC	0.15099	observed FIS
ENSG00000095739	10	28966271	28971868	18	9	280500	1.4264	0.076877	BAMBI	0.203313	observed FIS
ENSG00000204365	10	29135337	29170827	185	20	282358	0.57677	0.28205	C10orf126	0.452391	observed FIS
ENSG00000120563	10	29577990	29607257	216	30	281880	0.98893	0.16135	LYZL1	0.321916	observed FIS
ENSG00000197321	10	29746267	30025710	1444	119	282174	1.805	0.035537	SVIL	0.12328	observed FIS
ENSG00000165757	10	30301729	30404423	397	55	281713	2.2673	0.011687	KIAA1462	0.0578109	observed FIS
ENSG00000107951	10	30598730	30663377	250	32	281453	0.73879	0.23002	MTPAP	0.399895	observed FIS
ENSG00000107968	10	30722866	30750762	70	13	282030	-0.7492	0.77313	MAP3K8	0.838301	observed FIS
ENSG00000151033	10	30900718	30918691	99	16	281963	-0.86583	0.80671	LYZL2	0.860199	observed FIS
ENSG00000183621	10	31109136	31320866	764	36	282261	2.9117	0.0017971	ZNF438	0.0145493	observed FIS
ENSG00000148516	10	31607424	31818742	414	29	282464	0.65065	0.25764	ZEB1	0.428969	observed FIS
ENSG00000165322	10	32094365	32217742	304	25	282813	2.4012	0.0081699	ARHGAP12	0.0452005	observed FIS
ENSG00000170759	10	32297938	32345359	120	19	282959	1.4275	0.07672	KIF5B	0.203011	observed FIS
ENSG00000120616	10	32556679	32667726	408	33	282456	0.27877	0.39021	EPC1	0.551778	observed FIS
ENSG00000216937	10	32735068	32863492	525	31	283123	1.409	0.07941	CCDC7	0.207084	observed FIS
ENSG00000150076	10	32832297	33171802	1443	38	283126	1.305	0.095953	C10ORF68	0.233452	observed FIS
ENSG00000150093	10	33189247	33294720	388	44	282627	1.5108	0.065419	ITGB1	0.183433	observed FIS
ENSG00000099250	10	33466420	33625190	722	85	281491	1.8663	0.031001	NRP1	0.11248	observed FIS
ENSG00000148498	10	34398488	35104253	2294	104	282300	2.8354	0.0022884	PARD3	0.0174964	observed FIS
ENSG00000108094	10	35297479	35379570	255	16	282745	2.7058	0.0034065	CUL2	0.0237	observed FIS
ENSG00000095794	10	35415719	35501886	263	19	282769	2.9922	0.001385	CREM	0.0118743	observed FIS
ENSG00000108100	10	35535953	35860852	846	57	282652	3.8316	6.365e-05	CCNY	0.00103789	observed FIS
ENSG00000177291	10	35894338	35897863	17	6	282627	0.25332	0.40001	GJD4	0.559481	observed FIS
ENSG00000177283	10	35927177	35930362	7	4	282758	-0.37738	0.64706	FZD8	0.74806	observed FIS
ENSG00000229644	10	36810649	36813162	6	2	280786	1.211	0.11294	NAMPTL	0.257153	observed FIS
ENSG00000148513	10	37414785	37673039	886	51	282743	-0.91579	0.82011	ANKRD30A	0.869277	observed FIS
ENSG00000256892	10	37890366	37891859	11	4	283331	0.70478	0.24047	MTRNR2L7	0.411923	observed FIS
ENSG00000198105	10	38091751	38147034	254	17	282961	0.57577	0.28239	ZNF248	0.452744	observed FIS
ENSG00000175395	10	38238500	38265561	116	24	283050	0.89711	0.18483	ZNF25	0.350622	observed FIS
ENSG00000189180	10	38299578	38354016	224	32	283081	0.23544	0.40693	ZNF33A	0.564936	observed FIS
ENSG00000075407	10	38383264	38414472	150	16	282942	-0.19548	0.57749	ZNF37A	0.698632	observed FIS
ENSG00000225119	10	38717074	38736820	32	13	282497	0.61928	0.26787	LINC00999	0.439283	observed FIS
ENSG00000196693	10	43084555	43133992	177	27	282834	0.39129	0.34779	ZNF33B	0.513754	observed FIS
ENSG00000165733	10	43278249	43330385	182	23	282983	-0.41254	0.66003	BMS1	0.757654	observed FIS
ENSG00000165731	10	43572475	43625799	248	33	281933	0.54417	0.29316	RET	0.463561	observed FIS
ENSG00000169826	10	43633934	43680756	142	22	282058	1.5853	0.056446	CSGALNACT2	0.166605	observed FIS
ENSG00000198915	10	43689983	43762367	343	34	281657	0.97983	0.16358	RASGEF1A	0.324944	observed FIS
ENSG00000150201	10	43867090	43871783	13	6	282984	-0.28559	0.6124	FXYD4	0.724331	observed FIS
ENSG00000169813	10	43881065	43904614	85	18	283028	0.14456	0.44253	HNRNPF	0.593752	observed FIS
ENSG00000243660	10	43932282	43991517	239	33	282974	0.50294	0.3075	ZNF487	0.477642	observed FIS
ENSG00000196793	10	44051792	44070066	59	9	281804	2.0832	0.018616	ZNF239	0.0794059	observed FIS
ENSG00000198298	10	44101855	44113351	50	10	282479	-0.044912	0.51791	ZNF485	0.653045	observed FIS
ENSG00000169740	10	44139307	44144304	17	4	282867	1.3873	0.082674	ZNF32	0.212806	observed FIS
ENSG00000107562	10	44793038	44881941	464	59	281879	0.66945	0.2516	CXCL12	0.422937	observed FIS
ENSG00000269515	10	44873687	44878739	30	10	281905	1.0125	0.15566	AL137026.1	0.31492	observed FIS
ENSG00000187783	10	45406648	45432450	101	18	281792	0.72314	0.2348	TMEM72	0.40559	observed FIS
ENSG00000107551	10	45454855	45491339	141	30	281976	0.35593	0.36095	RASSF4	0.525666	observed FIS
ENSG00000165507	10	45466429	45474258	33	7	282036	0.091919	0.46338	C10orf10	0.610219	observed FIS
ENSG00000165511	10	45493146	45496336	4	2	281165	0.9373	0.1743	C10orf25	0.337872	observed FIS
ENSG00000165512	10	45495923	45500774	19	6	281342	0.54016	0.29454	ZNF22	0.464848	observed FIS
ENSG00000256574	10	45798102	45811056	52	7	283047	3.0645	0.0010901	OR13A1	0.0098652	observed FIS
ENSG00000012779	10	45869661	45941561	309	40	282157	5.107	1.6366e-07	ALOX5	7.27652e-06	observed FIS
ENSG00000165406	10	45950035	46090354	413	32	281943	3.193	0.00070391	2025-03-08	0.00704507	observed FIS
ENSG00000172671	10	46111043	46168228	212	16	282744	1.3726	0.084946	ZFAND4	0.216151	observed FIS
ENSG00000172661	10	46222648	46288409	19	8	280510	-0.51673	0.69733	FAM21C	0.784891	observed FIS
ENSG00000204176	10	46955444	46971400	2	1	280942	0.13799	0.44512	SYT15	0.595806	observed FIS
ENSG00000204174	10	47083534	47088320	4	1	276611	0.18713	0.42578	NPY4R	0.580647	observed FIS
ENSG00000198250	10	47657581	47701443	112	24	280714	0.45401	0.32491	ANTXRL	0.493291	observed FIS
ENSG00000152726	10	47894023	47949412	1	1	269483	0.045185	0.48198	FAM21B	0.624957	observed FIS
ENSG00000072444	10	48001603	48055018	2	1	278057	-0.55512	0.71059	ASAH2C	0.795127	observed FIS
ENSG00000165388	10	48355024	48373866	43	16	280817	1.3997	0.080801	ZNF488	0.20944	observed FIS
ENSG00000107618	10	48381487	48390991	16	8	280912	-1.6142	0.94676	RBP3	0.959711	observed FIS
ENSG00000128802	10	48413092	48416853	10	5	281472	-0.59889	0.72538	GDF2	0.80557	observed FIS
ENSG00000107623	10	48425815	48438976	44	12	281869	-0.54605	0.70749	GDF10	0.792832	observed FIS
ENSG00000188279	10	49199649	49207818	2	1	279124	-0.41562	0.66116	FAM25C	0.758087	observed FIS
ENSG00000170324	10	49364601	49482941	310	36	282454	-1.7865	0.96299	FRMPD2	0.972355	observed FIS
ENSG00000107643	10	49514698	49647403	397	37	282739	0.62827	0.26491	MAPK8	0.43623	observed FIS
ENSG00000128805	10	49654077	49864310	948	91	281357	-0.24202	0.59562	ARHGAP22	0.712106	observed FIS
ENSG00000128815	10	49892921	50191001	1281	103	282176	3.3177	0.00045389	WDFY4	0.00503623	observed FIS
ENSG00000165383	10	50117528	50143242	162	27	281909	3.0654	0.0010868	LRRC18	0.00984004	observed FIS
ENSG00000165633	10	50222290	50323554	453	31	281616	1.5813	0.056903	VSTM4	0.167463	observed FIS
ENSG00000172538	10	50339199	50342053	18	5	283352	0.12652	0.44966	FAM170B	0.599175	observed FIS
ENSG00000204161	10	50362773	50396630	186	42	282395	0.86368	0.19388	C10orf128	0.36087	observed FIS
ENSG00000177354	10	50507187	50535537	112	24	282892	-0.35227	0.63768	C10orf71	0.741833	observed FIS
ENSG00000165606	10	50572237	50603497	132	22	282718	-1.7159	0.95691	DRGX	0.967923	observed FIS
ENSG00000225830	10	50663414	50747584	261	33	282846	0.12938	0.44853	ERCC6	0.598242	observed FIS
ENSG00000243251	10	50723151	50747086	92	23	282911	0.050217	0.47997	PGBD3	0.623665	observed FIS
ENSG00000258838	10	50723247	50747584	94	24	282926	0.0072186	0.49712	ERCC6-PGBD3	0.637026	observed FIS
ENSG00000070748	10	50817141	50901925	321	49	281596	1.882	0.029921	CHAT	0.109955	observed FIS
ENSG00000187714	10	50818347	50820765	5	3	281108	2.3644	0.0090288	SLC18A3	0.0481129	observed FIS
ENSG00000178645	10	50887697	50918307	146	20	282235	0.025362	0.48988	C10orf53	0.631086	observed FIS
ENSG00000197444	10	50942689	50970425	103	18	281638	0.78452	0.21637	OGDHL	0.385093	observed FIS
ENSG00000227345	10	51026325	51130715	130	23	282158	1.3454	0.089251	PARG	0.222933	observed FIS
ENSG00000204169	10	51464162	51486327	1	1	281872	0.48754	0.31294	AGAP7	0.482797	observed FIS
ENSG00000138294	10	51549498	51562517	45	9	280671	-0.26724	0.60536	MSMB	0.7192	observed FIS
ENSG00000138293	10	51565108	51590734	49	16	280755	0.412	0.34017	NCOA4	0.507369	observed FIS
ENSG00000138297	10	51592080	51623365	8	4	281086	-0.52328	0.69961	TIMM23	0.78681	observed FIS
ENSG00000204149	10	51748078	51770259	11	6	276364	2.5344	0.0056328	AGAP6	0.0344681	observed FIS
ENSG00000099290	10	51827648	51893269	4	2	279204	-0.96603	0.83299	FAM21A	0.878281	observed FIS
ENSG00000188611	10	51942538	52008370	59	9	282404	0.27625	0.39118	ASAH2	0.552695	observed FIS
ENSG00000198964	10	52065360	52384923	1132	61	282222	2.5176	0.0059079	SGMS1	0.035712	observed FIS
ENSG00000269165	10	52094298	52095876	5	2	282766	1.4341	0.075774	AC069547.1	0.201504	observed FIS
ENSG00000269700	10	52152766	52154321	7	4	282424	2.0583	0.01978	AC069547.2	0.0828008	observed FIS
ENSG00000204147	10	52499078	52576255	157	20	282804	1.6515	0.049321	ASAH2B	0.152657	observed FIS
ENSG00000148584	10	52559169	52645435	207	52	282323	0.66307	0.25364	A1CF	0.425005	observed FIS
ENSG00000185532	10	52750945	54058110	5523	299	282024	1.3383	0.090393	PRKG1	0.224539	observed FIS
ENSG00000177613	10	53455247	53459355	13	4	282464	0.047679	0.48099	CSTF2T	0.624273	observed FIS
ENSG00000107984	10	54074056	54077802	11	5	281041	1.6545	0.049018	DKK1	0.151949	observed FIS
ENSG00000165471	10	54525140	54531460	38	12	280946	0.30735	0.37929	MBL2	0.542754	observed FIS
ENSG00000150275	10	55562531	57387702	7937	286	282058	0.079176	0.46845	PCDH15	0.614327	observed FIS
ENSG00000249860	10	57358750	57360488	8	4	281642	0.41693	0.33836	MTRNR2L5	0.505987	observed FIS
ENSG00000122952	10	58116989	58121036	9	4	283355	-0.94017	0.82643	ZWINT	0.87383	observed FIS
ENSG00000151151	10	59951278	60027694	349	15	283068	-0.24348	0.59618	IPMK	0.712415	observed FIS
ENSG00000122873	10	60028818	60049346	76	10	283107	-0.33253	0.63026	CISD1	0.737059	observed FIS
ENSG00000072401	10	60094735	60130513	103	25	282913	0.074039	0.47049	UBE2D1	0.616202	observed FIS
ENSG00000108064	10	60144782	60158981	62	18	282807	-0.37238	0.64519	TFAM	0.74679	observed FIS
ENSG00000122870	10	60272900	60591195	938	81	282222	0.29601	0.38361	BICC1	0.546082	observed FIS
ENSG00000165443	10	60936350	61007534	244	29	283033	-1.0176	0.84557	PHYHIPL	0.887266	observed FIS
ENSG00000148541	10	61005890	61122939	438	57	282305	0.060809	0.47576	FAM13C	0.620323	observed FIS
ENSG00000165449	10	61410523	61495760	282	43	282098	1.3426	0.089703	SLC16A9	0.223618	observed FIS
ENSG00000108091	10	61548521	61666414	518	32	282344	1.4226	0.077432	CCDC6	0.2041	observed FIS
ENSG00000235931	10	61715188	61720671	21	6	282400	0.19516	0.42263	C10orf40	0.577954	observed FIS
ENSG00000151150	10	61786056	62493248	2968	114	282271	0.34677	0.36438	ANK3	0.529111	observed FIS
ENSG00000170312	10	62538089	62554610	74	13	282669	0.70322	0.24096	CDK1	0.412569	observed FIS
ENSG00000072422	10	62629196	62761198	417	57	281412	0.92807	0.17669	RHOBTB1	0.340931	observed FIS
ENSG00000196932	10	63166401	63213208	162	32	282501	-0.40539	0.65741	TMEM26	0.756139	observed FIS
ENSG00000183346	10	63422719	63526524	476	41	282522	3.2016	0.00068343	C10orf107	0.00690224	observed FIS
ENSG00000150347	10	63661059	63856703	746	96	282150	1.8435	0.032628	ARID5B	0.116482	observed FIS
ENSG00000182010	10	63942794	64028466	275	23	282338	2.7522	0.0029595	RTKN2	0.0212634	observed FIS
ENSG00000138311	10	64133951	64431771	1212	112	281962	3.5261	0.0002109	ZNF365	0.00274083	observed FIS
ENSG00000181915	10	64564516	64568238	10	4	281259	3.6017	0.00015807	ADO	0.002185	observed FIS
ENSG00000122877	10	64571756	64679660	475	43	282638	3.2951	0.00049186	EGR2	0.00536269	observed FIS
ENSG00000148572	10	64893050	64914783	68	21	282977	5.6124	9.9753e-09	NRBF2	6.43322e-07	observed FIS
ENSG00000171988	10	64926981	65225722	1036	46	283094	6.5715	2.491e-11	JMJD1C	3.95546e-09	observed FIS
ENSG00000165476	10	65281123	65384883	341	31	282773	5.031	2.4403e-07	REEP3	1.01345e-05	observed FIS
ENSG00000183230	10	67672276	69455927	8042	240	282189	4.0441	2.6263e-05	CTNNA3	0.00050734	observed FIS
ENSG00000198739	10	68685764	68859588	624	58	281640	1.8138	0.034852	LRRTM3	0.121888	observed FIS
ENSG00000108176	10	69556427	69597924	96	23	282036	2.8565	0.0021416	DNAJC12	0.0167015	observed FIS
ENSG00000096717	10	69644427	69678147	133	23	282532	1.5528	0.060239	SIRT1	0.173876	observed FIS
ENSG00000148634	10	69681665	69835105	419	41	282703	1.9634	0.0248	HERC4	0.0967304	observed FIS
ENSG00000138347	10	69865912	69971774	508	45	282588	2.6033	0.0046164	MYPN	0.02956	observed FIS
ENSG00000179774	10	69990386	69991871	3	2	283457	3.721	9.9199e-05	ATOH7	0.00149757	observed FIS
ENSG00000108187	10	70042417	70092806	188	16	282385	3.4493	0.00028101	PBLD	0.00345476	observed FIS
ENSG00000096746	10	70090931	70102948	29	9	282352	2.1579	0.015467	HNRNPH3	0.0698511	observed FIS
ENSG00000204130	10	70100864	70167051	188	21	282454	2.4648	0.0068543	RUFY2	0.039803	observed FIS
ENSG00000138346	10	70173821	70231879	249	27	282652	3.6951	0.00010989	DNA2	0.00162734	observed FIS
ENSG00000122912	10	70237756	70287231	222	21	282497	1.5603	0.059343	SLC25A16	0.172303	observed FIS
ENSG00000138336	10	70320413	70454239	545	27	282466	3.2598	0.00055754	TET1	0.00591205	observed FIS
ENSG00000060339	10	70480769	70552134	228	33	282963	1.2067	0.11378	CCAR1	0.258195	observed FIS
ENSG00000165730	10	70587298	70655188	262	31	281833	2.4139	0.0078922	STOX1	0.0440955	observed FIS
ENSG00000107625	10	70661034	70706603	175	31	283098	1.9409	0.026135	DDX50	0.10007	observed FIS
ENSG00000165732	10	70715884	70744829	78	23	283122	2.4767	0.0066311	DDX21	0.0388893	observed FIS
ENSG00000198954	10	70748487	70776738	110	23	282781	4.4218	4.8937e-06	KIAA1279	0.00012879	observed FIS
ENSG00000122862	10	70847862	70864567	49	10	280470	1.712	0.043451	SRGN	0.140607	observed FIS
ENSG00000122958	10	70883268	70932617	153	21	282969	1.9066	0.028285	VPS26A	0.105481	observed FIS
ENSG00000156502	10	70939988	70968855	93	17	283159	1.9403	0.026171	SUPV3L1	0.100147	observed FIS
ENSG00000156510	10	70980059	71027315	217	46	281665	-0.4151	0.66096	HKDC1	0.758087	observed FIS
ENSG00000156515	10	71029740	71161638	618	79	281902	0.72016	0.23571	HK1	0.40653	observed FIS
ENSG00000075073	10	71163659	71176623	90	11	282326	-0.81642	0.79287	TACR2	0.851544	observed FIS
ENSG00000099282	10	71211229	71267425	278	27	282256	-0.1648	0.56545	TSPAN15	0.689561	observed FIS
ENSG00000122859	10	71331454	71332994	4	2	281518	0.1026	0.45914	NEUROG3	0.606492	observed FIS
ENSG00000171224	10	71390007	71393352	25	7	282512	-0.25884	0.60212	C10orf35	0.716444	observed FIS
ENSG00000235645	10	71444655	71452208	45	10	282496	-1.186	0.88218	RP11-242G20.1	0.913407	observed FIS
ENSG00000197467	10	71561644	71724031	932	143	281545	4.1981	1.3459e-05	COL13A1	0.00029435	observed FIS
ENSG00000099284	10	71812552	71872036	234	45	282526	3.4349	0.00029641	H2AFY2	0.00360191	observed FIS
ENSG00000042286	10	71857979	71892690	154	44	282136	1.6561	0.048847	AIFM2	0.151649	observed FIS
ENSG00000156521	10	71897737	71906432	44	10	282592	0.086617	0.46549	TYSND1	0.611804	observed FIS
ENSG00000079332	10	71907045	71930279	106	20	282842	1.0366	0.14995	SAR1A	0.307817	observed FIS
ENSG00000180817	10	71962586	71993667	136	22	282849	1.8511	0.032079	PPA1	0.115306	observed FIS
ENSG00000148734	10	72007085	72043432	174	38	281206	1.4892	0.068216	NPFFR1	0.188466	observed FIS
ENSG00000172731	10	72058729	72142382	389	48	281422	-0.6129	0.73003	LRRC20	0.80926	observed FIS
ENSG00000148730	10	72164135	72188374	71	21	281901	0.11298	0.45502	EIF4EBP2	0.603372	observed FIS
ENSG00000156574	10	72192071	72207707	46	11	282114	-0.056164	0.52239	NODAL	0.656603	observed FIS
ENSG00000197604	10	72194585	72196314	3	2	283448	1.3031	0.096277	AC022532.1	0.233926	observed FIS
ENSG00000107719	10	72238577	72328205	469	59	280869	2.1326	0.016478	PALD1	0.0729029	observed FIS
ENSG00000180644	10	72357104	72362531	25	11	281786	0.82904	0.20354	PRF1	0.371244	observed FIS
ENSG00000138316	10	72432559	72522197	546	62	281499	0.70322	0.24096	ADAMTS14	0.412569	observed FIS
ENSG00000166220	10	72530995	72545157	93	30	280152	0.25749	0.3984	TBATA	0.558359	observed FIS
ENSG00000166224	10	72575717	72640930	252	30	283132	1.3367	0.09066	SGPL1	0.225024	observed FIS
ENSG00000166228	10	72642037	72648541	21	9	281259	1.5909	0.05582	PCBD1	0.165378	observed FIS
ENSG00000107731	10	72972327	73062621	449	70	281366	1.5801	0.057045	UNC5B	0.167686	observed FIS
ENSG00000198246	10	73079015	73123142	198	34	281985	-0.47831	0.68378	SLC29A3	0.774855	observed FIS
ENSG00000107736	10	73156691	73575702	1787	204	281696	1.945	0.025885	CDH23	0.0994759	observed FIS
ENSG00000214688	10	73471458	73497581	96	25	282128	-0.80026	0.78822	C10orf105	0.848377	observed FIS
ENSG00000107738	10	73507316	73533255	112	33	281848	2.0171	0.02184	C10orf54	0.0886359	observed FIS
ENSG00000197746	10	73576055	73611126	156	29	282775	1.0072	0.15693	PSAP	0.316506	observed FIS
ENSG00000122863	10	73724123	73773322	201	25	281140	1.2833	0.099693	CHST3	0.23912	observed FIS
ENSG00000107742	10	73818793	73848790	113	17	280389	1.6886	0.045645	SPOCK2	0.14513	observed FIS
ENSG00000138303	10	73856278	73976892	336	40	282808	-0.39433	0.65333	ASCC1	0.752993	observed FIS
ENSG00000166295	10	73975787	73995618	52	10	282332	1.3625	0.086516	ANAPC16	0.21882	observed FIS
ENSG00000168209	10	74033678	74035794	6	3	282777	4.3013	8.4892e-06	DDIT4	0.00020152	observed FIS
ENSG00000148719	10	74092588	74114988	92	10	282792	0.84738	0.19839	DNAJB12	0.366056	observed FIS
ENSG00000107745	10	74127098	74385899	657	24	282636	4.7706	9.1832e-07	MICU1	3.14358e-05	observed FIS
ENSG00000156026	10	74451889	74647452	332	38	282703	4.9545	3.6252e-07	MCU	1.42415e-05	observed FIS
ENSG00000138315	10	74653339	74692791	65	16	282787	1.8406	0.032843	OIT3	0.11698	observed FIS
ENSG00000138308	10	74694928	74714536	28	16	281234	2.0124	0.022091	PLA2G12B	0.0893475	observed FIS
ENSG00000122884	10	74766975	74856732	268	16	282925	-1.172	0.8794	P4HA1	0.911177	observed FIS
ENSG00000166321	10	74870217	74891586	69	8	283008	-1.4796	0.93051	NUDT13	0.948398	observed FIS
ENSG00000122882	10	74889913	74928813	139	9	283018	-1.9398	0.9738	ECD	0.979917	observed FIS
ENSG00000138286	10	74927924	75004262	233	13	282851	-1.6061	0.94587	FAM149B1	0.959035	observed FIS
ENSG00000213551	10	74943120	75008620	193	12	282784	-1.4976	0.93288	DNAJC9	0.950127	observed FIS
ENSG00000182180	10	75006510	75012451	21	4	283210	-1.6927	0.95474	MRPS16	0.966142	observed FIS
ENSG00000156042	10	75013517	75118617	408	11	283084	-1.6951	0.95497	TTC18	0.966323	observed FIS
ENSG00000138279	10	75134859	75173834	120	13	282878	-1.2302	0.89068	ANXA7	0.919336	observed FIS
ENSG00000166343	10	75183339	75193319	33	3	283443	-0.12467	0.54961	MSS51	0.676928	observed FIS
ENSG00000107758	10	75196186	75255782	200	11	283161	-1.0759	0.85902	PPP3CB	0.896363	observed FIS
ENSG00000166348	10	75257296	75385711	380	33	282993	-0.52404	0.69988	USP54	0.787011	observed FIS
ENSG00000177791	10	75391412	75401515	30	11	281612	0.2143	0.41516	MYOZ1	0.571547	observed FIS
ENSG00000166317	10	75404639	75423561	52	8	282609	0.033377	0.48669	SYNPO2L	0.628502	observed FIS
ENSG00000172650	10	75434033	75457639	10	5	280751	0.71503	0.23729	AGAP5	0.408066	observed FIS
ENSG00000176986	10	75504120	75531919	62	17	282476	1.8941	0.029103	SEC24C	0.107644	observed FIS
ENSG00000267964	10	75531935	75532378	1	1	282369	-1.1197	0.86858	AC022400.2	0.902788	observed FIS
ENSG00000196968	10	75532049	75540009	17	6	282622	1.4677	0.071088	FUT11	0.19325	observed FIS
ENSG00000214655	10	75545340	75561551	18	10	282363	2.0725	0.019111	ZSWIM8	0.0807336	observed FIS
ENSG00000272916	10	75556272	75571409	24	10	282689	1.9504	0.025566	RP11-574K11.31	0.0987065	observed FIS
ENSG00000166507	10	75561669	75571589	19	10	282448	2.0198	0.021704	NDST2	0.0883183	observed FIS
ENSG00000148660	10	75572259	75634343	137	28	282335	2.2408	0.012519	CAMK2G	0.0607029	observed FIS
ENSG00000122861	10	75668935	75677255	27	10	282695	2.1435	0.016036	PLAU	0.0715674	observed FIS
ENSG00000222047	10	75669727	75682535	43	13	282421	1.9313	0.026724	C10orf55	0.101459	observed FIS
ENSG00000035403	10	75757872	75879918	279	38	281367	1.2116	0.11284	VCL	0.257018	observed FIS
ENSG00000185009	10	75881524	75910821	72	12	282122	0.36838	0.3563	AP3M1	0.521506	observed FIS
ENSG00000156110	10	75910960	76469061	1361	40	282415	0.35894	0.35982	ADK	0.524384	observed FIS
ENSG00000156650	10	76585340	76792380	460	46	282156	-0.53871	0.70496	KAT6B	0.791123	observed FIS
ENSG00000188716	10	76797594	76818272	80	21	282638	-0.093697	0.53733	DUPD1	0.667572	observed FIS
ENSG00000079393	10	76854192	76868979	56	15	282532	3.2371	0.00060378	DUSP13	0.00627214	observed FIS
ENSG00000156671	10	76859344	76941881	221	32	282880	3.2465	0.00058408	SAMD8	0.00611795	observed FIS
ENSG00000165637	10	76969912	76991206	63	20	282684	2.2447	0.012392	VDAC2	0.0602571	observed FIS
ENSG00000165644	10	76993727	76995788	3	2	282861	-0.37077	0.6446	COMTD1	0.746485	observed FIS
ENSG00000165655	10	77157588	77161664	6	3	283127	0.76108	0.2233	ZNF503	0.392253	observed FIS
ENSG00000148655	10	77360998	78319925	3019	220	282243	3.4483	0.00028205	C10orf11	0.00346513	observed FIS
ENSG00000156113	10	78629359	79398353	2967	227	282083	2.5072	0.0060847	KCNMA1	0.0365005	observed FIS
ENSG00000151208	10	79550549	79686378	581	31	282280	-0.37697	0.6469	DLG5	0.74806	observed FIS
ENSG00000204049	10	79626633	79629368	12	6	281873	-1.3509	0.91163	AL391421.1	0.934174	observed FIS
ENSG00000148606	10	79734907	79789303	136	36	282366	1.1938	0.11628	POLR3A	0.261566	observed FIS
ENSG00000138326	10	79793518	79816570	52	13	282646	0.62198	0.26698	RPS24	0.438416	observed FIS
ENSG00000108175	10	80828792	81076276	1067	149	281481	2.4662	0.0068282	ZMIZ1	0.0397002	observed FIS
ENSG00000108179	10	81107225	81115093	32	11	282375	1.6871	0.045788	PPIF	0.145438	observed FIS
ENSG00000165424	10	81142081	81205383	304	51	281399	0.33478	0.3689	ZCCHC24	0.532931	observed FIS
ENSG00000235705	10	81266126	81270678	10	4	279550	0.35851	0.35998	AL133481.1	0.524536	observed FIS
ENSG00000253626	10	81272357	81276188	9	3	280055	-0.4102	0.65917	EIF5AL1	0.757138	observed FIS
ENSG00000185303	10	81315608	81320153	41	15	280105	0.8439	0.19936	SFTPA2	0.367004	observed FIS
ENSG00000122852	10	81370695	81375196	26	9	280647	0.3457	0.36478	SFTPA1	0.529285	observed FIS
ENSG00000133661	10	81697496	81742370	252	15	283017	1.0918	0.13747	SFTPD	0.290954	observed FIS
ENSG00000133678	10	81838402	81852313	67	17	282707	-0.53746	0.70452	TMEM254	0.790799	observed FIS
ENSG00000189129	10	81891438	81905115	87	17	280485	0.86068	0.19471	PLAC9	0.361952	observed FIS
ENSG00000122359	10	81910645	81965328	268	25	282613	1.3543	0.087824	ANXA11	0.220916	observed FIS
ENSG00000204038	10	82009466	82013395	22	6	282095	1.4076	0.07962	AL359195.1	0.207403	observed FIS
ENSG00000151224	10	82031576	82049440	75	18	282541	1.7325	0.041594	MAT1A	0.136975	observed FIS
ENSG00000170788	10	82095861	82116511	68	19	281950	1.5885	0.056091	DYDC1	0.165816	observed FIS
ENSG00000133665	10	82104501	82127829	104	17	282333	1.0263	0.15237	DYDC2	0.310893	observed FIS
ENSG00000122378	10	82167585	82192753	91	21	282607	1.0582	0.14498	FAM213A	0.301811	observed FIS
ENSG00000108219	10	82213922	82292879	248	47	281841	2.5457	0.0054533	TSPAN14	0.0336311	observed FIS
ENSG00000178217	10	82297658	82406316	546	56	281978	1.0412	0.14889	SH2D4B	0.306736	observed FIS
ENSG00000185737	10	83635070	84746935	4289	245	282062	3.6401	0.00013626	NRG3	0.00193975	observed FIS
ENSG00000165678	10	85899196	85913001	53	14	282565	0.46534	0.32084	GHITM	0.489709	observed FIS
ENSG00000188373	10	85933494	85945050	41	12	282240	-0.74533	0.77197	C10orf99	0.837571	observed FIS
ENSG00000148600	10	85954410	85979377	123	25	282294	1.1747	0.12005	CDHR1	0.266847	observed FIS
ENSG00000204033	10	85980254	85985345	28	10	282972	1.1228	0.13076	LRIT2	0.282092	observed FIS
ENSG00000148602	10	85991349	86001217	47	12	282688	1.8451	0.032515	LRIT1	0.116268	observed FIS
ENSG00000148604	10	86004809	86019716	77	22	281477	0.71653	0.23683	RGR	0.407715	observed FIS
ENSG00000107771	10	86088342	86278273	678	32	283076	2.0868	0.018454	CCSER2	0.0789465	observed FIS
ENSG00000182771	10	87359312	88126250	3126	200	282288	1.9924	0.023166	GRID1	0.0923317	observed FIS
ENSG00000062650	10	88195013	88281572	314	34	282779	1.2739	0.10134	WAPAL	0.241265	observed FIS
ENSG00000122375	10	88414314	88426605	63	18	282631	-0.6849	0.7533	OPN4	0.824989	observed FIS
ENSG00000122367	10	88428206	88495825	360	58	282027	1.9335	0.026586	LDB3	0.101141	observed FIS
ENSG00000107779	10	88516407	88692595	632	43	282408	0.74864	0.22704	BMPR1A	0.396502	observed FIS
ENSG00000173269	10	88695297	88729238	130	25	281486	1.4124	0.078916	MMRN2	0.20628	observed FIS
ENSG00000173267	10	88718375	88723017	27	8	280518	1.2526	0.10517	SNCG	0.246793	observed FIS
ENSG00000148671	10	88727949	88743691	64	13	282416	1.0162	0.15477	ADIRF	0.314088	observed FIS
ENSG00000188100	10	88780063	88784487	17	5	276253	0.75844	0.22409	FAM25A	0.39289	observed FIS
ENSG00000148672	10	88810243	88854623	130	25	282456	0.9657	0.1671	GLUD1	0.329802	observed FIS
ENSG00000122376	10	88853918	88951225	196	25	282570	1.5918	0.055714	FAM35A	0.165244	observed FIS
ENSG00000214562	10	89117425	89130452	2	1	280145	-0.55345	0.71002	NUTM2D	0.794583	observed FIS
ENSG00000107789	10	89264632	89313217	137	31	282494	0.067509	0.47309	MINPP1	0.618266	observed FIS
ENSG00000198682	10	89419370	89507462	352	45	281635	3.2859	0.00050825	PAPSS2	0.00550998	observed FIS
ENSG00000138138	10	89511269	89601100	280	29	282447	0.5075	0.3059	ATAD1	0.476096	observed FIS
ENSG00000227268	10	89618918	89623194	9	3	283062	1.2942	0.097805	KLLN	0.236363	observed FIS
ENSG00000171862	10	89622870	89731687	400	21	283044	0.50623	0.30635	PTEN	0.476514	observed FIS
ENSG00000184719	10	90033621	90344287	1101	72	282268	2.1185	0.017066	RNLS	0.0746652	observed FIS
ENSG00000204022	10	90346510	90366733	101	11	282914	-0.203	0.58043	LIPJ	0.700908	observed FIS
ENSG00000182333	10	90424198	90438571	53	16	282784	-0.64945	0.74198	LIPF	0.81771	observed FIS
ENSG00000204021	10	90484301	90512543	184	13	282776	-0.86708	0.80705	LIPK	0.860368	observed FIS
ENSG00000204020	10	90521163	90537999	90	20	282903	0.67578	0.24959	LIPN	0.421165	observed FIS
ENSG00000173239	10	90562487	90580303	75	24	282192	1.3708	0.085221	LIPM	0.216589	observed FIS
ENSG00000152766	10	90581889	90611575	139	27	282316	0.80827	0.20947	ANKRD22	0.377272	observed FIS
ENSG00000138134	10	90639491	90734910	371	36	282659	1.5861	0.056354	STAMBPL1	0.166385	observed FIS
ENSG00000107796	10	90694831	90751147	183	46	282039	1.886	0.029651	ACTA2	0.109154	observed FIS
ENSG00000026103	10	90750414	90775542	117	17	282201	0.030547	0.48782	FAS	0.629462	observed FIS
ENSG00000138135	10	90965694	90967071	7	3	282620	0.47556	0.31719	CH25H	0.48653	observed FIS
ENSG00000107798	10	90973326	91174314	869	72	282476	-0.13278	0.55282	LIPA	0.679413	observed FIS
ENSG00000119922	10	91061712	91069033	18	8	282045	-0.43319	0.66756	IFIT2	0.762926	observed FIS
ENSG00000119917	10	91087651	91100728	101	14	282699	0.6824	0.24749	IFIT3	0.419131	observed FIS
ENSG00000204010	10	91137813	91144962	22	8	282872	-0.024777	0.50988	IFIT1B	0.646401	observed FIS
ENSG00000185745	10	91152303	91163745	37	12	282463	-0.50995	0.69496	IFIT1	0.78367	observed FIS
ENSG00000152778	10	91174343	91180758	34	12	282700	-0.87667	0.80967	IFIT5	0.862236	observed FIS
ENSG00000152779	10	91190051	91316398	481	64	281298	0.69166	0.24458	SLC16A12	0.41628	observed FIS
ENSG00000152782	10	91342745	91405215	316	33	282591	-0.16698	0.56631	PANK1	0.690253	observed FIS
ENSG00000138182	10	91461367	91534700	311	17	283030	1.2839	0.099584	KIF20B	0.239042	observed FIS
ENSG00000148680	10	92500578	92617671	522	36	282736	2.5566	0.005285	HTR7	0.0327965	observed FIS
ENSG00000148688	10	92631473	92668312	113	23	282977	2.3753	0.0087679	RPP30	0.0473366	observed FIS
ENSG00000148677	10	92671853	92681033	26	12	282017	1.8584	0.031557	ANKRD1	0.114037	observed FIS
ENSG00000180628	10	92979908	93044088	185	17	282639	-0.084141	0.53353	PCGF5	0.664837	observed FIS
ENSG00000165338	10	93170096	93274586	223	25	282602	1.4614	0.071954	HECTD2	0.194847	observed FIS
ENSG00000119938	10	93388199	93392811	10	7	282160	1.7389	0.041023	PPP1R3C	0.135567	observed FIS
ENSG00000107854	10	93558069	93625033	211	25	283037	2.1683	0.015066	TNKS2	0.068658	observed FIS
ENSG00000174721	10	93666346	93669240	10	6	282595	-0.55623	0.71097	FGFBP3	0.795364	observed FIS
ENSG00000095564	10	93683526	93790082	262	26	282564	5.0385	2.3459e-07	BTAF1	9.83388e-06	observed FIS
ENSG00000107864	10	93806449	94050844	532	43	282683	3.8841	5.1354e-05	CPEB3	0.00087422	observed FIS
ENSG00000198060	10	94050920	94113721	128	26	282655	3.5877	0.00016681	2025-03-05	0.00227749	observed FIS
ENSG00000119912	10	94211441	94333833	372	37	282623	2.1075	0.017538	IDE	0.0761835	observed FIS
ENSG00000138160	10	94353043	94415150	290	26	282964	0.41445	0.33927	KIF11	0.506626	observed FIS
ENSG00000152804	10	94447945	94455403	16	7	282677	-1.8279	0.96622	HHEX	0.974835	observed FIS
ENSG00000138190	10	94590935	94819250	752	43	282710	1.6896	0.045549	EXOC6	0.144852	observed FIS
ENSG00000187553	10	94821021	94828454	25	9	282943	1.3996	0.080821	CYP26C1	0.209463	observed FIS
ENSG00000095596	10	94833232	94837647	12	5	282783	0.13296	0.44711	CYP26A1	0.597074	observed FIS
ENSG00000138119	10	95066186	95242074	879	74	281741	-0.52952	0.70178	MYOF	0.788631	observed FIS
ENSG00000138180	10	95256389	95288849	158	25	282485	0.24516	0.40317	CEP55	0.561697	observed FIS
ENSG00000186188	10	95326422	95364237	180	33	281880	0.056367	0.47752	FFAR4	0.621473	observed FIS
ENSG00000138207	10	95351444	95361501	52	8	281443	-0.38336	0.64927	RBP4	0.749823	observed FIS
ENSG00000095464	10	95372345	95425767	228	43	281368	0.55168	0.29058	PDE6C	0.460831	observed FIS
ENSG00000148690	10	95427640	95462329	127	16	282664	1.3573	0.087351	FRA10AC1	0.220191	observed FIS
ENSG00000108231	10	95517566	95557916	139	27	281765	1.0819	0.13964	LGI1	0.294261	observed FIS
ENSG00000176273	10	95653730	95715819	147	20	282125	1.0264	0.15235	SLC35G1	0.310893	observed FIS
ENSG00000138193	10	95753746	96092580	1097	95	282412	1.4383	0.075168	PLCE1	0.20059	observed FIS
ENSG00000173145	10	96075004	96122716	182	27	283144	1.7628	0.038969	NOC3L	0.131188	observed FIS
ENSG00000108239	10	96162261	96295687	358	33	282686	0.18486	0.42667	TBC1D12	0.581238	observed FIS
ENSG00000119969	10	96305547	96373662	223	28	282920	-0.12859	0.55116	HELLS	0.678204	observed FIS
ENSG00000108242	10	96443251	96495947	249	28	283129	0.16607	0.43405	CYP2C18	0.586914	observed FIS
ENSG00000165841	10	96447911	96613017	738	30	283064	0.10433	0.45845	CYP2C19	0.60619	observed FIS
ENSG00000138109	10	96698415	96749147	216	28	282693	-0.13712	0.55453	CYP2C9	0.680946	observed FIS
ENSG00000138115	10	96796530	96829254	171	25	283149	-0.18032	0.57155	CYP2C8	0.694246	observed FIS
ENSG00000173124	10	96953957	96988685	112	10	282839	0.25267	0.40026	C10orf129	0.559706	observed FIS
ENSG00000107438	10	96997329	97050781	218	36	282215	-0.39099	0.6521	PDLIM1	0.751862	observed FIS
ENSG00000095637	10	97071528	97321171	1112	89	282231	3.7858	7.6593e-05	SORBS1	0.00121316	observed FIS
ENSG00000059573	10	97365696	97416463	242	36	283006	2.2313	0.01283	ALDH18A1	0.0617513	observed FIS
ENSG00000119977	10	97423158	97453900	103	23	283143	2.6159	0.0044494	TCTN3	0.0288623	observed FIS
ENSG00000138185	10	97471536	97637023	599	31	283022	1.8089	0.03523	ENTPD1	0.122711	observed FIS
ENSG00000270099	10	97620305	97684601	249	41	282538	1.6621	0.048241	RP11-248J23.7	0.150547	observed FIS
ENSG00000173088	10	97667360	97698480	141	28	282173	2.2531	0.012127	C10orf131	0.0594273	observed FIS
ENSG00000269948	10	97709725	97744785	146	29	282392	2.5874	0.0048349	RP11-248J23.6	0.0306243	observed FIS
ENSG00000269920	10	97733786	97792432	225	40	282293	2.6576	0.0039345	RP11-690P14.4	0.0264672	observed FIS
ENSG00000188649	10	97733786	97792441	225	40	282293	2.6576	0.0039345	CC2D2B	0.0264672	observed FIS
ENSG00000107443	10	97803151	97820627	58	22	282892	2.1546	0.015598	CCNJ	0.0701929	observed FIS
ENSG00000095585	10	97951458	98031344	383	76	282043	1.8851	0.02971	BLNK	0.109349	observed FIS
ENSG00000107447	10	98064085	98098321	160	27	282585	2.7659	0.0028386	DNTT	0.0205747	observed FIS
ENSG00000197430	10	98102973	98119092	83	19	282265	2.652	0.0040012	OPALIN	0.0268109	observed FIS
ENSG00000095587	10	98124363	98273675	597	61	281860	1.8019	0.035783	TLL2	0.123855	observed FIS
ENSG00000077147	10	98277866	98347209	239	29	282524	-0.69478	0.7564	TM9SF3	0.827329	observed FIS
ENSG00000155629	10	98353069	98480271	499	76	281774	0.024015	0.49042	PIK3AP1	0.631524	observed FIS
ENSG00000196233	10	98592017	98740800	313	37	282627	-1.0176	0.84556	LCOR	0.887266	observed FIS
ENSG00000155640	10	98741041	98745582	9	6	283129	-0.063662	0.52538	C10orf12	0.658939	observed FIS
ENSG00000187122	10	98757795	98945677	714	95	281757	1.9323	0.026662	SLIT1	0.101328	observed FIS
ENSG00000269891	10	98757795	99052413	1127	114	281881	4.4681	3.9466e-06	ARHGAP19-SLIT1	0.00010654	observed FIS
ENSG00000213390	10	98978996	99052413	288	24	282700	3.8372	6.2217e-05	ARHGAP19	0.00102053	observed FIS
ENSG00000165879	10	99079022	99081672	6	2	283364	4.5323	2.9168e-06	FRAT1	8.2881e-05	observed FIS
ENSG00000181274	10	99092255	99094458	6	4	282584	3.7148	0.00010169	FRAT2	0.0015285	observed FIS
ENSG00000052749	10	99116115	99161127	257	18	282795	2.7138	0.0033258	RRP12	0.0232584	observed FIS
ENSG00000224474	10	99179228	99185831	23	12	282525	2.957	0.0015532	AL355490.1	0.0130094	observed FIS
ENSG00000171314	10	99185917	99193198	15	8	282757	3.2166	0.0006485	PGAM1	0.00661309	observed FIS
ENSG00000171311	10	99195899	99205774	39	14	282781	2.8945	0.0018991	EXOSC1	0.0151479	observed FIS
ENSG00000171307	10	99205927	99217127	31	15	282631	2.709	0.0033745	ZDHHC16	0.0235207	observed FIS
ENSG00000155229	10	99218081	99258551	142	36	282495	3.0159	0.0012811	MMS19	0.0112176	observed FIS
ENSG00000165886	10	99258625	99330966	301	43	282342	2.6033	0.0046163	UBTD1	0.02956	observed FIS
ENSG00000165887	10	99332198	99343641	61	16	282583	0.91786	0.17935	ANKRD2	0.344165	observed FIS
ENSG00000241935	10	99344080	99372559	104	29	281319	1.8799	0.030063	HOGA1	0.110223	observed FIS
ENSG00000249967	10	99344131	99433667	294	46	282317	1.8974	0.028889	PI4K2A	0.107184	observed FIS
ENSG00000155252	10	99344131	99436191	303	45	282349	1.9669	0.024599	PI4K2A	0.0961768	observed FIS
ENSG00000203942	10	99349450	99350690	4	2	282986	1.2812	0.10006	C10orf62	0.239418	observed FIS
ENSG00000171160	10	99374310	99393344	61	15	282467	0.9654	0.16717	MORN4	0.329871	observed FIS
ENSG00000119986	10	99437181	99447080	44	11	281949	2.2755	0.011437	AVPI1	0.0572032	observed FIS
ENSG00000155254	10	99472930	99477907	16	9	282100	1.3616	0.086655	MARVELD1	0.219055	observed FIS
ENSG00000155256	10	99496878	99520664	115	17	282327	2.3082	0.010493	ZFYVE27	0.0537187	observed FIS
ENSG00000120057	10	99526508	99531709	14	5	282081	1.9182	0.027544	SFRP5	0.103535	observed FIS
ENSG00000155265	10	99609996	99631337	60	15	282183	-0.85998	0.8051	GOLGA7B	0.859307	observed FIS
ENSG00000095713	10	99624757	99790585	470	85	281901	0.90495	0.18275	CRTAC1	0.34839	observed FIS
ENSG00000269783	10	99627889	99631294	8	1	281455	-1.3007	0.90331	GOLGA7B	0.927811	observed FIS
ENSG00000166024	10	99894387	100004654	266	26	282756	1.7707	0.038303	R3HCC1L	0.129729	observed FIS
ENSG00000138131	10	100007447	100028007	68	13	282235	1.9348	0.026506	LOXL4	0.100939	observed FIS
ENSG00000119943	10	100143322	100174941	198	16	282733	0.44601	0.32779	PYROXD2	0.495787	observed FIS
ENSG00000107521	10	100175955	100206684	160	31	282346	1.6742	0.047048	HPS1	0.147853	observed FIS
ENSG00000172987	10	100218875	100995619	2704	83	282320	2.2233	0.013098	HPSE2	0.0624937	observed FIS
ENSG00000119946	10	101088856	101154087	210	45	281875	1.8813	0.029968	CNNM1	0.110021	observed FIS
ENSG00000120053	10	101156627	101190381	89	27	282516	0.39975	0.34467	GOT1	0.510518	observed FIS
ENSG00000119919	10	101292690	101296278	12	5	282477	-1.0568	0.8547	NKX2-3	0.893606	observed FIS
ENSG00000155287	10	101370282	101380366	32	8	282447	3.4628	0.00026725	SLC25A28	0.00331797	observed FIS
ENSG00000198018	10	101419263	101465997	117	18	282734	3.5664	0.00018093	ENTPD7	0.00242816	observed FIS
ENSG00000119929	10	101462315	101515891	119	30	282585	3.4468	0.00028361	CUTC	0.00347542	observed FIS
ENSG00000014919	10	101471601	101491857	52	16	282702	3.3396	0.00041953	COX15	0.00474981	observed FIS
ENSG00000023839	10	101542489	101611949	205	31	282999	4.1548	1.6276e-05	ABCC2	0.00034021	observed FIS
ENSG00000107554	10	101635334	101769676	504	31	282433	3.4272	0.00030498	DNMBP	0.00367544	observed FIS
ENSG00000120054	10	101801950	101841634	153	30	282408	4.4631	4.0387e-06	CPN1	0.00010856	observed FIS
ENSG00000107566	10	101909851	101948091	99	16	282898	3.4737	0.00025669	ERLIN1	0.00321219	observed FIS
ENSG00000213341	10	101948055	101989376	120	20	282996	4.5216	3.0685e-06	CHUK	8.60273e-05	observed FIS
ENSG00000095485	10	101992055	102027437	114	13	283018	4.5503	2.679e-06	CWF19L1	7.74043e-05	observed FIS
ENSG00000196072	10	102033713	102046469	28	9	282295	4.5518	2.6589e-06	BLOC1S2	7.69875e-05	observed FIS
ENSG00000107593	10	102047903	102090243	160	29	282418	2.7879	0.0026522	PKD2L1	0.0195536	observed FIS
ENSG00000099194	10	102106881	102124591	63	19	281902	1.5495	0.060629	SCD	0.174623	observed FIS
ENSG00000075290	10	102222798	102243501	47	7	283009	2.8307	0.0023226	WNT8B	0.0176327	observed FIS
ENSG00000075826	10	102246399	102289628	99	13	282764	2.6516	0.0040059	SEC31B	0.026828	observed FIS
ENSG00000255339	10	102265385	102289638	54	7	282812	2.5427	0.0054994	NDUFB8	0.0338393	observed FIS
ENSG00000166136	10	102267203	102289757	50	7	282743	2.5523	0.0053502	NDUFB8	0.0331166	observed FIS
ENSG00000166135	10	102288829	102319755	112	10	282837	2.5083	0.0060654	HIF1AN	0.0364425	observed FIS
ENSG00000075891	10	102495360	102589698	314	36	282239	2.399	0.0082205	PAX2	0.0454289	observed FIS
ENSG00000119906	10	102672326	102724893	114	27	281877	-0.7786	0.78189	FAM178A	0.844359	observed FIS
ENSG00000055950	10	102729215	102747272	46	13	282686	-1.0123	0.84431	MRPL43	0.886486	observed FIS
ENSG00000095539	10	102729275	102745628	40	12	282696	-1.0617	0.85582	SEMA4G	0.894198	observed FIS
ENSG00000107815	10	102747124	102754158	21	6	283145	-1.211	0.88705	C10orf2	0.916803	observed FIS
ENSG00000107816	10	102756375	102767593	42	11	281300	-0.69129	0.75531	LZTS2	0.826424	observed FIS
ENSG00000186862	10	102767440	102790890	83	34	280871	-0.53134	0.70241	PDZD7	0.789152	observed FIS
ENSG00000107819	10	102790991	102800998	21	13	280943	2.3746	0.0087836	SFXN3	0.0473538	observed FIS
ENSG00000107821	10	102821598	102827888	13	7	281399	-0.4209	0.66309	KAZALD1	0.759609	observed FIS
ENSG00000236311	10	102849078	102890883	160	28	279938	-0.070474	0.52809	TLX1NB	0.660622	observed FIS
ENSG00000269259	10	102882536	102883624	3	2	280110	-0.50823	0.69436	HUG1	0.783274	observed FIS
ENSG00000107807	10	102889257	102897545	25	10	280259	0.89739	0.18476	TLX1	0.35056	observed FIS
ENSG00000138136	10	102986733	102989551	5	3	281358	1.2653	0.10289	LBX1	0.243391	observed FIS
ENSG00000166167	10	103113820	103317078	558	26	283017	3.1426	0.00083719	BTRC	0.00806949	observed FIS
ENSG00000166171	10	103330317	103369425	96	16	282240	2.9929	0.0013819	DPCD	0.0118585	observed FIS
ENSG00000166169	10	103338639	103348027	22	5	282582	2.5611	0.0052168	POLL	0.0324692	observed FIS
ENSG00000107829	10	103370423	103455052	166	30	282412	3.32	0.00045006	FBXW4	0.00500844	observed FIS
ENSG00000107831	10	103529899	103535854	5	3	281668	2.7215	0.003249	FGF8	0.0228567	observed FIS
ENSG00000107833	10	103541082	103543170	4	2	280630	6.4366	6.1097e-11	NPM3	8.61559e-09	observed FIS
ENSG00000198408	10	103544200	103578696	72	22	282711	6.6635	1.3374e-11	MGEA5	2.33995e-09	observed FIS
ENSG00000120049	10	103585731	103603677	41	17	282844	7.6285	1.1879e-14	KCNIP2	6.23516e-12	observed FIS
ENSG00000120029	10	103605356	103815950	438	53	282496	7.0411	9.5389e-13	C10orf76	2.22527e-10	observed FIS
ENSG00000166189	10	103825147	103827792	4	2	282173	1.3281	0.092078	HPS6	0.227142	observed FIS
ENSG00000198728	10	103867317	103880210	33	16	282707	3.2338	0.00061086	LDB1	0.0063179	observed FIS
ENSG00000148840	10	103892787	103910082	33	17	282965	2.5931	0.0047558	PPRC1	0.0302782	observed FIS
ENSG00000166197	10	103911933	103923627	21	8	282672	1.408	0.079569	NOLC1	0.20734	observed FIS
ENSG00000119915	10	103986085	103989346	8	4	282798	5.3789	3.7461e-08	ELOVL3	2.05774e-06	observed FIS
ENSG00000107859	10	103989943	104001231	24	5	282792	7.7408	4.9405e-15	PITX3	2.91737e-12	observed FIS
ENSG00000107862	10	104005289	104142656	272	37	282851	6.6081	1.9467e-11	GBF1	3.2553e-09	observed FIS
ENSG00000077150	10	104153867	104162281	21	13	282829	5.4256	2.8883e-08	NFKB2	1.63896e-06	observed FIS
ENSG00000059915	10	104162376	104181296	31	15	282403	7.0177	1.1277e-12	PSD	2.56735e-10	observed FIS
ENSG00000107872	10	104178946	104182893	6	4	283234	4.9607	3.5123e-07	FBXL15	1.38556e-05	observed FIS
ENSG00000107874	10	104183002	104192418	19	7	282823	5.1698	1.1718e-07	CUEDC2	5.49438e-06	observed FIS
ENSG00000120055	10	104209594	104211300	2	1	279188	2.933	0.0016786	C10orf95	0.0137669	observed FIS
ENSG00000138111	10	104221149	104236802	67	9	282848	2.9397	0.0016429	TMEM180	0.0135564	observed FIS
ENSG00000138107	10	104238986	104262482	85	8	282954	2.0017	0.022658	ACTR1A	0.090998	observed FIS
ENSG00000107882	10	104263744	104393292	368	23	282846	2.6841	0.0036364	SUFU	0.0248601	observed FIS
ENSG00000171206	10	104404253	104418164	33	15	282325	2.4167	0.0078307	TRIM8	0.0438612	observed FIS
ENSG00000138175	10	104433488	104474164	89	20	280360	3.5643	0.00018243	ARL3	0.00244136	observed FIS
ENSG00000156398	10	104474295	104503249	81	24	281891	2.9492	0.001593	SFXN2	0.013243	observed FIS
ENSG00000166272	10	104503727	104576021	262	27	282341	1.7226	0.04248	WBP1L	0.138588	observed FIS
ENSG00000148795	10	104590288	104597290	21	5	283256	2.5607	0.0052237	CYP17A1	0.0325015	observed FIS
ENSG00000166275	10	104613980	104624718	27	8	282412	0.86164	0.19444	C10orf32	0.361592	observed FIS
ENSG00000270316	10	104614029	104661656	162	20	282907	1.7158	0.043103	C10orf32-ASMT	0.13984	observed FIS
ENSG00000214435	10	104629273	104661656	122	16	282968	1.8291	0.033689	AS3MT	0.119233	observed FIS
ENSG00000148842	10	104678050	104849978	537	30	282869	1.6639	0.048068	CNNM2	0.150221	observed FIS
ENSG00000076685	10	104845940	104953056	297	23	283122	1.0587	0.14486	NT5C2	0.301628	observed FIS
ENSG00000235376	10	105005644	105007773	7	4	282928	2.7305	0.0031622	RPEL1	0.0223984	observed FIS
ENSG00000148798	10	105036920	105050108	39	10	283033	2.8561	0.0021445	INA	0.0167112	observed FIS
ENSG00000156374	10	105062553	105110891	97	27	282574	2.2791	0.011331	PCGF6	0.0568838	observed FIS
ENSG00000148835	10	105127724	105148822	38	14	282543	2.6854	0.0036224	TAF5	0.0248272	observed FIS
ENSG00000173915	10	105148798	105156223	12	6	282888	2.6026	0.0046265	USMG5	0.0295946	observed FIS
ENSG00000148843	10	105156405	105206049	113	31	282734	1.6007	0.05472	PDCD11	0.163343	observed FIS
ENSG00000138172	10	105206543	105212660	11	7	282735	0.80842	0.20943	CALHM2	0.377254	observed FIS
ENSG00000185933	10	105213144	105218645	17	8	281041	-0.53588	0.70398	CALHM1	0.790484	observed FIS
ENSG00000183128	10	105232561	105238997	13	5	282118	0.45175	0.32573	CALHM3	0.494099	observed FIS
ENSG00000107954	10	105253736	105352309	328	44	281555	2.6949	0.0035204	NEURL1	0.0242868	observed FIS
ENSG00000107957	10	105348285	105615301	905	103	282174	1.7931	0.036475	SH3PXD2A	0.125452	observed FIS
ENSG00000107960	10	105642300	105677963	112	15	282909	0.51483	0.30334	OBFC1	0.473712	observed FIS
ENSG00000065613	10	105726959	105788991	229	24	282942	1.5914	0.055758	SLK	0.165323	observed FIS
ENSG00000065618	10	105791044	105845760	164	37	281608	2.9564	0.0015564	COL17A1	0.0130247	observed FIS
ENSG00000156384	10	105881816	105886143	14	4	282665	0.77071	0.22044	SFR1	0.389511	observed FIS
ENSG00000197748	10	105889646	105992120	321	37	282649	2.8923	0.0019123	WDR96	0.0152211	observed FIS
ENSG00000148834	10	105995114	106027217	86	23	280986	1.4706	0.070699	GSTO1	0.192608	observed FIS
ENSG00000065621	10	106028631	106064703	83	23	282524	1.7216	0.042569	GSTO2	0.138759	observed FIS
ENSG00000148841	10	106071894	106098162	87	22	282396	0.35313	0.362	ITPRIP	0.526748	observed FIS
ENSG00000120051	10	106113522	106214848	306	43	282561	3.3816	0.00036037	CCDC147	0.00420223	observed FIS
ENSG00000156395	10	106400859	107024993	2710	87	282424	6.421	6.7698e-11	SORCS3	9.47571e-09	observed FIS
ENSG00000108018	10	108333421	108924292	2366	174	282088	2.8245	0.0023679	SORCS1	0.017869	observed FIS
ENSG00000108039	10	111624524	111683311	161	31	281758	1.1565	0.12373	XPNPEP1	0.272082	observed FIS
ENSG00000203876	10	111701029	111713649	35	8	282539	1.9025	0.028552	RP11-451M19.3	0.106225	observed FIS
ENSG00000148700	10	111756126	111895323	435	38	282813	1.8055	0.035501	ADD3	0.123204	observed FIS
ENSG00000119950	10	111967363	112047123	255	23	282591	1.728	0.041993	MXI1	0.137665	observed FIS
ENSG00000119953	10	112050488	112064709	41	13	282993	1.8768	0.030272	SMNDC1	0.110771	observed FIS
ENSG00000138166	10	112257596	112271302	58	20	282436	0.61696	0.26863	DUSP5	0.440055	observed FIS
ENSG00000108055	10	112327449	112364394	149	22	283108	0.68147	0.24779	SMC3	0.419293	observed FIS
ENSG00000203867	10	112404155	112599227	865	81	280916	0.61882	0.26802	RBM20	0.439398	observed FIS
ENSG00000150593	10	112631565	112659764	80	22	282581	1.1599	0.12304	PDCD4	0.271164	observed FIS
ENSG00000214413	10	112658488	112679032	57	18	282820	1.5507	0.060492	BBIP1	0.174353	observed FIS
ENSG00000108061	10	112679301	112773425	254	31	282710	1.3936	0.081716	SHOC2	0.21103	observed FIS
ENSG00000150594	10	112836790	112840658	8	4	281377	0.52542	0.29965	ADRA2A	0.469735	observed FIS
ENSG00000119927	10	113909624	113975135	182	32	282489	2.6665	0.0038318	GPAM	0.0258777	observed FIS
ENSG00000119913	10	114043493	114064793	95	29	281859	2.8591	0.0021245	TECTB	0.0165887	observed FIS
ENSG00000197142	10	114133776	114188138	162	26	282541	4.7311	1.1164e-06	ACSL5	3.69448e-05	observed FIS
ENSG00000023041	10	114190058	114206672	42	13	281478	4.5867	2.2515e-06	ZDHHC6	6.71046e-05	observed FIS
ENSG00000151532	10	114206756	114578503	1155	143	281628	1.1389	0.12736	VTI1A	0.277321	observed FIS
ENSG00000148737	10	114710009	114927437	667	103	281489	4.9235	4.2503e-07	TCF7L2	1.62908e-05	observed FIS
ENSG00000148702	10	115310596	115349361	217	45	281896	0.65844	0.25513	HABP2	0.426518	observed FIS
ENSG00000197893	10	115348475	115423886	344	37	282844	2.6077	0.0045579	NRAP	0.0293745	observed FIS
ENSG00000165806	10	115438942	115490662	190	26	282638	1.5827	0.056748	CASP7	0.167105	observed FIS
ENSG00000148735	10	115511213	115543188	122	16	281845	0.87165	0.1917	PLEKHS1	0.358368	observed FIS
ENSG00000198924	10	115594488	115614142	31	17	282646	-1.1903	0.88303	DCLRE1A	0.914187	observed FIS
ENSG00000196865	10	115614420	115676953	108	40	282474	1.0321	0.151	NHLRC2	0.309086	observed FIS
ENSG00000234631	10	115674530	115676949	6	4	281332	0.70743	0.23965	AL162407.1	0.410891	observed FIS
ENSG00000043591	10	115803806	115806667	3	2	280594	-0.98975	0.83885	ADRB1	0.882332	observed FIS
ENSG00000165813	10	115880621	115933979	144	22	282685	0.91774	0.17938	C10orf118	0.344188	observed FIS
ENSG00000095627	10	115939029	115992063	180	25	282450	0.13618	0.44584	TDRD1	0.59636	observed FIS
ENSG00000165816	10	115999018	116051272	185	39	282100	0.036216	0.48556	VWA2	0.627515	observed FIS
ENSG00000169129	10	116054583	116164515	396	71	281756	1.2048	0.11415	AFAP1L2	0.258599	observed FIS
ENSG00000099204	10	116190872	116444762	930	88	281290	0.63153	0.26385	ABLIM1	0.435319	observed FIS
ENSG00000151553	10	116581503	116659591	306	24	281999	-0.713	0.76208	FAM160B1	0.831468	observed FIS
ENSG00000165832	10	116697952	116737430	129	24	282805	-1.1032	0.86504	TRUB1	0.900545	observed FIS
ENSG00000107518	10	116853124	117708503	2564	68	282364	-0.38289	0.6491	ATRNL1	0.7498	observed FIS
ENSG00000151892	10	117816444	118032979	845	85	281597	4.0422	2.6482e-05	GFRA1	0.0005101	observed FIS
ENSG00000182645	10	118083940	118139541	188	29	282343	0.22685	0.41027	CCDC172	0.567946	observed FIS
ENSG00000203837	10	118187379	118237469	182	26	282463	-0.39102	0.65211	PNLIPRP3	0.751862	observed FIS
ENSG00000175535	10	118305443	118327367	64	19	282208	0.78196	0.21712	PNLIP	0.385846	observed FIS
ENSG00000187021	10	118349897	118368687	79	22	282231	-0.59337	0.72353	PNLIPRP1	0.804414	observed FIS
ENSG00000165863	10	118423207	118429775	23	9	280913	0.85034	0.19757	C10orf82	0.364935	observed FIS
ENSG00000165868	10	118430703	118502085	327	33	281981	1.4133	0.07879	HSPA12A	0.20615	observed FIS
ENSG00000188316	10	118609023	118671299	152	40	282324	-0.77057	0.77952	ENO4	0.842892	observed FIS
ENSG00000187164	10	118643742	118886097	549	40	281881	1.6314	0.051406	KIAA1598	0.157001	observed FIS
ENSG00000148704	10	118888032	118897812	17	6	280906	2.8017	0.0025419	VAX1	0.0188804	observed FIS
ENSG00000186795	10	118957000	118969810	71	6	282710	0.29263	0.3849	KCNK18	0.547053	observed FIS
ENSG00000165646	10	119000604	119038941	129	31	281403	-1.7131	0.95665	SLC18A2	0.967712	observed FIS
ENSG00000165650	10	119040000	119134978	314	21	282736	-0.80381	0.78925	PDZD8	0.848959	observed FIS
ENSG00000170370	10	119301955	119309056	25	8	280849	-2.7605	0.99711	EMX2	0.997321	observed FIS
ENSG00000107560	10	119764427	119806114	117	25	282944	1.3521	0.088167	RAB11FIP2	0.221484	observed FIS
ENSG00000165669	10	120065401	120101840	92	31	282122	1.9855	0.023547	FAM204A	0.0934168	observed FIS
ENSG00000119973	10	120352916	120355160	13	6	283198	1.7289	0.041913	PRLHR	0.137474	observed FIS
ENSG00000151893	10	120433679	120514761	271	26	282576	0.74992	0.22665	CACUL1	0.396075	observed FIS
ENSG00000188613	10	120789228	120793854	8	5	282420	0.51814	0.30218	NANOS1	0.472603	observed FIS
ENSG00000107581	10	120794356	120840316	110	22	282522	0.054724	0.47818	EIF3A	0.622121	observed FIS
ENSG00000119979	10	120863598	120897496	124	11	282516	0.79513	0.21327	FAM45A	0.381769	observed FIS
ENSG00000183605	10	120900279	120925179	101	17	281402	1.462	0.071871	SFXN4	0.194722	observed FIS
ENSG00000165672	10	120927215	120938345	36	11	282249	1.1262	0.13003	PRDX3	0.281094	observed FIS
ENSG00000198873	10	120967101	121215131	1039	93	282254	0.45067	0.32612	GRK5	0.494334	observed FIS
ENSG00000148908	10	121259340	121302220	178	34	282001	0.47795	0.31634	RGS10	0.485838	observed FIS
ENSG00000151923	10	121334199	121356541	51	18	281983	1.2484	0.10595	TIAL1	0.247868	observed FIS
ENSG00000151929	10	121410882	121437331	114	22	281045	1.4199	0.077812	BAG3	0.204574	observed FIS
ENSG00000198825	10	121485609	121588652	284	22	282439	0.02313	0.49077	INPP5F	0.631931	observed FIS
ENSG00000197771	10	121588972	121652068	262	18	282714	-0.33132	0.6298	MCMBP	0.736807	observed FIS
ENSG00000107651	10	121652223	121702014	208	20	282770	0.12447	0.45047	SEC23IP	0.599522	observed FIS
ENSG00000203805	10	122216466	122349367	559	48	282198	1.8958	0.028996	PPAPDC1A	0.107419	observed FIS
ENSG00000177234	10	122357721	122359629	8	4	280673	1.7887	0.036828	C10orf85	0.12619	observed FIS
ENSG00000120008	10	122610687	122669036	238	16	282663	0.098978	0.46058	WDR11	0.607845	observed FIS
ENSG00000066468	10	123237848	123357972	350	84	281431	-0.54857	0.70835	FGFR2	0.793325	observed FIS
ENSG00000107669	10	123499939	123688316	859	56	282272	0.20569	0.41852	ATE1	0.574276	observed FIS
ENSG00000107672	10	123716603	123734732	83	13	282016	-2.4213	0.99227	NSMCE4A	0.993858	observed FIS
ENSG00000138162	10	123748689	124014060	1272	165	281515	0.92001	0.17878	TACC2	0.343653	observed FIS
ENSG00000138152	10	124030821	124097677	303	29	281972	1.848	0.032298	BTBD16	0.115785	observed FIS
ENSG00000107679	10	124134212	124191867	206	31	282615	3.6237	0.00014524	PLEKHA1	0.00204353	observed FIS
ENSG00000254636	10	124214169	124216868	18	4	281719	3.3898	0.00034969	ARMS2	0.00410419	observed FIS
ENSG00000166033	10	124221041	124274424	239	42	281893	2.5248	0.0057879	HTRA1	0.0352346	observed FIS
ENSG00000187908	10	124320181	124403252	358	39	282021	0.19482	0.42277	DMBT1	0.577967	observed FIS
ENSG00000183559	10	124457225	124459338	6	2	283492	-0.51042	0.69512	C10orf120	0.783757	observed FIS
ENSG00000138161	10	124591665	124639146	80	39	282633	0.47784	0.31638	CUZD1	0.485844	observed FIS
ENSG00000213185	10	124608594	124639157	49	28	282685	0.57112	0.28396	FAM24B	0.454298	observed FIS
ENSG00000203795	10	124670217	124672627	6	3	282141	1.1732	0.12036	FAM24A	0.267347	observed FIS
ENSG00000119965	10	124690419	124713919	44	13	282319	2.5871	0.0048388	C10orf88	0.0306311	observed FIS
ENSG00000179988	10	124713897	124757029	156	22	282436	1.08	0.14007	PSTK	0.29497	observed FIS
ENSG00000095574	10	124750322	124768333	56	13	282840	0.66923	0.25167	IKZF5	0.423013	observed FIS
ENSG00000196177	10	124768495	124817827	203	34	282171	0.38088	0.35164	ACADSB	0.517082	observed FIS
ENSG00000188620	10	124895478	124897257	4	2	282394	-1.8314	0.96648	HMX3	0.974942	observed FIS
ENSG00000188816	10	124907638	124910188	7	4	280242	-0.0087222	0.50348	HMX2	0.642097	observed FIS
ENSG00000154473	10	124913793	124924886	29	6	279157	-0.81823	0.79339	BUB3	0.85186	observed FIS
ENSG00000154478	10	125425871	125454123	108	30	281771	5.3165	5.2893e-08	GPR26	2.70858e-06	observed FIS
ENSG00000121898	10	125465723	125699783	1219	140	281462	2.6552	0.0039632	CPXM2	0.0266129	observed FIS
ENSG00000182022	10	125767184	125853206	298	51	281323	4.2505	1.0666e-05	CHST15	0.00024312	observed FIS
ENSG00000065154	10	126085872	126107545	80	13	282651	0.18303	0.42739	OAT	0.581758	observed FIS
ENSG00000229544	10	126135592	126138753	14	3	282247	0.83294	0.20244	NKX1-2	0.370131	observed FIS
ENSG00000107902	10	126150403	126306457	966	75	281094	1.3802	0.083758	LHPP	0.214515	observed FIS
ENSG00000258539	10	126305649	126480296	491	49	281977	3.2508	0.00057548	RP11-12J10.3	0.00605472	observed FIS
ENSG00000189319	10	126307861	126432838	357	37	281834	2.821	0.002394	FAM53B	0.0179835	observed FIS
ENSG00000203791	10	126436718	126480439	116	23	282416	3.5684	0.00017956	METTL10	0.00241664	observed FIS
ENSG00000165660	10	126490354	126525239	85	22	282454	2.3982	0.0082389	FAM175B	0.045468	observed FIS
ENSG00000019995	10	126630692	126676758	121	18	282277	0.53525	0.29624	ZRANB1	0.466138	observed FIS
ENSG00000175029	10	126676421	126849739	866	92	281881	0.84007	0.20044	CTBP2	0.368149	observed FIS
ENSG00000175018	10	127265091	127371713	378	43	282038	0.54716	0.29213	TEX36	0.462513	observed FIS
ENSG00000107938	10	127408084	127452712	88	22	282036	3.063	0.0010955	EDRF1	0.00989511	observed FIS
ENSG00000154485	10	127455022	127464390	20	11	280927	1.4201	0.077793	MMP21	0.204561	observed FIS
ENSG00000188690	10	127477146	127511817	116	15	282290	3.1676	0.00076859	UROS	0.00756027	observed FIS
ENSG00000107949	10	127512115	127542264	71	21	282142	3.3992	0.00033794	BCCIP	0.00400273	observed FIS
ENSG00000089876	10	127524906	127585005	100	26	282380	3.4384	0.00029255	DHX32	0.00356647	observed FIS
ENSG00000203780	10	127585108	127698161	365	26	281823	4.1127	1.955e-05	FANK1	0.00039765	observed FIS
ENSG00000148848	10	127700950	128077024	1772	146	281701	1.872	0.030602	ADAM12	0.111697	observed FIS
ENSG00000154493	10	128113566	128359079	1024	121	281676	0.95773	0.1691	C10orf90	0.332015	observed FIS
ENSG00000150760	10	128593978	129250781	2442	180	281819	3.3676	0.00037913	DOCK1	0.00437365	observed FIS
ENSG00000188916	10	128933694	128994422	248	40	282539	2.7411	0.0030615	FAM196A	0.0218467	observed FIS
ENSG00000214285	10	129347613	129350935	39	10	282925	-0.79672	0.78719	NPS	0.84795	observed FIS
ENSG00000186766	10	129535499	129539450	11	3	282976	0.13138	0.44774	FOXI2	0.597661	observed FIS
ENSG00000180745	10	129676105	129691211	63	24	280336	-0.13042	0.55188	CLRN3	0.678662	observed FIS
ENSG00000132334	10	129705325	129884119	932	134	281495	-0.24961	0.59855	PTPRE	0.714085	observed FIS
ENSG00000148773	10	129894923	129924649	128	28	282834	0.72041	0.23564	MKI67	0.406467	observed FIS
ENSG00000170430	10	131265448	131566271	1569	82	281731	-0.33625	0.63166	MGMT	0.738011	observed FIS
ENSG00000268421	10	131308884	131309525	6	3	283130	0.062415	0.47512	AL355531.2	0.619775	observed FIS
ENSG00000108001	10	131633547	131762105	414	108	281036	1.8061	0.03545	EBF3	0.123154	observed FIS
ENSG00000108010	10	131934663	131982785	279	26	282611	1.1877	0.11747	GLRX3	0.263249	observed FIS
ENSG00000176769	10	132890654	133109984	1453	166	281579	3.33	0.00043424	TCERG1L	0.00488417	observed FIS
ENSG00000189275	10	133604734	133622535	88	10	282469	2.8707	0.0020476	AL450307.1	0.0160785	observed FIS
ENSG00000175470	10	133747955	133773331	78	13	282616	3.4346	0.00029674	PPP2R2D	0.0036036	observed FIS
ENSG00000176171	10	133781578	133795435	44	13	281645	2.702	0.0034466	BNIP3	0.0239086	observed FIS
ENSG00000188385	10	133918175	133998313	473	63	282002	3.1257	0.00088679	JAKMIP3	0.00839028	observed FIS
ENSG00000151640	10	134000404	134019280	88	22	282269	1.1487	0.12534	DPYSL4	0.274399	observed FIS
ENSG00000165752	10	134020996	134145351	716	83	281161	2.7969	0.0025795	STK32C	0.0191146	observed FIS
ENSG00000148814	10	134145614	134195010	241	30	281997	1.4463	0.074051	LRRC27	0.198655	observed FIS
ENSG00000171813	10	134210672	134231367	105	30	281068	1.1065	0.13427	PWWP2B	0.286459	observed FIS
ENSG00000180066	10	134257831	134262912	17	3	282918	-0.10958	0.54363	C10orf91	0.672192	observed FIS
ENSG00000068383	10	134351324	134596979	1038	55	282730	1.6404	0.05046	INPP5A	0.154954	observed FIS
ENSG00000148826	10	134598297	134599556	1	1	280834	0.36776	0.35652	NKX6-2	0.521567	observed FIS
ENSG00000171811	10	134621896	134756327	900	53	282802	-0.6756	0.75035	TTC40	0.823142	observed FIS
ENSG00000197177	10	134884433	134945179	351	55	281890	-1.4532	0.92691	GPR123	0.946035	observed FIS
ENSG00000171798	10	134973951	135039916	335	36	281972	-0.3255	0.6276	KNDC1	0.734949	observed FIS
ENSG00000171794	10	135043778	135045062	5	2	282077	-1.0044	0.84241	UTF1	0.884982	observed FIS
ENSG00000151650	10	135050908	135055433	28	6	280811	0.66072	0.2544	VENTX	0.42575	observed FIS
ENSG00000151651	10	135075907	135090372	61	10	282581	-0.25297	0.59986	ADAM8	0.714639	observed FIS
ENSG00000130640	10	135093135	135125841	144	32	282607	-0.15719	0.56245	TUBGCP2	0.687366	observed FIS
ENSG00000198546	10	135121979	135166033	164	35	282676	1.5495	0.060632	ZNF511	0.174623	observed FIS
ENSG00000130643	10	135138927	135150475	42	18	282206	1.0769	0.14077	CALY	0.29574	observed FIS
ENSG00000165828	10	135160650	135166187	31	11	282807	1.7261	0.042161	PRAP1	0.138024	observed FIS
ENSG00000148803	10	135168658	135171529	16	5	282940	1.0145	0.15516	FUOM	0.31442	observed FIS
ENSG00000127884	10	135175984	135187193	49	16	282284	2.206	0.013692	ECHS1	0.0643752	observed FIS
ENSG00000148832	10	135192695	135205198	60	16	281574	0.43584	0.33148	PAOX	0.499374	observed FIS
ENSG00000254536	10	135204338	135233999	157	29	282038	-0.29934	0.61766	RP11-108K14.8	0.727819	observed FIS
ENSG00000148824	10	135207598	135234811	152	28	282055	-0.18483	0.57332	MTG1	0.695758	observed FIS
ENSG00000203772	10	135234170	135382916	594	61	282550	-1.0063	0.84287	SPRN	0.885318	observed FIS
ENSG00000130649	10	135333910	135374724	232	22	282918	-1.6787	0.9534	CYP2E1	0.964889	observed FIS
ENSG00000268925	10	135341026	135342661	6	4	280724	-1.4411	0.92523	AL161645.2	0.944626	observed FIS
ENSG00000171772	10	135367404	135382876	115	7	283063	-1.5584	0.94043	SYCE1	0.955139	observed FIS
ENSG00000225899	10	135437399	135440299	1	1	279047	0.17481	0.43062	FRG2B	0.584051	observed FIS
ENSG00000177951	11	167784	207428	65	18	281103	0.98382	0.1626	BET1L	0.323658	observed FIS
ENSG00000188076	11	193080	194573	2	1	282406	-0.41563	0.66116	SCGB1C1	0.758087	observed FIS
ENSG00000177947	11	196738	200261	15	8	280997	0.93507	0.17488	ODF3	0.338614	observed FIS
ENSG00000177963	11	207511	215113	32	13	282217	0.45152	0.32581	RIC8A	0.494102	observed FIS
ENSG00000142082	11	215458	236931	129	15	282580	-0.10732	0.54273	SIRT3	0.671518	observed FIS
ENSG00000185627	11	236546	252983	108	17	281395	0.34732	0.36418	PSMD13	0.529024	observed FIS
ENSG00000174885	11	278365	285359	15	10	281779	0.57567	0.28242	NLRP6	0.452754	observed FIS
ENSG00000142102	11	289135	296107	26	10	280881	1.5723	0.057944	ATHL1	0.169753	observed FIS
ENSG00000206013	11	298200	299526	5	3	282947	-2.175	0.98519	IFITM5	0.988391	observed FIS
ENSG00000185201	11	307631	315272	14	6	280619	0.23254	0.40806	IFITM2	0.565882	observed FIS
ENSG00000185885	11	313506	315272	1	1	269804	0.44462	0.3283	IFITM1	0.496285	observed FIS
ENSG00000142089	11	319669	327537	37	12	280607	0.69929	0.24219	IFITM3	0.413999	observed FIS
ENSG00000182272	11	369796	382116	48	13	282090	3.5365	0.00020275	B4GALNT4	0.00266238	observed FIS
ENSG00000184363	11	392614	404908	52	14	282114	1.9932	0.023118	PKP3	0.0921988	observed FIS
ENSG00000185187	11	405716	417455	32	11	280530	0.17634	0.43002	SIGIRR	0.583515	observed FIS
ENSG00000185101	11	417933	442011	113	27	281994	-1.4776	0.93024	ANO9	0.948306	observed FIS
ENSG00000174915	11	448268	491393	183	35	282700	0.37246	0.35478	PTDSS2	0.520208	observed FIS
ENSG00000023191	11	494512	507300	80	15	282566	0.16582	0.43415	RNH1	0.586914	observed FIS
ENSG00000174775	11	532242	537287	31	8	282736	-0.45673	0.67607	HRAS	0.769116	observed FIS
ENSG00000161328	11	537527	554916	135	28	282151	-0.080107	0.53192	LRRC56	0.663512	observed FIS
ENSG00000185522	11	554855	560779	41	13	282645	-1.0836	0.86072	C11orf35	0.897531	observed FIS
ENSG00000099849	11	560404	564021	16	8	282238	-0.67427	0.74993	RASSF7	0.822967	observed FIS
ENSG00000070047	11	576486	612222	152	31	282810	1.2539	0.10493	PHRF1	0.246428	observed FIS
ENSG00000185507	11	612553	615999	16	3	283241	1.3316	0.091497	IRF7	0.226299	observed FIS
ENSG00000099834	11	616565	626078	57	18	282436	1.4681	0.071036	CDHR5	0.19322	observed FIS
ENSG00000070031	11	626431	627143	1	1	282837	-0.16887	0.56705	SCT	0.690827	observed FIS
ENSG00000069696	11	637293	640706	14	10	280883	-1.8555	0.96824	DRD4	0.976288	observed FIS
ENSG00000177030	11	644233	706715	305	32	282271	0.13582	0.44598	DEAF1	0.596397	observed FIS
ENSG00000177106	11	694438	727727	132	36	280738	0.3998	0.34465	EPS8L2	0.510518	observed FIS
ENSG00000177042	11	695428	705028	52	18	281573	0.57898	0.2813	TMEM80	0.451664	observed FIS
ENSG00000177156	11	747329	765024	40	14	282120	0.66424	0.25327	TALDO1	0.424552	observed FIS
ENSG00000177225	11	767220	777488	41	10	281863	0.75517	0.22507	PDDC1	0.394081	observed FIS
ENSG00000255284	11	777578	784297	32	15	282140	-1.1126	0.86705	AP006621.5	0.901955	observed FIS
ENSG00000184524	11	787104	790123	12	7	282244	-0.65742	0.74454	CEND1	0.81948	observed FIS
ENSG00000177542	11	790475	798316	21	11	282659	-0.027265	0.51088	SLC25A22	0.64724	observed FIS
ENSG00000177595	11	799179	809753	47	12	282451	0.74343	0.22861	PIDD	0.398213	observed FIS
ENSG00000177600	11	809647	812880	8	4	281637	0.67572	0.24961	RPLP2	0.421165	observed FIS
ENSG00000177666	11	818902	825573	21	9	280641	-1.1522	0.87538	PNPLA2	0.908357	observed FIS
ENSG00000177685	11	826144	831991	28	10	281823	-0.29327	0.61534	EFCAB4A	0.726127	observed FIS
ENSG00000177697	11	832843	839831	51	5	281397	1.7444	0.040542	CD151	0.134377	observed FIS
ENSG00000177700	11	837356	842545	39	4	281482	1.8246	0.034033	POLR2L	0.119957	observed FIS
ENSG00000214063	11	842808	867116	71	25	281319	1.0449	0.14804	TSPAN4	0.305923	observed FIS
ENSG00000177830	11	867357	915058	153	30	282008	1.4673	0.071142	CHID1	0.193341	observed FIS
ENSG00000183020	11	924894	1012239	400	25	282088	1.6007	0.054727	AP2A2	0.163343	observed FIS
ENSG00000184956	11	1012821	1036706	76	24	282148	1.806	0.035459	MUC6	0.123154	observed FIS
ENSG00000198788	11	1074875	1104419	167	24	282091	1.5441	0.061284	MUC2	0.175884	observed FIS
ENSG00000215182	11	1151580	1222364	112	14	281122	2.5924	0.0047661	MUC5AC	0.0303226	observed FIS
ENSG00000117983	11	1244296	1283406	218	22	282391	1.9157	0.0277	MUC5B	0.103977	observed FIS
ENSG00000078902	11	1295601	1330884	152	36	282663	2.4369	0.0074076	TOLLIP	0.0420721	observed FIS
ENSG00000267950	11	1295809	1296033	1	1	283398	0.85397	0.19656	AC136297.1	0.364084	observed FIS
ENSG00000174672	11	1411129	1483919	464	54	282208	1.7335	0.041507	BRSK2	0.13676	observed FIS
ENSG00000182208	11	1490687	1522477	144	21	282403	0.62697	0.26534	MOB2	0.43671	observed FIS
ENSG00000184545	11	1575274	1593150	79	13	282816	1.1967	0.11571	DUSP8	0.260696	observed FIS
ENSG00000196224	11	1628795	1629693	7	3	283196	0.88283	0.18866	KRTAP5-3	0.354843	observed FIS
ENSG00000241598	11	1642188	1643368	6	4	282268	0.1683	0.43317	KRTAP5-4	0.586163	observed FIS
ENSG00000185940	11	1651033	1652160	5	2	282162	0.96197	0.16803	KRTAP5-5	0.330655	observed FIS
ENSG00000205864	11	1718425	1718985	2	1	281221	-0.33903	0.63271	KRTAP5-6	0.738838	observed FIS
ENSG00000244242	11	1753640	1771821	74	13	281862	-0.55215	0.70958	IFITM10	0.794185	observed FIS
ENSG00000250644	11	1768897	1780281	51	16	282132	-0.72907	0.76702	RP11-295K3.1	0.834273	observed FIS
ENSG00000117984	11	1773982	1785222	46	11	282385	-0.23101	0.59135	CTSD	0.708516	observed FIS
ENSG00000149043	11	1848709	1858751	53	19	280937	1.2732	0.10147	SYT8	0.24145	observed FIS
ENSG00000130598	11	1860219	1862910	3	2	282699	-0.64033	0.73902	TNNI2	0.816052	observed FIS
ENSG00000130592	11	1874200	1913497	211	38	281105	-0.098892	0.53939	LSP1	0.668856	observed FIS
ENSG00000184682	11	1910375	1912084	8	4	282348	0.031707	0.48735	C11orf89	0.629139	observed FIS
ENSG00000130595	11	1940792	1959936	95	25	281614	-0.082325	0.53281	TNNT3	0.66429	observed FIS
ENSG00000214026	11	1968508	2005752	197	35	281565	0.14786	0.44123	MRPL23	0.592529	observed FIS
ENSG00000167244	11	2150342	2170833	67	19	280933	-0.65011	0.74219	IGF2	0.817798	observed FIS
ENSG00000129965	11	2153768	2182439	97	25	280324	-0.95594	0.83045	INS-IGF2	0.876267	observed FIS
ENSG00000254647	11	2181009	2182571	8	3	281436	-0.91457	0.81979	INS	0.869106	observed FIS
ENSG00000180176	11	2185159	2193107	27	9	279905	-1.5789	0.94282	TH	0.956702	observed FIS
ENSG00000183734	11	2289725	2292182	8	3	280079	-0.092756	0.53695	ASCL2	0.667418	observed FIS
ENSG00000110665	11	2316875	2324279	52	10	281152	1.3354	0.090875	C11orf21	0.225273	observed FIS
ENSG00000064201	11	2323227	2339430	95	18	281679	-0.050815	0.52026	TSPAN32	0.654822	observed FIS
ENSG00000110651	11	2397407	2418649	107	10	282300	0.3819	0.35127	CD81	0.51694	observed FIS
ENSG00000184281	11	2421718	2425106	15	8	280711	-0.68348	0.75285	TSSC4	0.824878	observed FIS
ENSG00000070985	11	2425745	2444275	82	19	280278	1.1449	0.12613	TRPM5	0.27548	observed FIS
ENSG00000053918	11	2465914	2870339	1559	218	280821	1.4016	0.080513	KCNQ1	0.208923	observed FIS
ENSG00000129757	11	2904443	2907111	4	2	281713	-1.7628	0.96103	CDKN1C	0.970895	observed FIS
ENSG00000254827	11	2909010	2924970	74	28	280161	-0.51309	0.69606	SLC22A18AS	0.784256	observed FIS
ENSG00000110628	11	2920951	2946476	129	36	281302	-0.40565	0.6575	SLC22A18	0.756139	observed FIS
ENSG00000181649	11	2949503	2950685	2	1	277078	0.22134	0.41241	PHLDA2	0.569462	observed FIS
ENSG00000205531	11	2965667	3013607	224	32	282796	-0.89071	0.81346	NAP1L4	0.865005	observed FIS
ENSG00000183562	11	3011093	3012563	3	2	281993	-0.75958	0.77625	AC131971.1	0.840526	observed FIS
ENSG00000110619	11	3022152	3078843	234	32	282277	-0.2819	0.61099	CARS	0.723433	observed FIS
ENSG00000021762	11	3108346	3187969	473	69	281336	-2.3519	0.99066	OSBPL5	0.992867	observed FIS
ENSG00000184350	11	3248928	3253616	27	11	282246	-0.73891	0.77002	MRGPRE	0.836032	observed FIS
ENSG00000005801	11	3360491	3400448	172	17	281765	0.6616	0.25411	ZNF195	0.425528	observed FIS
ENSG00000167311	11	3659733	3663546	17	8	281176	0.2722	0.39273	ART5	0.554222	observed FIS
ENSG00000129744	11	3666358	3685646	101	21	281963	-0.91661	0.82033	ART1	0.869277	observed FIS
ENSG00000129749	11	3686817	3692614	26	6	282162	-1.5352	0.93763	CHRNA10	0.953013	observed FIS
ENSG00000110713	11	3692313	3819022	470	40	282138	-1.3396	0.90981	NUP98	0.932916	observed FIS
ENSG00000148985	11	3818954	3847601	102	15	281317	-0.16525	0.56563	PGAP2	0.689647	observed FIS
ENSG00000177105	11	3848208	3862213	59	14	281390	0.52045	0.30137	RHOG	0.472001	observed FIS
ENSG00000167323	11	3875757	4114439	849	49	282358	-1.2368	0.89193	STIM1	0.919973	observed FIS
ENSG00000167325	11	4115937	4160106	148	20	282797	-1.2448	0.8934	RRM1	0.920936	observed FIS
ENSG00000221996	11	4388493	4389616	4	2	283587	-0.42642	0.6651	OR52B4	0.761219	observed FIS
ENSG00000132109	11	4406127	4414926	46	13	281198	-1.1933	0.88361	TRIM21	0.914587	observed FIS
ENSG00000181963	11	4470525	4471591	3	2	283587	2.4775	0.0066149	OR52K2	0.0388184	observed FIS
ENSG00000196778	11	4510109	4511138	3	1	283495	-0.66707	0.74764	OR52K1	0.8216	observed FIS
ENSG00000197790	11	4566421	4567374	9	6	282950	-0.46896	0.68045	OR52M1	0.772538	observed FIS
ENSG00000171987	11	4592653	4599050	52	13	281524	-1.0503	0.8532	C11orf40	0.892695	observed FIS
ENSG00000226288	11	4608021	4609135	2	1	283587	-0.34652	0.63552	OR52I2	0.74078	observed FIS
ENSG00000232268	11	4615037	4616243	10	5	283320	-0.51102	0.69533	OR52I1	0.783794	observed FIS
ENSG00000167333	11	4619902	4629489	52	13	282702	-0.51287	0.69598	TRIM68	0.784212	observed FIS
ENSG00000197428	11	4660945	4662068	7	3	283344	-0.82261	0.79463	OR51D1	0.852417	observed FIS
ENSG00000180785	11	4664650	4676718	70	14	282401	-0.48577	0.68644	OR51E1	0.776984	observed FIS
ENSG00000167332	11	4701401	4719084	94	23	282601	-0.36419	0.64214	OR51E2	0.744867	observed FIS
ENSG00000167346	11	4726157	5013659	1468	72	282403	-0.95487	0.83018	MMP26	0.87608	observed FIS
ENSG00000188069	11	4790209	4791168	17	3	283470	-2.1126	0.98268	OR51F1	0.986334	observed FIS
ENSG00000176937	11	4824663	4825847	7	3	283313	0.15845	0.43705	OR52R1	0.588952	observed FIS
ENSG00000176925	11	4842551	4843686	4	2	283376	-0.040288	0.51607	OR51F2	0.651631	observed FIS
ENSG00000176922	11	4869427	4870514	9	3	282982	-0.56099	0.7126	OR51S1	0.796527	observed FIS
ENSG00000176904	11	4880886	4881794	4	2	282942	1.098	0.1361	OR51H1P	0.28896	observed FIS
ENSG00000176900	11	4903049	4904113	2	1	283587	-0.21532	0.58524	OR51T1	0.704286	observed FIS
ENSG00000176895	11	4928600	4929538	6	3	283587	0.99932	0.15882	OR51A7	0.31916	observed FIS
ENSG00000176893	11	4935900	4936922	3	2	283587	0.82093	0.20584	OR51G2	0.373655	observed FIS
ENSG00000176879	11	4944531	4945637	10	4	283551	1.2901	0.098509	OR51G1	0.237366	observed FIS
ENSG00000205497	11	4967355	4968356	4	2	283584	-0.23066	0.59121	OR51A4	0.708402	observed FIS
ENSG00000205496	11	4976002	4976943	3	2	282499	-0.43009	0.66644	OR51A2	0.762153	observed FIS
ENSG00000176798	11	5020213	5021160	7	3	283356	-1.349	0.91133	OR51L1	0.934018	observed FIS
ENSG00000205495	11	5067756	5068691	8	2	283587	-2.0403	0.97934	OR52J3	0.98387	observed FIS
ENSG00000176787	11	5079880	5080857	8	4	283507	-1.499	0.93307	OR52E2	0.950167	observed FIS
ENSG00000171944	11	5152922	5153872	2	1	283587	-0.53753	0.70455	OR52A5	0.790799	observed FIS
ENSG00000182070	11	5172239	5207612	201	20	281978	-0.83504	0.79815	OR52A1	0.85498	observed FIS
ENSG00000176742	11	5220965	5221930	3	2	283387	0.64948	0.25801	OR51V1	0.429396	observed FIS
ENSG00000244734	11	5246694	5250625	23	13	281349	0.068683	0.47262	HBB	0.617849	observed FIS
ENSG00000223609	11	5253908	5256600	12	6	282319	-0.89418	0.81439	HBD	0.865615	observed FIS
ENSG00000213934	11	5269313	5271122	9	3	282826	-2.5847	0.99513	HBG1	0.995815	observed FIS
ENSG00000196565	11	5274420	5667019	2441	133	282451	0.36377	0.35801	HBG2	0.523077	observed FIS
ENSG00000213931	11	5289582	5526847	1513	70	282611	0.57216	0.28361	HBE1	0.453891	observed FIS
ENSG00000183251	11	5322244	5323226	3	1	283587	-0.40186	0.65611	OR51B4	0.755368	observed FIS
ENSG00000184881	11	5344541	5345582	11	2	283559	1.0092	0.15643	OR51B2	0.31597	observed FIS
ENSG00000242180	11	5363744	5364809	11	4	283584	0.85558	0.19612	OR51B5	0.363571	observed FIS
ENSG00000176239	11	5372738	5373676	21	4	282645	-0.087241	0.53476	OR51B6	0.665761	observed FIS
ENSG00000184698	11	5410607	5411664	11	3	283521	-1.2586	0.89591	OR51M1	0.922517	observed FIS
ENSG00000184321	11	5423827	5424777	14	3	283521	1.1319	0.12883	OR51J1	0.279492	observed FIS
ENSG00000167360	11	5443341	5444436	16	3	283392	-0.56077	0.71252	OR51Q1	0.796496	observed FIS
ENSG00000167359	11	5461800	5462744	9	4	283545	-0.20352	0.58063	OR51I1	0.700994	observed FIS
ENSG00000187918	11	5474638	5475707	9	5	283551	-0.88931	0.81308	OR51I2	0.864844	observed FIS
ENSG00000181609	11	5509915	5510979	8	3	283587	1.1889	0.11725	OR52D1	0.263036	observed FIS
ENSG00000175520	11	5528530	5531215	11	6	282832	-0.30901	0.62134	UBQLN3	0.730379	observed FIS
ENSG00000175518	11	5535623	5537935	12	3	283548	-0.54477	0.70704	UBQLNL	0.792469	observed FIS
ENSG00000181616	11	5565719	5566779	9	4	283468	-0.01928	0.50769	OR52H1	0.644923	observed FIS
ENSG00000187747	11	5602107	5603114	9	2	283313	0.43648	0.33124	OR52B6	0.499171	observed FIS
ENSG00000121236	11	5617339	5634188	116	33	281842	0.48006	0.31559	TRIM6	0.485144	observed FIS
ENSG00000258588	11	5617955	5665628	248	53	282043	0.50366	0.30725	TRIM6-TRIM34	0.47749	observed FIS
ENSG00000258659	11	5640994	5665628	109	21	282342	0.41809	0.33794	TRIM34	0.505549	observed FIS
ENSG00000132256	11	5684425	5959849	1629	73	282337	-0.87868	0.81021	TRIM5	0.862628	observed FIS
ENSG00000132274	11	5710919	5758319	296	32	282476	0.098292	0.46085	TRIM22	0.608074	observed FIS
ENSG00000181023	11	5757681	5758768	5	3	283039	-1.1964	0.88423	OR56B1	0.914869	observed FIS
ENSG00000181074	11	5775923	5776959	9	4	283049	0.77496	0.21918	OR52N4	0.388247	observed FIS
ENSG00000181001	11	5809084	5810046	6	2	283085	0.63426	0.26296	OR52N1	0.434382	observed FIS
ENSG00000180988	11	5841544	5842578	13	3	283386	-1.2167	0.88815	OR52N2	0.917477	observed FIS
ENSG00000205409	11	5862158	5863182	11	2	283587	-0.69692	0.75707	OR52E6	0.82787	observed FIS
ENSG00000183269	11	5877904	5878964	5	3	283187	-0.9118	0.81906	OR52E8	0.868614	observed FIS
ENSG00000180974	11	5905501	5906527	8	2	283557	-1.4721	0.9295	OR52E4	0.94789	observed FIS
ENSG00000184478	11	5968570	5969591	2	1	283587	-0.73871	0.76996	OR56A3	0.836015	observed FIS
ENSG00000183313	11	6007122	6008215	11	5	281872	0.56303	0.28671	OR52L1	0.456827	observed FIS
ENSG00000183389	11	6023216	6024424	4	1	283438	0.95008	0.17104	OR56A4	0.334004	observed FIS
ENSG00000180934	11	6047901	6048971	2	1	283587	1.1213	0.13107	OR56A1	0.282438	observed FIS
ENSG00000180919	11	6128914	6130065	4	2	283255	-0.86474	0.80641	OR56B4	0.860115	observed FIS
ENSG00000180913	11	6149840	6150706	3	2	283234	0.19208	0.42384	OR56B3P	0.578969	observed FIS
ENSG00000180909	11	6173006	6173818	3	2	281001	-0.35789	0.63979	OR52B1P	0.743281	observed FIS
ENSG00000255307	11	6190560	6191638	4	2	283329	0.39118	0.34783	OR52B2	0.513754	observed FIS
ENSG00000175485	11	6220376	6221489	7	3	282352	1.9395	0.02622	OR52W1	0.100233	observed FIS
ENSG00000180878	11	6226796	6232362	10	5	282306	2.6075	0.0045601	C11orf42	0.0293787	observed FIS
ENSG00000051009	11	6232565	6255941	74	17	282510	1.263	0.1033	FAM160A2	0.243964	observed FIS
ENSG00000132259	11	6255995	6265659	26	12	282594	0.99156	0.16071	CNGA4	0.321276	observed FIS
ENSG00000110148	11	6280966	6293357	46	16	282085	-0.29152	0.61467	CCKBR	0.725904	observed FIS
ENSG00000170955	11	6340176	6341877	11	6	281775	1.9139	0.027818	PRKCDBP	0.104324	observed FIS
ENSG00000166311	11	6411655	6416228	16	8	282712	0.011466	0.49543	SMPD1	0.63555	observed FIS
ENSG00000166313	11	6416355	6440644	66	29	281158	1.5303	0.062968	APBB1	0.178789	observed FIS
ENSG00000110169	11	6452279	6463847	34	11	281529	2.6317	0.0042479	HPX	0.0278323	observed FIS
ENSG00000110171	11	6469843	6495689	68	19	281535	1.7814	0.037422	TRIM3	0.127433	observed FIS
ENSG00000132254	11	6496910	6502666	11	6	281748	1.3812	0.083615	ARFIP2	0.214265	observed FIS
ENSG00000132286	11	6502677	6505909	9	3	282935	1.5145	0.064954	TIMM10B	0.182536	observed FIS
ENSG00000265264	11	6502715	6530208	102	15	283007	0.75996	0.22364	TIMM10B	0.392486	observed FIS
ENSG00000179532	11	6518490	6614988	352	58	282276	0.64373	0.25987	DNHD1	0.431216	observed FIS
ENSG00000132275	11	6616305	6624850	33	16	282481	1.1439	0.12633	RRP8	0.275768	observed FIS
ENSG00000166333	11	6624961	6632102	37	7	283038	1.9586	0.025078	ILK	0.0973647	observed FIS
ENSG00000166337	11	6627526	6633898	24	6	282501	2.2999	0.010726	TAF10	0.0545128	observed FIS
ENSG00000166340	11	6634000	6640692	21	10	281911	3.3425	0.00041507	TPP1	0.00471061	observed FIS
ENSG00000166341	11	6642556	6677085	115	30	282222	3.4936	0.00023832	DCHS1	0.00303252	observed FIS
ENSG00000158042	11	6702013	6704632	15	3	283201	-0.52344	0.69966	MRPL17	0.78681	observed FIS
ENSG00000188124	11	6789218	6790286	6	3	283123	-0.039736	0.51585	OR2AG2	0.651516	observed FIS
ENSG00000170803	11	6806248	6807245	5	2	282932	2.2161	0.013344	OR2AG1	0.0631523	observed FIS
ENSG00000184933	11	6815756	6817128	5	3	282833	0.63855	0.26156	OR6A2	0.432788	observed FIS
ENSG00000166363	11	6866883	6867936	3	2	282937	-1.2187	0.88853	OR10A5	0.917769	observed FIS
ENSG00000170790	11	6890924	6891976	10	2	282897	1.2058	0.11396	OR10A2	0.25844	observed FIS
ENSG00000170782	11	6897856	6898850	5	3	283587	-0.81613	0.79279	OR10A4	0.851507	observed FIS
ENSG00000166368	11	6912721	6913830	6	4	283490	1.5591	0.059492	OR2D2	0.172603	observed FIS
ENSG00000178358	11	6942205	6943264	9	4	283463	0.64723	0.25874	OR2D3	0.430156	observed FIS
ENSG00000149054	11	6947635	7005863	208	31	282061	-0.86982	0.8078	ZNF215	0.860924	observed FIS
ENSG00000149050	11	7020549	7041599	100	14	283019	0.73826	0.23018	ZNF214	0.400099	observed FIS
ENSG00000158077	11	7041677	7092539	255	22	283066	1.2979	0.097154	NLRP14	0.235298	observed FIS
ENSG00000170748	11	7110165	7112379	9	4	282726	-0.17737	0.57039	RBMXL2	0.693437	observed FIS
ENSG00000170743	11	7260009	7490273	1122	104	282024	0.54789	0.29188	SYT9	0.462388	observed FIS
ENSG00000183801	11	7506619	7532608	134	21	282281	-0.32501	0.62741	OLFML1	0.734863	observed FIS
ENSG00000166387	11	7534529	7678358	726	82	281956	0.42656	0.33485	PPFIBP2	0.502523	observed FIS
ENSG00000166394	11	7686331	7698453	80	20	281382	0.8002	0.2118	CYB5R2	0.379839	observed FIS
ENSG00000183303	11	7817452	7818520	8	1	275877	-1.3774	0.91581	OR5P2	0.937136	observed FIS
ENSG00000182334	11	7846584	7847519	5	3	283458	0.29801	0.38285	OR5P3	0.54537	observed FIS
ENSG00000175393	11	7949180	7950209	9	4	283332	-0.44687	0.67252	OR10A6	0.766231	observed FIS
ENSG00000170683	11	7960081	7961141	3	2	281728	0.2752	0.39158	OR10A3	0.553012	observed FIS
ENSG00000182261	11	7980971	7986973	22	8	281899	-1.0628	0.85606	NLRP10	0.894223	observed FIS
ENSG00000175390	11	7991798	8023409	138	34	281971	-0.98691	0.83816	EIF3F	0.882108	observed FIS
ENSG00000166402	11	8040791	8127659	379	69	281557	1.7766	0.037818	TUB	0.128299	observed FIS
ENSG00000166405	11	8127597	8190602	341	27	282962	-0.85365	0.80335	RIC3	0.858166	observed FIS
ENSG00000166407	11	8245851	8290263	248	57	280892	1.6208	0.052528	LMO1	0.159046	observed FIS
ENSG00000130413	11	8413418	8615836	781	35	282803	0.042609	0.48301	STK33	0.625542	observed FIS
ENSG00000166436	11	8633584	8693413	177	25	282127	0.071121	0.47165	TRIM66	0.617208	observed FIS
ENSG00000166441	11	8703958	8736306	114	33	282480	2.1907	0.014237	RPL27A	0.0661964	observed FIS
ENSG00000166444	11	8714898	8932498	759	52	282412	2.6968	0.0035006	ST5	0.0241767	observed FIS
ENSG00000166452	11	8932686	8941631	39	7	282881	1.3505	0.088425	AKIP1	0.221867	observed FIS
ENSG00000176029	11	8941623	8954553	48	11	282942	1.1727	0.12046	C11orf16	0.267475	observed FIS
ENSG00000176009	11	8959119	8964580	34	6	282618	1.4766	0.06989	ASCL3	0.191259	observed FIS
ENSG00000175348	11	8968841	8986558	67	13	282149	1.2559	0.10458	TMEM9B	0.246003	observed FIS
ENSG00000175352	11	9002123	9025596	82	16	282687	2.0085	0.022295	NRIP3	0.089884	observed FIS
ENSG00000175356	11	9041071	9159661	423	68	281962	3.8602	5.6647e-05	SCUBE2	0.00094309	observed FIS
ENSG00000184014	11	9160372	9286937	389	35	282595	3.528	0.00020933	DENND5A	0.00272605	observed FIS
ENSG00000166471	11	9302201	9336327	138	22	282531	3.362	0.00038685	TMEM41B	0.00444102	observed FIS
ENSG00000205339	11	9406169	9469673	188	33	281537	0.86051	0.19475	IPO7	0.361991	observed FIS
ENSG00000166478	11	9481866	9550071	214	37	282636	1.2746	0.10123	ZNF143	0.241034	observed FIS
ENSG00000166483	11	9595228	9615004	50	15	281659	-0.019021	0.50759	WEE1	0.644888	observed FIS
ENSG00000133789	11	9685624	9774538	462	29	282595	-0.083781	0.53338	SWAP70	0.664694	observed FIS
ENSG00000133812	11	9800214	10315754	2432	60	282430	1.4198	0.077828	SBF2	0.204574	observed FIS
ENSG00000148926	11	10326227	10328944	5	3	282073	0.079249	0.46842	ADM	0.614327	observed FIS
ENSG00000133805	11	10329860	10529126	973	101	281863	-0.80582	0.78983	AMPD3	0.849196	observed FIS
ENSG00000255823	11	10529434	10530723	9	5	283009	1.1488	0.12532	MTRNR2L8	0.274397	observed FIS
ENSG00000110315	11	10533225	10562777	131	22	282836	-0.049524	0.51975	RNF141	0.654441	observed FIS
ENSG00000133800	11	10578513	10633236	217	43	282235	0.81755	0.20681	LYVE1	0.374749	observed FIS
ENSG00000072952	11	10594638	10715535	503	57	282101	1.4444	0.074309	MRVI1	0.199084	observed FIS
ENSG00000198730	11	10772534	10801290	90	26	282434	0.87624	0.19045	CTR9	0.356735	observed FIS
ENSG00000110321	11	10818597	10830657	39	12	281201	2.6464	0.0040682	EIF4G2	0.0270488	observed FIS
ENSG00000236287	11	10833621	10880343	184	23	282466	1.9695	0.024445	ZBED5	0.0959037	observed FIS
ENSG00000110328	11	11292423	11643552	1963	205	280979	2.1234	0.016862	GALNT18	0.0741332	observed FIS
ENSG00000254598	11	11373489	11374904	4	2	282023	-0.3001	0.61795	CSNK2A3	0.727979	observed FIS
ENSG00000170242	11	11862970	11980870	395	42	282870	1.5577	0.05965	USP47	0.172955	observed FIS
ENSG00000050165	11	11984653	12031316	222	70	281051	1.4406	0.074848	DKK3	0.200122	observed FIS
ENSG00000133816	11	12115543	12285334	871	104	281193	1.2602	0.10379	MICAL2	0.244693	observed FIS
ENSG00000133808	11	12297627	12380691	451	40	282184	-0.7284	0.76682	MICALCL	0.834139	observed FIS
ENSG00000197702	11	12398732	12552348	636	95	281788	0.23338	0.40773	PARVA	0.565673	observed FIS
ENSG00000187079	11	12695969	12966298	743	76	281449	6.4449	5.7822e-11	TEAD1	8.21507e-09	observed FIS
ENSG00000133794	11	13298199	13408813	374	60	281808	2.9535	0.0015709	ARNTL	0.0131054	observed FIS
ENSG00000148925	11	13409548	13484844	237	27	282693	-0.54932	0.70861	BTBD10	0.793498	observed FIS
ENSG00000152266	11	13513602	13517728	11	4	283148	0.86652	0.1931	PTH	0.360076	observed FIS
ENSG00000197601	11	13690217	13753893	169	35	282736	1.4519	0.073266	FAR1	0.197336	observed FIS
ENSG00000133818	11	14299472	14386052	183	55	282550	1.6732	0.047143	RRAS2	0.148068	observed FIS
ENSG00000129083	11	14464986	14521573	145	24	282209	1.6684	0.047617	COPB1	0.149216	observed FIS
ENSG00000256206	11	14515329	14541890	66	18	282350	1.5649	0.058808	PSMA1	0.171408	observed FIS
ENSG00000129084	11	14515329	14665181	327	54	282421	1.1272	0.12982	PSMA1	0.280737	observed FIS
ENSG00000152270	11	14665269	14892350	459	53	282668	0.82318	0.2052	PDE3B	0.372904	observed FIS
ENSG00000186104	11	14899553	14913798	23	12	282730	0.054598	0.47823	CYP2R1	0.622143	observed FIS
ENSG00000175868	11	14926543	15103888	540	29	282535	0.31859	0.37502	CALCB	0.538765	observed FIS
ENSG00000110680	11	14988214	14993900	14	8	282698	-0.11279	0.5449	CALCA	0.673126	observed FIS
ENSG00000188487	11	15133970	15268754	555	64	281887	-0.078146	0.53114	INSC	0.662951	observed FIS
ENSG00000110693	11	15987995	16761138	2025	99	282297	2.1155	0.017195	SOX6	0.0750558	observed FIS
ENSG00000110696	11	16634679	16778428	331	37	282222	0.63153	0.26385	C11orf58	0.435319	observed FIS
ENSG00000166689	11	16799842	17035990	968	74	281890	2.4107	0.0079616	PLEKHA7	0.0443652	observed FIS
ENSG00000110700	11	17095936	17099334	13	7	282958	3.2201	0.00064083	RPS13	0.00656321	observed FIS
ENSG00000011405	11	17099277	17229530	350	39	282669	3.8379	6.2033e-05	PIK3C2A	0.0010184	observed FIS
ENSG00000070081	11	17229700	17371521	402	34	281008	4.6369	1.7685e-06	NUCB2	5.47829e-05	observed FIS
ENSG00000188211	11	17373273	17398888	90	21	282862	4.623	1.8908e-06	NCR3LG1	5.77198e-05	observed FIS
ENSG00000187486	11	17407406	17410878	15	6	282681	4.2278	1.1799e-05	KCNJ11	0.00026479	observed FIS
ENSG00000006071	11	17414432	17498449	365	45	281452	4.082	2.232e-05	ABCC8	0.00044256	observed FIS
ENSG00000006611	11	17515442	17565963	183	37	281638	0.647	0.25881	USH1C	0.430196	observed FIS
ENSG00000188162	11	17568920	17668697	350	44	281928	2.4429	0.007285	OTOG	0.041488	observed FIS
ENSG00000129152	11	17741115	17743678	8	5	280404	0.59331	0.27649	MYOD1	0.446849	observed FIS
ENSG00000129159	11	17756359	17804602	201	44	280091	0.77279	0.21982	KCNC1	0.388925	observed FIS
ENSG00000129158	11	17809595	18034709	584	66	281813	0.58827	0.27818	SERGEF	0.448522	observed FIS
ENSG00000129167	11	18039111	18063973	59	11	282224	-0.087545	0.53488	TPH1	0.665816	observed FIS
ENSG00000166788	11	18091482	18127638	133	12	282455	-0.65976	0.7453	SAAL1	0.820158	observed FIS
ENSG00000179826	11	18142502	18160027	48	11	282341	-0.27536	0.60848	MRGPRX3	0.721591	observed FIS
ENSG00000255470	11	18161733	18211042	235	17	282734	1.2233	0.11061	RP11-113D6.6	0.254145	observed FIS
ENSG00000179817	11	18194384	18195827	9	3	283327	1.2467	0.10626	MRGPRX4	0.248317	observed FIS
ENSG00000189332	11	18230685	18236109	11	4	282002	0.3902	0.34819	RP11-113D6.10	0.514136	observed FIS
ENSG00000148965	11	18252896	18258440	19	8	282543	-0.45979	0.67717	SAA4	0.769776	observed FIS
ENSG00000134339	11	18260770	18270190	24	13	280697	-0.18302	0.57261	SAA2	0.695152	observed FIS
ENSG00000173432	11	18287721	18291524	11	4	281445	1.625	0.05208	SAA1	0.158193	observed FIS
ENSG00000110756	11	18300223	18343745	152	24	282478	2.9966	0.0013648	HPS5	0.0117491	observed FIS
ENSG00000110768	11	18343842	18388591	142	25	282779	2.5105	0.0060283	GTF2H1	0.036312	observed FIS
ENSG00000134333	11	18415935	18429972	54	7	282981	-1.2073	0.88635	LDHA	0.916419	observed FIS
ENSG00000166796	11	18433854	18473605	204	15	282852	-1.6374	0.94923	LDHC	0.961648	observed FIS
ENSG00000166800	11	18477371	18501147	70	21	281189	-0.90528	0.81734	LDHAL6A	0.867628	observed FIS
ENSG00000074319	11	18489883	18548779	193	25	282469	-0.098104	0.53908	TSG101	0.668747	observed FIS
ENSG00000151116	11	18551156	18610294	214	31	282634	0.0033516	0.49866	UEVLD	0.638289	observed FIS
ENSG00000179119	11	18627948	18656338	110	22	282754	1.9688	0.024487	SPTY2D1	0.0959691	observed FIS
ENSG00000151117	11	18714669	18726332	51	18	280968	0.28496	0.38784	TMEM86A	0.549551	observed FIS
ENSG00000179057	11	18725852	18747777	98	20	282041	0.35791	0.36021	IGSF22	0.524831	observed FIS
ENSG00000110786	11	18749475	18814268	237	57	281385	1.3884	0.082506	PTPN5	0.212576	observed FIS
ENSG00000170255	11	18955360	18961054	13	6	282335	0.57229	0.28356	MRGPRX1	0.453866	observed FIS
ENSG00000183695	11	19076002	19082228	42	9	281827	-0.53464	0.70355	MRGPRX2	0.790244	observed FIS
ENSG00000177054	11	19138646	19197969	184	28	282619	-0.09548	0.53803	ZDHHC13	0.668065	observed FIS
ENSG00000129170	11	19203578	19232120	133	36	281665	0.47466	0.31751	CSRP3	0.486615	observed FIS
ENSG00000129173	11	19245610	19263167	39	20	279120	1.0934	0.13711	E2F8	0.290484	observed FIS
ENSG00000166833	11	19372271	20143144	2988	309	281386	2.3467	0.0094695	NAV2	0.0498289	observed FIS
ENSG00000109851	11	20177701	20182159	20	10	282146	1.1906	0.11691	DBX1	0.262461	observed FIS
ENSG00000109854	11	20385231	20405329	76	18	282215	-0.85639	0.80411	HTATIP2	0.85859	observed FIS
ENSG00000185238	11	20409076	20530840	455	41	282648	0.074393	0.47035	PRMT3	0.616134	observed FIS
ENSG00000165970	11	20620946	20680831	342	40	282118	-0.16538	0.56568	SLC6A5	0.689663	observed FIS
ENSG00000165973	11	20691117	21597227	3931	314	281751	3.2688	0.00054	NELL1	0.00576163	observed FIS
ENSG00000171714	11	22214722	22304903	318	20	282115	1.7247	0.042288	ANO5	0.138344	observed FIS
ENSG00000091664	11	22359643	22401049	168	48	281634	0.23796	0.40596	SLC17A6	0.56417	observed FIS
ENSG00000183161	11	22644079	22647387	12	8	282917	-0.30888	0.62129	FANCF	0.730366	observed FIS
ENSG00000229387	11	22646860	22647369	3	2	283315	-1.0402	0.85088	AC103801.2	0.890958	observed FIS
ENSG00000148935	11	22647188	22834601	571	50	281512	1.1976	0.11553	GAS2	0.260383	observed FIS
ENSG00000198168	11	22835345	22851845	33	10	280281	1.0533	0.14609	SVIP	0.30322	observed FIS
ENSG00000255359	11	22868477	22881972	65	9	282697	0.23496	0.40712	CCDC179	0.564993	observed FIS
ENSG00000187398	11	24518516	25104150	3304	142	281927	4.8683	5.6294e-07	LUZP2	2.05751e-05	observed FIS
ENSG00000134343	11	26210829	26684835	2806	96	282437	0.9358	0.17469	ANO3	0.338315	observed FIS
ENSG00000169550	11	26580580	26593780	49	14	281582	1.1307	0.12908	MUC15	0.279865	observed FIS
ENSG00000148942	11	26688566	26744974	260	46	282560	-0.48569	0.68641	SLC5A12	0.776984	observed FIS
ENSG00000176971	11	27015628	27018630	8	4	283072	0.2922	0.38507	FIBIN	0.547191	observed FIS
ENSG00000129151	11	27062272	27149356	361	36	281923	0.90567	0.18255	BBOX1	0.348239	observed FIS
ENSG00000109881	11	27352374	27385415	114	26	282608	-1.6012	0.94533	CCDC34	0.958673	observed FIS
ENSG00000205213	11	27387508	27494322	296	43	281634	0.74173	0.22913	LGR4	0.398825	observed FIS
ENSG00000148943	11	27516123	27528320	35	11	282760	-0.73018	0.76736	LIN7C	0.83439	observed FIS
ENSG00000176697	11	27676440	27743605	166	34	282392	0.083658	0.46666	BDNF	0.612915	observed FIS
ENSG00000121621	11	28042167	28129855	176	37	282742	0.78526	0.21615	KIF18A	0.384862	observed FIS
ENSG00000169519	11	28129795	28355054	493	44	282682	0.94103	0.17335	METTL15	0.336998	observed FIS
ENSG00000182255	11	30031288	30038570	12	6	282356	5.7292	5.0458e-09	KCNA4	3.50535e-07	observed FIS
ENSG00000131808	11	30252563	30256808	17	3	282969	0.98297	0.16281	FSHB	0.323872	observed FIS
ENSG00000152219	11	30344598	30359774	55	13	282437	1.4382	0.075191	ARL14EP	0.200623	observed FIS
ENSG00000066382	11	30406040	30608419	725	63	282242	2.1485	0.015838	MPPED2	0.0709687	observed FIS
ENSG00000170959	11	30851916	31391357	1200	58	282135	2.0353	0.020911	DCDC1	0.0861047	observed FIS
ENSG00000170946	11	31391387	31453396	165	32	282655	1.8144	0.034812	DNAJC24	0.121816	observed FIS
ENSG00000148950	11	31453948	31531192	153	27	282752	2.8353	0.0022889	IMMP1L	0.0174964	observed FIS
ENSG00000109911	11	31531297	31805546	568	34	282523	2.9571	0.001553	ELP4	0.0130094	observed FIS
ENSG00000007372	11	31806340	31839509	81	20	282245	-0.33944	0.63286	PAX6	0.738865	observed FIS
ENSG00000049449	11	31833939	32127301	1019	110	281781	2.2076	0.013634	RCN1	0.0641504	observed FIS
ENSG00000184937	11	32409321	32457176	213	26	282024	2.2806	0.011286	WT1	0.0567182	observed FIS
ENSG00000149100	11	32605344	32627808	78	18	282932	-0.38747	0.6508	EIF3M	0.750993	observed FIS
ENSG00000186714	11	32623792	32816204	667	37	282707	-0.43468	0.6681	CCDC73	0.763312	observed FIS
ENSG00000135378	11	32851489	32879669	97	18	282960	-0.38359	0.64936	PRRG4	0.749881	observed FIS
ENSG00000060749	11	32914724	33014862	244	30	282662	0.50617	0.30637	QSER1	0.476514	observed FIS
ENSG00000121690	11	33037410	33055128	84	11	282577	1.2776	0.10069	DEPDC7	0.240302	observed FIS
ENSG00000176148	11	33060963	33127489	301	23	282578	1.2844	0.099498	TCP11L1	0.238896	observed FIS
ENSG00000176102	11	33098734	33183917	266	23	282598	1.2431	0.10692	CSTF3	0.249243	observed FIS
ENSG00000110422	11	33278218	33378569	259	27	282400	0.67976	0.24833	HIPK3	0.419885	observed FIS
ENSG00000110427	11	33563618	33695648	453	59	282270	1.5226	0.063925	KIAA1549L	0.180665	observed FIS
ENSG00000205177	11	33719807	33722347	19	9	280641	2.0495	0.020207	C11orf91	0.0840895	observed FIS
ENSG00000085063	11	33719807	33757991	163	33	281694	2.8285	0.0023385	CD59	0.0177249	observed FIS
ENSG00000110429	11	33762485	33796089	123	21	282699	2.8391	0.0022623	FBXO3	0.0173562	observed FIS
ENSG00000135363	11	33880122	33913836	124	26	281158	1.7528	0.039821	LMO2	0.13292	observed FIS
ENSG00000184566	11	33902189	33903338	5	2	281817	1.4895	0.06818	AC132216.1	0.188435	observed FIS
ENSG00000135387	11	34073230	34122703	170	11	282975	1.6628	0.048173	CAPRIN1	0.150409	observed FIS
ENSG00000135372	11	34127149	34169217	133	17	282783	1.5247	0.063667	NAT10	0.180178	observed FIS
ENSG00000166016	11	34172535	34379555	874	139	281703	0.064537	0.47427	ABTB2	0.619209	observed FIS
ENSG00000121691	11	34460472	34493609	108	19	282668	-0.89252	0.81394	CAT	0.865272	observed FIS
ENSG00000135374	11	34500340	34535352	172	25	282157	-1.6179	0.94715	ELF5	0.960004	observed FIS
ENSG00000135373	11	34642640	34682604	145	45	280362	0.62955	0.2645	EHF	0.436006	observed FIS
ENSG00000149089	11	34874641	34938046	364	20	283131	0.40206	0.34382	APIP	0.509915	observed FIS
ENSG00000110435	11	34937376	35042138	483	30	282831	-0.58492	0.7207	PDHX	0.802554	observed FIS
ENSG00000269766	11	35150091	35150215	1	1	281947	-0.75709	0.7755	AL356215.1	0.839858	observed FIS
ENSG00000026508	11	35160417	35253949	412	74	281454	1.3104	0.095038	CD44	0.231691	observed FIS
ENSG00000110436	11	35272753	35441610	658	53	282410	0.66087	0.25435	SLC1A2	0.425704	observed FIS
ENSG00000149090	11	35453370	35551848	426	54	280660	0.40855	0.34144	PAMR1	0.50825	observed FIS
ENSG00000179431	11	35639735	35642419	4	2	280465	-1.0249	0.84728	FJX1	0.888342	observed FIS
ENSG00000166326	11	35684353	35829775	299	47	282554	0.19601	0.4223	TRIM44	0.577701	observed FIS
ENSG00000179241	11	35965531	36253686	1270	132	281741	-0.028083	0.5112	LDLRAD3	0.647463	observed FIS
ENSG00000110442	11	36295051	36310999	65	13	283019	-1.2589	0.89597	COMMD9	0.922529	observed FIS
ENSG00000135362	11	36317838	36486754	845	96	281977	-0.23155	0.59156	PRR5L	0.708642	observed FIS
ENSG00000175104	11	36508577	36531822	59	16	282072	-0.59544	0.72423	TRAF6	0.804861	observed FIS
ENSG00000166349	11	36532259	36614706	216	37	282215	-0.17689	0.5702	RAG1	0.69325	observed FIS
ENSG00000175097	11	36597124	36619829	81	13	283104	0.68159	0.24775	RAG2	0.419262	observed FIS
ENSG00000166352	11	36616051	36694823	346	19	282993	0.74019	0.22959	C11orf74	0.399405	observed FIS
ENSG00000148948	11	40135753	41481323	5118	249	282085	4.8663	5.685e-07	LRRC4C	2.07382e-05	observed FIS
ENSG00000166181	11	43333513	43366079	88	30	282935	1.9576	0.02514	API5	0.0975453	observed FIS
ENSG00000052841	11	43380482	43516483	391	46	283002	1.9454	0.025866	TTC17	0.0994587	observed FIS
ENSG00000149084	11	43577986	43878167	1034	47	282662	2.0824	0.018653	HSD17B12	0.0794962	observed FIS
ENSG00000166199	11	43902361	43941816	211	32	282778	0.85481	0.19633	ALKBH3	0.363818	observed FIS
ENSG00000187479	11	43946892	43965888	90	33	281099	1.6857	0.045924	C11orf96	0.145698	observed FIS
ENSG00000205126	11	44069531	44081527	53	14	282511	-0.37087	0.64463	ACCSL	0.746485	observed FIS
ENSG00000110455	11	44087475	44105772	86	22	281086	-0.22201	0.58785	ACCS	0.705988	observed FIS
ENSG00000151348	11	44117099	44266979	427	43	282551	-0.042183	0.51682	EXT2	0.652124	observed FIS
ENSG00000052850	11	44281994	44331716	277	52	281623	1.3122	0.094725	ALX4	0.231167	observed FIS
ENSG00000085117	11	44585977	44641913	271	46	281116	0.74702	0.22752	CD82	0.39712	observed FIS
ENSG00000157570	11	44748015	44953972	872	105	281349	0.089625	0.46429	TSPAN18	0.610746	observed FIS
ENSG00000175274	11	44907454	44972840	247	54	281315	-0.097721	0.53892	TP53I11	0.668687	observed FIS
ENSG00000019485	11	45115564	45247734	374	42	282061	0.29406	0.38436	PRDM11	0.546738	observed FIS
ENSG00000019505	11	45261852	45307870	185	28	282562	-0.023599	0.50941	SYT13	0.646158	observed FIS
ENSG00000175264	11	45670427	45687172	62	14	282009	1.8067	0.035408	CHST1	0.123107	observed FIS
ENSG00000205106	11	45792983	45793909	5	3	283395	1.5948	0.055383	CTD-2210P24.4	0.164598	observed FIS
ENSG00000181830	11	45825623	45834566	37	13	281798	1.9016	0.028614	SLC35C1	0.106351	observed FIS
ENSG00000121671	11	45868669	45904798	95	23	282840	1.9946	0.023042	CRY2	0.0919927	observed FIS
ENSG00000121653	11	45907202	45928016	57	28	280988	4.3451	6.9599e-06	MAPK8IP1	0.00017124	observed FIS
ENSG00000234776	11	45928085	45928833	1	1	283417	-1.3042	0.90392	C11orf94	0.928156	observed FIS
ENSG00000121680	11	45931220	45940363	25	7	280887	4.5768	2.361e-06	PEX16	6.98176e-05	observed FIS
ENSG00000165905	11	45943172	45950647	22	10	281351	4.371	6.1826e-06	GYLTL1B	0.00015704	observed FIS
ENSG00000135365	11	45950871	46142985	456	34	282813	3.4155	0.00031836	PHF21A	0.00381225	observed FIS
ENSG00000157613	11	46299212	46342972	113	29	280830	3.2816	0.00051614	CREB3L1	0.00557632	observed FIS
ENSG00000149091	11	46354455	46402104	102	32	282675	4.6199	1.9197e-06	DGKZ	5.84133e-05	observed FIS
ENSG00000110492	11	46402306	46405375	4	2	282376	2.7437	0.0030378	MDK	0.021735	observed FIS
ENSG00000180720	11	46406640	46408107	1	1	282911	3.924	4.3548e-05	CHRM4	0.00076382	observed FIS
ENSG00000110497	11	46417964	46615675	361	44	282853	4.2525	1.0568e-05	AMBRA1	0.00024176	observed FIS
ENSG00000180423	11	46624411	46639459	25	11	283037	4.1776	1.4733e-05	HARBI1	0.00031422	observed FIS
ENSG00000175224	11	46638826	46696368	108	28	282806	4.2929	8.8175e-06	ATG13	0.00020749	observed FIS
ENSG00000175220	11	46698630	46722165	59	28	282358	4.3065	8.2942e-06	ARHGAP1	0.00019764	observed FIS
ENSG00000175213	11	46722368	46727462	9	4	283346	3.6001	0.00015904	ZNF408	0.00219359	observed FIS
ENSG00000180210	11	46740730	46761056	73	15	282512	4.7373	1.0827e-06	F2	3.62743e-05	observed FIS
ENSG00000175216	11	46764598	46867847	218	38	282627	4.1999	1.3353e-05	CKAP5	0.00029336	observed FIS
ENSG00000134569	11	46878419	46940193	147	23	282232	3.8549	5.7889e-05	LRP4	0.00096122	observed FIS
ENSG00000149179	11	46958240	47185936	430	38	282587	1.9021	0.028577	C11orf49	0.106256	observed FIS
ENSG00000149182	11	47185848	47198676	34	15	282542	1.8166	0.03464	ARFGAP2	0.121439	observed FIS
ENSG00000165912	11	47199076	47207994	20	6	282297	0.8438	0.19939	PACSIN3	0.367005	observed FIS
ENSG00000134574	11	47236493	47260767	70	12	282114	3.875	5.3306e-05	DDB2	0.00090015	observed FIS
ENSG00000134575	11	47260853	47270457	37	9	282996	3.8282	6.4548e-05	ACP2	0.00105146	observed FIS
ENSG00000025434	11	47269851	47290396	63	13	282913	3.8365	6.2391e-05	NR1H3	0.0010225	observed FIS
ENSG00000110514	11	47290712	47351582	190	28	282926	4.693	1.3461e-06	MADD	4.33803e-05	observed FIS
ENSG00000134571	11	47352957	47374253	58	20	281834	5.6504	8.0027e-09	MYBPC3	5.32461e-07	observed FIS
ENSG00000066336	11	47376411	47400127	101	17	282180	5.3391	4.6698e-08	SPI1	2.43758e-06	observed FIS
ENSG00000165915	11	47428683	47438047	33	10	282632	5.3766	3.7957e-08	SLC39A13	2.07304e-06	observed FIS
ENSG00000165916	11	47440320	47447993	20	8	281515	6.5832	2.3017e-11	PSMC3	3.75102e-09	observed FIS
ENSG00000165917	11	47459308	47470730	50	12	283006	5.596	1.0969e-08	RAPSN	6.95538e-07	observed FIS
ENSG00000149187	11	47487496	47587121	272	21	282972	3.2598	0.0005574	CELF1	0.00591205	observed FIS
ENSG00000213619	11	47586888	47606114	49	12	282909	2.908	0.0018185	NDUFS3	0.0146597	observed FIS
ENSG00000110536	11	47586982	47595013	24	8	282727	2.4923	0.0063468	PTPMT1	0.0376425	observed FIS
ENSG00000123444	11	47593749	47600567	14	6	282762	0.65804	0.25526	KBTBD4	0.426698	observed FIS
ENSG00000231880	11	47599277	47599823	1	1	283587	-0.28468	0.61205	KBTBD4	0.724098	observed FIS
ENSG00000196666	11	47608198	47610746	9	4	283445	-0.80548	0.78973	FAM180B	0.849137	observed FIS
ENSG00000172247	11	47611216	47616211	11	6	282322	3.5001	0.00023258	C1QTNF4	0.00297753	observed FIS
ENSG00000109919	11	47638867	47664175	70	11	282975	2.9339	0.0016737	MTCH2	0.0137351	observed FIS
ENSG00000165923	11	47681143	47736941	183	28	282764	3.3452	0.00041116	AGBL2	0.00467747	observed FIS
ENSG00000109920	11	47738072	47788995	182	26	282934	3.4249	0.00030748	FNBP4	0.00370309	observed FIS
ENSG00000030066	11	47799639	47870107	241	29	282840	3.6696	0.00012147	NUP160	0.00177243	observed FIS
ENSG00000149177	11	48002113	48189670	469	38	282539	4.3383	7.1795e-06	PTPRJ	0.0001755	observed FIS
ENSG00000175619	11	48238344	48239314	6	3	283067	3.2522	0.00057252	OR4B1	0.00603029	observed FIS
ENSG00000172208	11	48266608	48267622	3	2	282680	3.2963	0.00048991	OR4X2	0.00535416	observed FIS
ENSG00000176567	11	48285413	48286330	9	5	282297	3.5336	0.00020495	OR4X1	0.00268567	observed FIS
ENSG00000176555	11	48327775	48328704	2	1	283013	0.11549	0.45403	OR4S1	0.602269	observed FIS
ENSG00000176540	11	48387037	48388017	2	1	283565	4.2086	1.2847e-05	OR4C5	0.00028426	observed FIS
ENSG00000237388	11	48510269	48511332	4	2	282445	2.768	0.0028202	OR4A47	0.0204727	observed FIS
ENSG00000182053	11	49050504	49059579	23	5	280908	2.8869	0.0019455	TRIM49B	0.0154268	observed FIS
ENSG00000214891	11	49075266	49080664	15	4	281949	4.111	1.9697e-05	TRIM64C	0.00039978	observed FIS
ENSG00000086205	11	49168187	49230222	212	21	282588	4.0331	2.7529e-05	FOLH1	0.00052651	observed FIS
ENSG00000258817	11	49973943	49974971	6	4	281732	1.0323	0.15095	OR4C13	0.309064	observed FIS
ENSG00000221954	11	50003009	50004071	2	1	283587	0.69491	0.24356	OR4C12	0.415276	observed FIS
ENSG00000221840	11	51411378	51412448	8	4	283338	3.4292	0.00030266	OR4A5	0.00365669	observed FIS
ENSG00000185926	11	51515282	51516211	12	4	283034	3.3759	0.00036781	OR4C46	0.00427175	observed FIS
ENSG00000150244	11	55029658	55038595	23	9	282201	3.6495	0.00013137	TRIM48	0.00189205	observed FIS
ENSG00000181961	11	55110627	55111707	5	2	283042	2.2205	0.013192	OR4A16	0.0628374	observed FIS
ENSG00000181958	11	55135360	55136394	6	3	281420	3.2143	0.00065386	OR4A15	0.00664499	observed FIS
ENSG00000181939	11	55321783	55322895	11	3	283586	3.4324	0.00029908	OR4C15	0.0036227	observed FIS
ENSG00000181935	11	55339604	55340536	14	5	283524	3.4054	0.00033032	OR4C16	0.00392808	observed FIS
ENSG00000181903	11	55432614	55433671	2	1	283170	0.8543	0.19647	OR4C6	0.36397	observed FIS
ENSG00000198877	11	55540914	55541858	5	3	281656	3.957	3.7951e-05	OR5D13	0.00068482	observed FIS
ENSG00000186113	11	55563032	55563976	6	3	283556	2.547	0.0054321	OR5D14	0.0335331	observed FIS
ENSG00000186117	11	55578854	55579952	6	1	282743	1.0577	0.14509	OR5L1	0.301974	observed FIS
ENSG00000186119	11	55587086	55588073	4	2	283587	2.8118	0.0024635	OR5D18	0.0184066	observed FIS
ENSG00000205030	11	55594695	55595630	5	2	282193	2.0915	0.01824	OR5L2	0.0783055	observed FIS
ENSG00000205029	11	55606228	55607214	4	2	283578	2.7237	0.003228	OR5D16	0.0227174	observed FIS
ENSG00000124900	11	55650773	55659286	20	7	282969	2.7105	0.003359	TRIM51	0.0234376	observed FIS
ENSG00000187612	11	55681126	55682058	9	3	283540	3.4536	0.00027656	OR5W2	0.00340448	observed FIS
ENSG00000167825	11	55702932	55703876	8	2	283397	3.2875	0.00050533	OR5I1	0.00548462	observed FIS
ENSG00000174970	11	55734975	55735990	12	1	283582	3.0567	0.0011191	OR10AG1	0.0100581	observed FIS
ENSG00000149133	11	55761157	55762101	9	4	283519	3.2885	0.00050358	OR5F1	0.00547191	observed FIS
ENSG00000181785	11	55797895	55798869	6	1	283575	3.4381	0.00029291	OR5AS1	0.00356747	observed FIS
ENSG00000172154	11	55860753	55861762	6	2	283339	2.797	0.0025788	OR8I2	0.0191146	observed FIS
ENSG00000181767	11	55872519	55873457	10	3	283338	3.5107	0.00022347	OR8H2	0.00288435	observed FIS
ENSG00000181761	11	55889849	55890787	13	3	283067	3.1702	0.00076168	OR8H3	0.0075027	observed FIS
ENSG00000167822	11	55904247	55905194	5	2	283586	4.5085	3.2639e-06	OR8J3	9.07174e-05	observed FIS
ENSG00000181752	11	55926870	55927793	2	1	283587	2.5195	0.0058761	OR8K5	0.0355881	observed FIS
ENSG00000174957	11	55944094	55945032	3	1	283579	3.599	0.00015972	OR5J2	0.00219807	observed FIS
ENSG00000181718	11	55999490	56000737	12	4	283494	3.4798	0.00025092	OR5T2	0.00316303	observed FIS
ENSG00000172489	11	56019676	56020698	3	2	283586	2.2026	0.013813	OR5T3	0.0648312	observed FIS
ENSG00000181698	11	56043029	56044146	3	2	283410	2.0408	0.020635	OR5T1	0.0853214	observed FIS
ENSG00000181693	11	56057529	56058566	5	2	283555	2.8032	0.0025302	OR8H1	0.0188009	observed FIS
ENSG00000181689	11	56085783	56086721	3	2	283587	-0.89345	0.81419	OR8K3	0.865489	observed FIS
ENSG00000150261	11	56113421	56114507	6	3	283562	1.3395	0.090209	OR8K1	0.224288	observed FIS
ENSG00000172487	11	56127691	56128764	9	4	283054	3.6489	0.00013166	OR8J1	0.00189319	observed FIS
ENSG00000172199	11	56143100	56144029	9	4	283445	2.0165	0.021876	OR8U1	0.0887629	observed FIS
ENSG00000174942	11	56184734	56185708	10	4	282559	1.9463	0.025809	OR5R1	0.0993609	observed FIS
ENSG00000150269	11	56229945	56230877	8	2	283503	2.1608	0.015355	OR5M9	0.0695797	observed FIS
ENSG00000174937	11	56236964	56238014	6	3	280858	1.4441	0.074361	OR5M3	0.199167	observed FIS
ENSG00000181371	11	56257825	56258871	3	2	283006	1.9758	0.024088	OR5M8	0.094866	observed FIS
ENSG00000255223	11	56309746	56310757	8	4	283478	2.1572	0.015496	OR5M11	0.069917	observed FIS
ENSG00000254834	11	56344212	56345263	2	1	283587	-1.3118	0.90521	OR5M10	0.929157	observed FIS
ENSG00000255012	11	56380031	56380978	3	2	283587	0.39507	0.3464	OR5M1	0.512253	observed FIS
ENSG00000172464	11	56408942	56409947	3	2	283393	1.8711	0.030665	OR5AP2	0.111776	observed FIS
ENSG00000172459	11	56431138	56432163	3	2	283155	0.86507	0.1935	OR5AR1	0.360518	observed FIS
ENSG00000174914	11	56467864	56468781	4	2	280417	-0.15699	0.56238	OR9G1	0.687366	observed FIS
ENSG00000172457	11	56510303	56511287	4	2	282792	2.5502	0.0053825	OR9G4	0.0332813	observed FIS
ENSG00000181273	11	56756347	56757342	5	3	283361	0.33919	0.36723	OR5AK2	0.531575	observed FIS
ENSG00000183908	11	56949221	56959191	38	12	282080	1.2068	0.11376	LRRC55	0.25818	observed FIS
ENSG00000134817	11	57001051	57004709	13	7	279448	1.2715	0.10178	APLNR	0.241788	observed FIS
ENSG00000149115	11	57067112	57092426	85	19	282360	3.2145	0.0006533	TNKS1BP1	0.00664411	observed FIS
ENSG00000149136	11	57093459	57103351	29	9	282524	2.1271	0.016705	SSRP1	0.073597	observed FIS
ENSG00000109991	11	57105848	57138073	105	17	282095	1.7433	0.040641	P2RX3	0.13461	observed FIS
ENSG00000156575	11	57144242	57148623	11	5	282903	3.2769	0.00052474	PRG3	0.0056338	observed FIS
ENSG00000186652	11	57154267	57158130	7	4	282926	2.9599	0.0015388	PRG2	0.012952	observed FIS
ENSG00000254979	11	57154838	57191532	100	25	282028	2.8268	0.002351	RP11-872D17.8	0.0177769	observed FIS
ENSG00000134802	11	57174427	57195053	62	23	281477	2.417	0.0078249	SLC43A3	0.0438491	observed FIS
ENSG00000186907	11	57228022	57245007	36	18	282132	2.06	0.019698	RTN4RL2	0.0825307	observed FIS
ENSG00000149150	11	57252007	57283259	76	20	281992	0.97114	0.16574	SLC43A1	0.328043	observed FIS
ENSG00000134809	11	57295936	57298276	2	1	279984	2.6991	0.0034769	TIMM10	0.0240481	observed FIS
ENSG00000214872	11	57308979	57318108	27	6	282771	0.77178	0.22012	SMTNL1	0.38931	observed FIS
ENSG00000156587	11	57319129	57335757	56	12	282738	2.5692	0.0050963	UBE2L6	0.0318557	observed FIS
ENSG00000149131	11	57364860	57382326	58	12	282388	3.3967	0.00034102	SERPING1	0.00402745	observed FIS
ENSG00000166793	11	57412560	57417417	9	6	282348	2.8144	0.0024432	YPEL4	0.0182622	observed FIS
ENSG00000172409	11	57416465	57429340	27	10	282422	2.7841	0.002684	CLP1	0.0197649	observed FIS
ENSG00000156599	11	57435219	57468659	81	22	282737	4.067	2.3816e-05	ZDHHC5	0.00046829	observed FIS
ENSG00000156603	11	57471186	57479693	20	12	282357	3.2898	0.00050126	MED19	0.00544983	observed FIS
ENSG00000213593	11	57480072	57508445	56	14	283242	3.7954	7.3695e-05	TMX2	0.00117812	observed FIS
ENSG00000254462	11	57480077	57559058	169	35	282881	4.1799	1.4579e-05	TMX2-CTNND1	0.00031217	observed FIS
ENSG00000211450	11	57508825	57510986	8	5	282737	4.0571	2.4843e-05	C11orf31	0.00048526	observed FIS
ENSG00000254732	11	57509635	57560715	111	32	282705	4.3315	7.4035e-06	RP11-691N7.6	0.00018	observed FIS
ENSG00000233436	11	57510986	57519253	8	5	282413	4.8174	7.2706e-07	BTBD18	2.56795e-05	observed FIS
ENSG00000198561	11	57520715	57587018	144	33	282733	4.1256	1.849e-05	CTNND1	0.00037894	observed FIS
ENSG00000186509	11	57791353	57949088	706	43	281890	3.5032	0.00022989	OR9Q1	0.00294708	observed FIS
ENSG00000172381	11	57798402	57799403	5	2	282430	2.1525	0.015678	OR6Q1	0.0704187	observed FIS
ENSG00000172377	11	57885972	57886916	5	3	283163	-0.59098	0.72273	OR9I1	0.80395	observed FIS
ENSG00000186513	11	57957906	57958990	5	2	283580	1.5712	0.058065	OR9Q2	0.170003	observed FIS
ENSG00000197887	11	57970674	57971653	7	3	283562	-0.50283	0.69246	OR1S2	0.781784	observed FIS
ENSG00000172774	11	57982217	57983195	12	4	283228	0.59668	0.27536	OR1S1	0.445878	observed FIS
ENSG00000180475	11	57995354	57996390	3	2	283587	2.4778	0.0066094	OR10Q1	0.0387981	observed FIS
ENSG00000172772	11	58034264	58035732	8	4	283475	1.0238	0.15296	OR10W1	0.311626	observed FIS
ENSG00000197786	11	58125597	58126542	3	1	283580	3.2475	0.00058211	OR5B17	0.00610069	observed FIS
ENSG00000172769	11	58169937	58170882	10	2	283570	3.4377	0.00029332	OR5B3	0.00356895	observed FIS
ENSG00000172365	11	58189738	58190786	4	2	283587	0.32675	0.37193	OR5B2	0.535915	observed FIS
ENSG00000172362	11	58206593	58207646	3	2	283587	2.8855	0.0019542	OR5B12	0.0154828	observed FIS
ENSG00000198283	11	58274648	58275578	1	1	282805	-0.36039	0.64072	OR5B21	0.743859	observed FIS
ENSG00000110031	11	58294344	58345693	131	29	282716	1.8634	0.031204	LPXN	0.113043	observed FIS
ENSG00000186660	11	58346584	58388515	109	27	283083	2.466	0.006832	ZFP91	0.039706	observed FIS
ENSG00000255073	11	58346645	58392112	118	28	283091	2.4625	0.0068986	ZFP91-CNTF	0.0399253	observed FIS
ENSG00000242689	11	58390146	58393198	9	5	283285	1.6262	0.051955	CNTF	0.158089	observed FIS
ENSG00000149124	11	58407899	58499447	393	37	282427	1.6254	0.052035	GLYAT	0.158156	observed FIS
ENSG00000156689	11	58601542	58671688	394	21	282541	0.79114	0.21443	GLYATL2	0.38321	observed FIS
ENSG00000166840	11	58672871	58811000	549	33	282755	0.8663	0.19316	GLYATL1	0.360133	observed FIS
ENSG00000224130	11	58672897	58676071	14	3	281378	0.8156	0.20737	AP001652.1	0.375116	observed FIS
ENSG00000189057	11	58874658	58894883	52	15	282861	1.0079	0.15676	FAM111B	0.316434	observed FIS
ENSG00000166801	11	58910221	58922512	38	8	282851	1.3618	0.086629	FAM111A	0.219018	observed FIS
ENSG00000110042	11	58938903	58976060	87	20	282551	1.5146	0.064936	DTX4	0.182512	observed FIS
ENSG00000197629	11	58975983	58980424	16	9	283144	1.6765	0.046823	MPEG1	0.147609	observed FIS
ENSG00000176495	11	59131885	59132921	2	1	283558	2.4916	0.0063584	OR5AN1	0.0376759	observed FIS
ENSG00000172324	11	59189416	59190449	2	1	283587	1.7787	0.037648	OR5A2	0.127926	observed FIS
ENSG00000172320	11	59210617	59211667	7	3	283533	2.3351	0.0097702	OR5A1	0.0509431	observed FIS
ENSG00000166884	11	59224411	59225464	11	5	283550	2.8559	0.0021455	OR4D6	0.0167112	observed FIS
ENSG00000254466	11	59244846	59245869	3	2	282855	1.5403	0.061743	OR4D10	0.176665	observed FIS
ENSG00000176200	11	59271049	59271984	1	1	283587	2.4532	0.0070805	OR4D11	0.0406195	observed FIS
ENSG00000172742	11	59282386	59283330	3	2	283446	0.56532	0.28593	OR4D9	0.456136	observed FIS
ENSG00000110048	11	59341871	59383617	127	21	283165	1.3882	0.082536	OSBP	0.212601	observed FIS
ENSG00000166889	11	59404189	59436453	75	18	283051	1.5509	0.060467	PATL1	0.174313	observed FIS
ENSG00000172289	11	59480296	59481337	7	4	282828	0.35368	0.36179	OR10V1	0.526686	observed FIS
ENSG00000166900	11	59480929	59573354	398	21	283165	1.1535	0.12435	STX3	0.272906	observed FIS
ENSG00000166902	11	59573608	59578345	11	7	282503	2.4386	0.0073715	MRPL16	0.0419175	observed FIS
ENSG00000134812	11	59596741	59612974	41	16	282699	-0.024125	0.50962	GIF	0.64622	observed FIS
ENSG00000134827	11	59620273	59634048	32	20	282905	0.96387	0.16756	TCN1	0.330207	observed FIS
ENSG00000214788	11	59705928	59712807	16	10	282134	-1.6437	0.94988	OOSP1	0.962151	observed FIS
ENSG00000149507	11	59807748	59815517	20	10	281298	0.74987	0.22667	OOSP2	0.396075	observed FIS
ENSG00000149516	11	59824060	59838601	51	9	281452	-1.0954	0.86333	MS4A3	0.899459	observed FIS
ENSG00000149534	11	59855734	59863444	29	6	283076	-0.82062	0.79407	MS4A2	0.852058	observed FIS
ENSG00000110077	11	59939081	59952139	44	11	282328	-1.8035	0.96435	MS4A6A	0.973209	observed FIS
ENSG00000214787	11	59968726	60010561	156	20	282507	0.53389	0.29671	MS4A4E	0.466597	observed FIS
ENSG00000110079	11	60048014	60076445	79	21	282830	0.020882	0.49167	MS4A4A	0.632788	observed FIS
ENSG00000166926	11	60102304	60164069	196	27	282515	1.251	0.10546	MS4A6E	0.247105	observed FIS
ENSG00000166927	11	60145955	60163424	45	14	282620	1.1673	0.12155	MS4A7	0.269262	observed FIS
ENSG00000166928	11	60146003	60185161	138	21	282718	1.188	0.11742	MS4A14	0.263249	observed FIS
ENSG00000166930	11	60197062	60222687	97	19	282530	0.17156	0.43189	MS4A5	0.585185	observed FIS
ENSG00000156738	11	60223225	60238233	50	14	282474	1.3917	0.082004	MS4A1	0.211629	observed FIS
ENSG00000071203	11	60260251	60274903	74	6	282840	2.5314	0.0056797	MS4A12	0.0346877	observed FIS
ENSG00000204979	11	60282886	60310194	91	13	283068	0.7371	0.23053	MS4A13	0.400524	observed FIS
ENSG00000166959	11	60467047	60483284	30	13	282594	0.78139	0.21729	MS4A8	0.386075	observed FIS
ENSG00000214782	11	60496789	60511685	43	11	282461	0.48234	0.31478	MS4A18	0.484464	observed FIS
ENSG00000166961	11	60524426	60544205	59	25	281354	-0.055646	0.52219	MS4A15	0.656532	observed FIS
ENSG00000172689	11	60552821	60568778	77	17	282287	1.1505	0.12497	MS4A10	0.273758	observed FIS
ENSG00000110104	11	60609544	60618554	44	17	280185	2.7855	0.0026725	CCDC86	0.0196879	observed FIS
ENSG00000183134	11	60618413	60623444	30	9	281136	1.5556	0.059899	PTGDR2	0.173437	observed FIS
ENSG00000149506	11	60635035	60643166	22	9	281566	3.8985	4.8391e-05	ZP1	0.00083507	observed FIS
ENSG00000110107	11	60658202	60674060	41	11	282564	3.8468	5.9826e-05	PRPF19	0.00098731	observed FIS
ENSG00000110108	11	60681346	60690915	16	7	282634	3.9337	4.1831e-05	TMEM109	0.00074011	observed FIS
ENSG00000006118	11	60691935	60704631	57	8	283121	3.7585	8.5477e-05	TMEM132A	0.00132175	observed FIS
ENSG00000110446	11	60704556	60720002	49	15	282013	3.4447	0.00028589	SLC15A3	0.00349882	observed FIS
ENSG00000013725	11	60739115	60787849	234	50	281935	-0.18065	0.57168	CD6	0.694303	observed FIS
ENSG00000110448	11	60869867	60895324	90	23	282450	2.1165	0.017152	CD5	0.0749201	observed FIS
ENSG00000167987	11	60897728	60929089	128	11	282226	2.1971	0.014007	VPS37C	0.0654815	observed FIS
ENSG00000229859	11	60970779	60980570	5	3	280938	-0.62495	0.734	PGA3	0.812122	observed FIS
ENSG00000229183	11	60989688	61018929	29	15	279914	3.2348	0.00060861	PGA4	0.00631191	observed FIS
ENSG00000256713	11	61008514	61018920	28	15	279951	3.2722	0.00053362	PGA5	0.00571074	observed FIS
ENSG00000167992	11	61025762	61062896	73	19	282617	1.9969	0.022916	VWCE	0.0915864	observed FIS
ENSG00000167986	11	61066923	61110068	89	24	282536	1.1458	0.12594	DDB1	0.275354	observed FIS
ENSG00000149476	11	61100682	61120767	45	12	282787	1.4631	0.071716	DAK	0.194462	observed FIS
ENSG00000162144	11	61116217	61129771	22	6	282795	1.435	0.07565	CYB561A3	0.201339	observed FIS
ENSG00000149483	11	61129473	61136981	8	3	282651	2.0156	0.021918	TMEM138	0.088857	observed FIS
ENSG00000187049	11	61159159	61166335	20	8	282233	1.9779	0.023971	TMEM216	0.0946339	observed FIS
ENSG00000149532	11	61170121	61197503	57	16	282548	1.0761	0.14094	CPSF7	0.295846	observed FIS
ENSG00000256591	11	61196692	61253294	163	25	282494	1.3088	0.095297	RP11-286N22.8	0.232203	observed FIS
ENSG00000167985	11	61197514	61215001	50	13	282682	1.2432	0.10689	SDHAF2	0.249203	observed FIS
ENSG00000162148	11	61248592	61258403	37	8	282928	1.647	0.049781	PPP1R32	0.153618	observed FIS
ENSG00000204950	11	61276272	61278482	7	2	280761	3.2427	0.00059199	LRRC10B	0.00618729	observed FIS
ENSG00000011347	11	61282785	61348620	153	28	282131	4.3274	7.5446e-06	SYT7	0.00018231	observed FIS
ENSG00000134780	11	61447905	61514473	195	35	281761	2.0726	0.019107	DAGLA	0.0807336	observed FIS
ENSG00000124920	11	61520114	61555990	77	23	281506	4.8749	5.4432e-07	MYRF	1.99718e-05	observed FIS
ENSG00000134825	11	61535973	61560274	43	13	282407	5.0845	1.8431e-07	TMEM258	7.98789e-06	observed FIS
ENSG00000168496	11	61560109	61564716	4	2	283414	3.8704	5.4318e-05	FEN1	0.00091316	observed FIS
ENSG00000134824	11	61560452	61634826	217	31	282582	4.525	3.0202e-06	FADS2	8.49251e-05	observed FIS
ENSG00000149485	11	61567099	61596790	51	9	282815	4.9423	3.86e-07	FADS1	1.50389e-05	observed FIS
ENSG00000221968	11	61640991	61659523	48	10	281280	1.2432	0.10689	FADS3	0.249203	observed FIS
ENSG00000167994	11	61664773	61687741	70	24	281375	0.4793	0.31586	RAB3IL1	0.48544	observed FIS
ENSG00000167995	11	61717293	61732987	66	14	282889	0.18137	0.42804	BEST1	0.582223	observed FIS
ENSG00000167996	11	61727190	61735132	24	12	282941	0.13548	0.44612	FTH1	0.596397	observed FIS
ENSG00000269089	11	61735453	61736755	4	2	282767	-0.14537	0.55779	AP003733.1	0.683617	observed FIS
ENSG00000149503	11	61891445	61920635	155	16	282316	2.6415	0.0041265	INCENP	0.0273402	observed FIS
ENSG00000168515	11	61957688	61961011	12	5	281026	2.8322	0.0023113	SCGB1D1	0.0176035	observed FIS
ENSG00000124939	11	61976140	61981408	11	5	280882	2.1321	0.016499	SCGB2A1	0.0729446	observed FIS
ENSG00000124935	11	62009682	62012280	10	4	281649	2.6209	0.0043855	SCGB1D2	0.0284967	observed FIS
ENSG00000110484	11	62037627	62040628	7	4	282507	0.10794	0.45702	SCGB2A2	0.605003	observed FIS
ENSG00000197745	11	62063754	62066536	13	6	280920	0.019875	0.49207	SCGB1D4	0.633066	observed FIS
ENSG00000162174	11	62104920	62160882	172	24	282541	2.4565	0.0070142	ASRGL1	0.0403348	observed FIS
ENSG00000149021	11	62172575	62190667	75	19	280936	-0.16239	0.5645	SCGB1A1	0.688859	observed FIS
ENSG00000124942	11	62201016	62323707	320	63	282019	1.0074	0.15687	AHNAK	0.316506	observed FIS
ENSG00000254772	11	62327073	62342401	30	7	282778	2.1755	0.014796	EEF1G	0.0679283	observed FIS
ENSG00000255508	11	62327075	62359003	63	15	282826	2.5384	0.0055684	MIR3654	0.03419	observed FIS
ENSG00000149016	11	62342517	62359649	33	13	282869	2.8053	0.0025135	TUT1	0.0187136	observed FIS
ENSG00000149480	11	62360686	62369312	18	6	282494	3.0057	0.0013248	MTA2	0.0114938	observed FIS
ENSG00000149499	11	62369690	62380237	27	7	282487	2.772	0.0027857	EML3	0.0202768	observed FIS
ENSG00000149489	11	62379194	62382592	11	4	281619	2.2264	0.012993	ROM1	0.0622395	observed FIS
ENSG00000149541	11	62382768	62389647	10	6	282302	-0.64056	0.7391	B3GAT3	0.816052	observed FIS
ENSG00000089597	11	62392298	62414104	40	19	282527	2.8882	0.0019375	GANAB	0.0153892	observed FIS
ENSG00000185085	11	62414320	62420774	8	5	283003	1.7887	0.03683	INTS5	0.12619	observed FIS
ENSG00000255432	11	62417166	62432650	38	11	282646	2.2747	0.011461	RP11-831H9.11	0.0572474	observed FIS
ENSG00000162194	11	62430287	62439727	23	6	282696	2.2042	0.013757	C11orf48	0.0646487	observed FIS
ENSG00000214756	11	62432781	62435968	8	5	282258	2.2606	0.011892	METTL12	0.0584729	observed FIS
ENSG00000204922	11	62437745	62441159	8	2	283140	2.406	0.0080642	C11orf83	0.0448048	observed FIS
ENSG00000162191	11	62443970	62446567	7	4	281816	0.68045	0.24811	UBXN1	0.419646	observed FIS
ENSG00000177363	11	62453874	62457371	4	2	282871	0.51768	0.30234	LRRN4CL	0.472674	observed FIS
ENSG00000168000	11	62457747	62477317	50	12	282510	1.1504	0.125	BSCL2	0.273792	observed FIS
ENSG00000234857	11	62457747	62494856	87	17	282607	0.95505	0.16978	HNRNPUL2-BSCL2	0.33259	observed FIS
ENSG00000162188	11	62475130	62476673	3	2	281523	0.22925	0.40934	GNG3	0.567157	observed FIS
ENSG00000214753	11	62480102	62494821	28	9	282706	0.50054	0.30835	HNRNPUL2	0.478482	observed FIS
ENSG00000162222	11	62495541	62507765	24	7	282459	0.11856	0.45281	TTC9C	0.601421	observed FIS
ENSG00000185670	11	62515791	62521660	13	7	282844	1.4309	0.076231	ZBTB3	0.202294	observed FIS
ENSG00000168002	11	62529016	62534182	10	6	282403	-2.2896	0.98898	POLR2G	0.991446	observed FIS
ENSG00000162227	11	62538775	62554814	45	14	282412	0.2751	0.39162	TAF6L	0.553014	observed FIS
ENSG00000168569	11	62539101	62559493	59	19	282518	1.0764	0.14087	TMEM223	0.295818	observed FIS
ENSG00000185475	11	62554887	62557877	9	5	282623	0.3168	0.3757	TMEM179B	0.539332	observed FIS
ENSG00000162231	11	62559595	62573774	19	11	282438	2.2254	0.013026	NXF1	0.0623185	observed FIS
ENSG00000162236	11	62574369	62599560	58	9	282739	0.86422	0.19373	STX5	0.360769	observed FIS
ENSG00000133316	11	62599814	62609281	47	10	282383	0.78346	0.21668	WDR74	0.385422	observed FIS
ENSG00000168003	11	62623518	62656352	53	20	281690	-0.40436	0.65703	SLC3A2	0.755932	observed FIS
ENSG00000168539	11	62676151	62689279	35	11	282558	2.5356	0.0056127	CHRM1	0.0343673	observed FIS
ENSG00000197901	11	62703857	62752455	135	24	282481	2.9431	0.0016249	SLC22A6	0.0134608	observed FIS
ENSG00000149452	11	62756626	62783311	61	27	282238	1.4914	0.067934	SLC22A8	0.187887	observed FIS
ENSG00000197658	11	62847412	62911693	318	18	283044	-0.436	0.66858	SLC22A24	0.76363	observed FIS
ENSG00000184999	11	62905339	63137190	918	34	282894	-1.0581	0.85499	SLC22A10	0.893758	observed FIS
ENSG00000196600	11	62931248	62997124	310	21	283139	-1.0011	0.8416	SLC22A25	0.88423	observed FIS
ENSG00000149742	11	63137261	63177766	143	34	281727	-0.026858	0.51071	SLC22A9	0.647112	observed FIS
ENSG00000168004	11	63228876	63258666	77	18	282438	1.5021	0.066536	HRASLS5	0.18541	observed FIS
ENSG00000133317	11	63273556	63284246	33	13	280456	0.1657	0.4342	LGALS12	0.586926	observed FIS
ENSG00000133321	11	63304281	63313934	13	9	281669	0.41273	0.3399	RARRES3	0.507126	observed FIS
ENSG00000133328	11	63320242	63330855	24	13	281159	0.29506	0.38397	HRASLS2	0.546446	observed FIS
ENSG00000176485	11	63340667	63384355	100	33	281458	0.17884	0.42903	PLA2G16	0.58294	observed FIS
ENSG00000184743	11	63391559	63439393	89	15	282412	-0.48166	0.68498	ATL3	0.775807	observed FIS
ENSG00000133318	11	63448918	63527363	147	28	282116	0.32822	0.37137	RTN3	0.535384	observed FIS
ENSG00000168005	11	63580860	63595190	47	14	281928	0.61925	0.26788	C11orf84	0.439283	observed FIS
ENSG00000072518	11	63606400	63678491	166	24	282042	0.027954	0.48885	MARK2	0.630198	observed FIS
ENSG00000167771	11	63678693	63684316	10	4	280518	-0.723	0.76516	RCOR2	0.833101	observed FIS
ENSG00000110583	11	63706431	63724800	57	13	282193	0.20098	0.42036	NAA40	0.575922	observed FIS
ENSG00000176340	11	63742079	63744015	5	3	281563	0.339	0.36731	COX8A	0.53165	observed FIS
ENSG00000256100	11	63742092	63755818	40	10	282185	0.13297	0.44711	AP000721.4	0.597074	observed FIS
ENSG00000167770	11	63753325	63769283	33	7	282333	0.35241	0.36226	OTUB1	0.527086	observed FIS
ENSG00000133315	11	63766030	63933578	539	77	281694	4.5082	3.2691e-06	MACROD1	9.07174e-05	observed FIS
ENSG00000126500	11	63870660	63886645	59	14	282131	3.4329	0.00029853	FLRT1	0.00361836	observed FIS
ENSG00000168439	11	63952744	63972015	56	16	283044	3.7414	9.1495e-05	STIP1	0.00139652	observed FIS
ENSG00000149781	11	63974150	63991354	60	22	282924	3.4208	0.00031217	FERMT3	0.00375239	observed FIS
ENSG00000149743	11	63991271	63993726	6	4	283238	4.796	8.0951e-07	TRPT1	2.82223e-05	observed FIS
ENSG00000149761	11	63993413	63998158	15	7	282805	2.0184	0.021774	NUDT22	0.0884101	observed FIS
ENSG00000110011	11	63997750	64001758	14	7	282846	3.872	5.3967e-05	DNAJC4	0.00090969	observed FIS
ENSG00000173511	11	64002010	64006259	9	3	282712	1.5594	0.059453	VEGFB	0.172516	observed FIS
ENSG00000173486	11	64008475	64011604	10	6	283053	4.5838	2.2834e-06	FKBP2	6.77349e-05	observed FIS
ENSG00000173457	11	64011956	64014413	6	2	282453	4.4649	4.0045e-06	PPP1R14B	0.00010779	observed FIS
ENSG00000149782	11	64018995	64036622	44	20	282923	3.8965	4.8805e-05	PLCB3	0.00083845	observed FIS
ENSG00000002330	11	64037302	64052176	35	16	282972	3.5164	0.00021873	BAD	0.00283285	observed FIS
ENSG00000173264	11	64037534	64056972	45	20	282961	3.6797	0.00011673	GPR137	0.0017059	observed FIS
ENSG00000182450	11	64058774	64067503	14	6	283098	0.89786	0.18463	KCNK4	0.350476	observed FIS
ENSG00000219435	11	64067863	64072242	12	6	283236	3.395	0.0003431	TEX40	0.00404443	observed FIS
ENSG00000173153	11	64073044	64084215	20	10	282794	3.8056	7.0723e-05	ESRRA	0.00113904	observed FIS
ENSG00000173113	11	64083932	64085556	5	2	282792	-0.68419	0.75307	TRMT112	0.824989	observed FIS
ENSG00000126432	11	64085560	64089283	12	8	282880	2.7557	0.0029285	PRDX5	0.0210997	observed FIS
ENSG00000168071	11	64107695	64125006	51	13	282113	2.9257	0.0017185	CCDC88B	0.0140392	observed FIS
ENSG00000162302	11	64126620	64139687	26	5	282578	2.1642	0.015225	RPS6KA4	0.0691566	observed FIS
ENSG00000181908	11	64216546	64219126	4	2	277897	1.5795	0.057108	AP003774.4	0.167746	observed FIS
ENSG00000168065	11	64323098	64340347	40	11	282540	0.73868	0.23005	SLC22A11	0.39991	observed FIS
ENSG00000197891	11	64358113	64369820	41	5	282016	1.2258	0.11014	SLC22A12	0.253427	observed FIS
ENSG00000110076	11	64373646	64490660	235	33	282157	1.9533	0.025391	NRXN2	0.0982167	observed FIS
ENSG00000068831	11	64494383	64512928	34	10	282134	0.92997	0.17619	RASGRP2	0.340383	observed FIS
ENSG00000068976	11	64513861	64527769	36	9	281743	1.2054	0.11402	PYGM	0.258474	observed FIS
ENSG00000168066	11	64532078	64546258	23	10	282516	2.116	0.017171	SF1	0.0749684	observed FIS
ENSG00000168067	11	64556290	64570713	27	15	282128	-0.18915	0.57501	MAP4K2	0.696857	observed FIS
ENSG00000133895	11	64570982	64578766	17	7	282644	2.3578	0.009192	MEN1	0.0486805	observed FIS
ENSG00000171219	11	64590859	64612041	62	14	282545	2.3037	0.010621	CDC42BPG	0.0541247	observed FIS
ENSG00000110047	11	64619114	64655768	101	16	282520	1.5074	0.06586	EHD1	0.184335	observed FIS
ENSG00000110046	11	64662007	64684722	61	10	282922	2.5523	0.0053506	ATG2A	0.0331166	observed FIS
ENSG00000068971	11	64685025	64701945	46	12	282382	1.9794	0.023886	PPP2R5B	0.0943852	observed FIS
ENSG00000149735	11	64701943	64703360	4	2	281530	0.34242	0.36602	GPHA2	0.530534	observed FIS
ENSG00000168070	11	64704989	64739557	105	14	283201	1.5628	0.05905	C11orf85	0.171818	observed FIS
ENSG00000168062	11	64755415	64764517	25	10	282788	1.763	0.038948	BATF2	0.131161	observed FIS
ENSG00000213465	11	64781585	64789656	24	7	282473	1.468	0.071051	ARL2	0.193233	observed FIS
ENSG00000273003	11	64781654	64808042	103	18	282467	0.76382	0.22249	RP11-399J13.3	0.391666	observed FIS
ENSG00000110025	11	64794880	64808044	60	9	283028	0.59839	0.27479	SNX15	0.44532	observed FIS
ENSG00000168061	11	64808373	64812300	13	4	283434	1.0662	0.14317	SAC3D1	0.299197	observed FIS
ENSG00000168060	11	64812290	64826021	27	12	282855	1.9286	0.026888	NAALADL1	0.101798	observed FIS
ENSG00000146670	11	64833772	64851636	55	20	282843	-0.032697	0.51304	CDCA5	0.649106	observed FIS
ENSG00000162300	11	64851695	64855870	4	2	283285	0.61181	0.27033	ZFPL1	0.4415	observed FIS
ENSG00000187066	11	64852451	64856847	8	4	283389	0.36298	0.35831	TMEM262	0.523192	observed FIS
ENSG00000149823	11	64856796	64879332	54	20	283013	0.93637	0.17454	VPS51	0.338163	observed FIS
ENSG00000149809	11	64879317	64883856	10	3	283461	-0.92362	0.82216	TM7SF2	0.870728	observed FIS
ENSG00000174276	11	64883875	64885170	1	1	283236	-0.60001	0.72575	ZNHIT2	0.80592	observed FIS
ENSG00000149806	11	64888100	64889945	9	6	282731	3.1171	0.00091318	FAU	0.0085848	observed FIS
ENSG00000162298	11	64889252	64902004	27	13	282644	1.4141	0.078663	SYVN1	0.205971	observed FIS
ENSG00000149792	11	64889655	64894843	14	9	282731	1.4061	0.079853	MRPL49	0.207895	observed FIS
ENSG00000204710	11	64937625	64940715	4	2	279193	1.9626	0.024848	SPDYC	0.0968298	observed FIS
ENSG00000254614	11	64945077	64949305	15	7	282330	2.1408	0.016146	AP003068.23	0.0719054	observed FIS
ENSG00000014216	11	64948037	64979477	78	18	282443	1.0233	0.15308	CAPN1	0.311736	observed FIS
ENSG00000014138	11	65029233	65073060	78	21	282994	2.7041	0.0034246	POLA2	0.0237818	observed FIS
ENSG00000149798	11	65082289	65089900	18	9	282723	3.1003	0.0009667	CDC42EP2	0.00899841	observed FIS
ENSG00000133884	11	65101225	65120720	41	18	282249	3.3289	0.00043595	DPF2	0.00490048	observed FIS
ENSG00000173825	11	65122238	65125084	4	2	282914	2.1069	0.017563	TIGD3	0.0762395	observed FIS
ENSG00000162241	11	65142663	65151172	17	9	282386	2.1552	0.015573	SLC25A45	0.0701138	observed FIS
ENSG00000126391	11	65154070	65180996	62	24	282145	2.0804	0.018744	FRMD8	0.0797718	observed FIS
ENSG00000173727	11	65222728	65234028	28	5	282881	1.5256	0.06356	AP000769.1	0.179957	observed FIS
ENSG00000142186	11	65292548	65306175	34	18	282736	1.8677	0.030904	SCYL1	0.112275	observed FIS
ENSG00000168056	11	65306276	65326401	28	10	282344	1.1893	0.11715	LTBP3	0.262843	observed FIS
ENSG00000173465	11	65337901	65341413	6	2	283380	1.2913	0.098299	SSSCA1	0.237072	observed FIS
ENSG00000176973	11	65339820	65341669	2	1	283347	1.1154	0.13235	FAM89B	0.284192	observed FIS
ENSG00000173442	11	65343509	65360121	39	15	280141	0.6057	0.27236	EHBP1L1	0.443245	observed FIS
ENSG00000269018	11	65358665	65359947	4	2	281043	1.0522	0.14636	AP001362.1	0.303547	observed FIS
ENSG00000173338	11	65360326	65363467	4	2	280261	0.28658	0.38722	KCNK7	0.549016	observed FIS
ENSG00000173327	11	65365226	65382853	43	13	281945	0.34342	0.36564	MAP3K11	0.530207	observed FIS
ENSG00000197136	11	65383244	65404910	44	18	282278	0.48915	0.31237	PCNXL3	0.482131	observed FIS
ENSG00000213445	11	65405568	65418401	31	14	281479	1.0779	0.14054	SIPA1	0.295454	observed FIS
ENSG00000173039	11	65421067	65430565	22	11	282399	2.1374	0.016282	RELA	0.072354	observed FIS
ENSG00000172977	11	65479467	65487075	28	8	282360	2.0748	0.019001	KAT5	0.0804848	observed FIS
ENSG00000172922	11	65482367	65488418	20	8	282267	1.696	0.044943	RNASEH2C	0.143676	observed FIS
ENSG00000254470	11	65543364	65548273	12	6	282667	1.2221	0.11083	AP5B1	0.254403	observed FIS
ENSG00000172818	11	65554493	65564690	32	10	281087	0.69047	0.24495	OVOL1	0.416668	observed FIS
ENSG00000172757	11	65590493	65629497	103	27	282741	2.1635	0.015251	CFL1	0.0692414	observed FIS
ENSG00000172803	11	65601112	65624367	54	24	282614	1.6217	0.052438	SNX32	0.15892	observed FIS
ENSG00000172732	11	65624597	65635124	32	7	283054	0.41067	0.34066	MUS81	0.507859	observed FIS
ENSG00000172638	11	65633912	65641063	20	6	282290	1.0665	0.14309	EFEMP2	0.299063	observed FIS
ENSG00000172543	11	65647280	65651212	14	7	282716	1.2763	0.10092	CTSW	0.240508	observed FIS
ENSG00000172500	11	65651212	65656010	10	3	283173	1.0237	0.153	FIBP	0.311674	observed FIS
ENSG00000175602	11	65657875	65659105	2	1	282069	-0.71137	0.76157	CCDC85B	0.831118	observed FIS
ENSG00000175592	11	65659520	65668044	26	8	279720	1.428	0.076647	FOSL1	0.20296	observed FIS
ENSG00000175573	11	65684279	65686588	5	1	283548	1.0131	0.15551	C11orf68	0.314819	observed FIS
ENSG00000175467	11	65729160	65747299	59	12	282626	0.96931	0.1662	SART1	0.328678	observed FIS
ENSG00000175376	11	65764016	65769647	25	5	283079	0.43457	0.33194	EIF1AD	0.499922	observed FIS
ENSG00000175334	11	65769550	65771620	9	3	283485	0.69044	0.24496	BANF1	0.416668	observed FIS
ENSG00000175315	11	65779312	65780976	3	1	278364	0.27024	0.39349	CST6	0.554659	observed FIS
ENSG00000175294	11	65784223	65793988	29	7	281926	0.013357	0.49467	CATSPER1	0.634975	observed FIS
ENSG00000175229	11	65809423	65816651	20	6	282496	-0.056211	0.52241	GAL3ST3	0.656603	observed FIS
ENSG00000087365	11	65818200	65836779	43	11	282176	-0.55087	0.70914	SF3B2	0.793833	observed FIS
ENSG00000255038	11	65834748	65837090	6	4	282077	-0.19051	0.57555	RP11-1167A19.2	0.697153	observed FIS
ENSG00000175115	11	65837834	66012218	385	29	282333	0.048206	0.48078	PACS1	0.624099	observed FIS
ENSG00000174996	11	66024765	66035331	21	8	282723	-0.50049	0.69164	KLC2	0.781232	observed FIS
ENSG00000174903	11	66036004	66044963	24	9	282254	-0.043373	0.5173	RAB1B	0.65253	observed FIS
ENSG00000174871	11	66045661	66052772	9	5	282257	-0.14173	0.55635	CNIH2	0.682117	observed FIS
ENSG00000174851	11	66052051	66056641	11	5	282524	1.6352	0.051005	YIF1A	0.156206	observed FIS
ENSG00000179292	11	66059341	66064135	10	7	277414	-0.13089	0.55207	TMEM151A	0.678808	observed FIS
ENSG00000174807	11	66081958	66084515	8	4	282314	1.58	0.057051	CD248	0.167686	observed FIS
ENSG00000174791	11	66097713	66104311	28	10	282404	0.93735	0.17429	RIN1	0.337872	observed FIS
ENSG00000174744	11	66104804	66112596	20	7	282207	1.6711	0.047351	BRMS1	0.148653	observed FIS
ENSG00000174684	11	66112843	66115163	1	1	283587	-1.4828	0.93094	B3GNT1	0.948764	observed FIS
ENSG00000255468	11	66115421	66132275	41	7	282888	1.6256	0.052017	RP11-867G23.8	0.158152	observed FIS
ENSG00000174669	11	66129992	66139685	23	5	283097	1.7644	0.038832	SLC29A2	0.130843	observed FIS
ENSG00000174576	11	66188475	66194178	13	7	282472	-1.1443	0.87376	NPAS4	0.907274	observed FIS
ENSG00000174547	11	66202546	66234209	62	25	282811	2.4702	0.0067514	MRPL11	0.0394357	observed FIS
ENSG00000174516	11	66234216	66244808	22	6	282573	2.0805	0.018738	PELI3	0.0797642	observed FIS
ENSG00000254986	11	66247484	66277130	73	9	282806	2.3784	0.0086941	DPP3	0.0470592	observed FIS
ENSG00000256349	11	66276550	66301084	67	12	282565	2.3784	0.0086941	CTD-3074O7.11	0.0470592	observed FIS
ENSG00000174483	11	66278077	66301098	62	11	282539	2.3815	0.0086205	BBS1	0.0468352	observed FIS
ENSG00000174165	11	66288108	66313709	68	11	282473	1.9106	0.028026	ZDHHC24	0.104805	observed FIS
ENSG00000174080	11	66330934	66336312	19	5	283001	1.5179	0.064523	CTSF	0.181676	observed FIS
ENSG00000182791	11	66357640	66360554	5	3	283523	1.3422	0.089763	CCDC87	0.223645	observed FIS
ENSG00000173992	11	66360292	66373490	18	9	282913	0.76443	0.22231	CCS	0.391388	observed FIS
ENSG00000239306	11	66384053	66394818	12	7	282999	0.50319	0.30741	RBM14	0.477542	observed FIS
ENSG00000248643	11	66384097	66413940	47	21	282789	-0.13726	0.55459	RBM14-RBM4	0.680976	observed FIS
ENSG00000173933	11	66384097	66434153	78	29	282759	0.7257	0.23401	RBM4	0.404611	observed FIS
ENSG00000173914	11	66432469	66445392	25	15	282657	-0.55076	0.7091	RBM4B	0.793833	observed FIS
ENSG00000173898	11	66452719	66496697	81	45	282396	0.98453	0.16243	SPTBN2	0.32349	observed FIS
ENSG00000173715	11	66511922	66610987	148	43	282509	0.039384	0.48429	C11orf80	0.626598	observed FIS
ENSG00000173653	11	66610306	66614017	9	6	282683	-0.43095	0.66675	RCE1	0.762369	observed FIS
ENSG00000173599	11	66615704	66725847	290	40	282060	1.0075	0.15684	PC	0.316506	observed FIS
ENSG00000173621	11	66624118	66627946	5	3	282670	1.4834	0.06898	LRFN4	0.189703	observed FIS
ENSG00000173237	11	66742748	66744475	5	3	282991	-0.16061	0.5638	C11orf86	0.688259	observed FIS
ENSG00000173227	11	66774249	66818334	84	38	281697	0.80687	0.20987	SYT12	0.377614	observed FIS
ENSG00000173156	11	66824289	66839484	33	11	281915	-0.19749	0.57828	RHOD	0.699295	observed FIS
ENSG00000173120	11	66886740	67025558	273	40	282616	1.177	0.11959	KDM2A	0.266294	observed FIS
ENSG00000179038	11	66963391	66964638	3	2	283081	1.1607	0.12289	AP001885.1	0.270897	observed FIS
ENSG00000173020	11	67033881	67054027	37	13	283073	1.3414	0.089891	ADRBK1	0.223821	observed FIS
ENSG00000172932	11	67056018	67069956	32	13	282490	0.57041	0.2842	ANKRD13D	0.454374	observed FIS
ENSG00000172830	11	67070919	67080078	23	11	282716	1.7859	0.037057	SSH3	0.126647	observed FIS
ENSG00000175482	11	67118248	67124443	19	9	283165	1.4749	0.070119	POLD4	0.191608	observed FIS
ENSG00000175505	11	67131639	67141648	30	9	283176	1.5494	0.060642	CLCF1	0.174625	observed FIS
ENSG00000172613	11	67159176	67165881	21	9	282684	1.3376	0.090517	RAD9A	0.224788	observed FIS
ENSG00000172531	11	67165654	67188654	66	17	282856	1.2523	0.10523	PPP1CA	0.246795	observed FIS
ENSG00000175463	11	67171386	67177560	22	9	282437	0.80979	0.20903	TBC1D10C	0.376856	observed FIS
ENSG00000172508	11	67182439	67193078	31	13	282767	1.502	0.066549	CARNS1	0.185419	observed FIS
ENSG00000175634	11	67195931	67202872	24	8	282380	0.62081	0.26736	RPS6KB2	0.438849	observed FIS
ENSG00000213402	11	67202981	67205538	6	3	282963	0.20317	0.4195	PTPRCAP	0.575286	observed FIS
ENSG00000172725	11	67205519	67211292	11	6	282733	0.68236	0.24751	CORO1B	0.419131	observed FIS
ENSG00000175514	11	67218772	67220200	8	2	283587	-0.36813	0.64361	GPR152	0.745968	observed FIS
ENSG00000175544	11	67219877	67226699	33	8	282724	-0.72633	0.76618	CABP4	0.833779	observed FIS
ENSG00000172663	11	67231824	67236743	12	4	283158	-0.72426	0.76555	TMEM134	0.833355	observed FIS
ENSG00000110711	11	67250512	67258574	26	6	282616	-0.66987	0.74853	AIP	0.822195	observed FIS
ENSG00000110697	11	67259239	67273734	27	18	282397	1.6078	0.053936	PITPNM1	0.161763	observed FIS
ENSG00000167797	11	67273968	67276120	3	1	282836	1.067	0.14298	CDK2AP2	0.298932	observed FIS
ENSG00000167791	11	67286383	67290899	8	5	282460	0.4274	0.33454	CABP2	0.502302	observed FIS
ENSG00000084207	11	67351066	67354131	13	5	282111	0.44009	0.32994	GSTP1	0.498007	observed FIS
ENSG00000184224	11	67370351	67374177	7	2	283560	-0.79726	0.78735	C11orf72	0.848074	observed FIS
ENSG00000167792	11	67374323	67380006	6	3	281038	-0.49345	0.68915	NDUFV1	0.779305	observed FIS
ENSG00000167799	11	67395409	67397401	7	4	281535	-1.1785	0.8807	NUDT8	0.912274	observed FIS
ENSG00000167800	11	67398774	67407031	39	9	282542	-0.8652	0.80654	TBX10	0.860115	observed FIS
ENSG00000132744	11	67410026	67418130	42	11	281653	-0.76486	0.77782	ACY3	0.841744	observed FIS
ENSG00000132746	11	67429633	67448671	79	13	282338	-0.35311	0.638	ALDH3B2	0.741932	observed FIS
ENSG00000110057	11	67758575	67772452	46	13	281964	1.7726	0.038149	UNC93B1	0.129256	observed FIS
ENSG00000006534	11	67776048	67796744	103	20	282364	-0.82861	0.79634	ALDH3B1	0.853912	observed FIS
ENSG00000110717	11	67798084	67804111	22	8	280510	0.16224	0.43556	NDUFS8	0.588092	observed FIS
ENSG00000110719	11	67806483	67818362	44	22	282479	-0.13885	0.55522	TCIRG1	0.681331	observed FIS
ENSG00000110721	11	67820326	67888911	135	29	282480	0.20465	0.41892	CHKA	0.574616	observed FIS
ENSG00000110066	11	67922330	67981295	155	29	281987	1.5837	0.056629	SUV420H1	0.166884	observed FIS
ENSG00000171067	11	68028803	68039469	38	18	282378	-0.35417	0.6384	C11orf24	0.742237	observed FIS
ENSG00000162337	11	68080077	68216743	497	63	282085	1.1631	0.1224	LRP5	0.27048	observed FIS
ENSG00000110075	11	68228186	68382802	443	32	282556	0.88504	0.18807	PPP6R3	0.354138	observed FIS
ENSG00000069482	11	68451247	68458643	26	11	281493	-0.87125	0.80819	GAL	0.861243	observed FIS
ENSG00000132749	11	68474908	68519032	113	18	283028	1.0112	0.15596	MTL5	0.315324	observed FIS
ENSG00000110090	11	68522088	68611878	254	34	282048	1.1231	0.13071	CPT1A	0.282016	observed FIS
ENSG00000197345	11	68658744	68671303	45	12	282761	0.94162	0.17319	MRPL21	0.336865	observed FIS
ENSG00000132740	11	68671310	68708070	162	24	282929	0.95504	0.16978	IGHMBP2	0.33259	observed FIS
ENSG00000172938	11	68747490	68748455	3	2	281190	0.98312	0.16277	MRGPRD	0.323826	observed FIS
ENSG00000172935	11	68771863	68780877	26	11	282529	-0.4198	0.66268	MRGPRF	0.759415	observed FIS
ENSG00000162341	11	68816365	68858072	215	22	281412	0.67276	0.25055	TPCN2	0.422107	observed FIS
ENSG00000172927	11	69061605	69182494	255	39	281878	-0.044984	0.51794	MYEOV	0.653045	observed FIS
ENSG00000110092	11	69455855	69469242	42	15	281036	-0.88166	0.81102	CCND1	0.863285	observed FIS
ENSG00000149716	11	69467844	69490184	76	24	281984	0.18117	0.42812	ORAOV1	0.582248	observed FIS
ENSG00000162344	11	69513000	69519410	7	5	280091	-0.73298	0.76821	FGF19	0.834834	observed FIS
ENSG00000268351	11	69587254	69587718	1	1	282020	1.3226	0.092989	AP001888.1	0.228375	observed FIS
ENSG00000075388	11	69587797	69590171	13	6	280575	0.15419	0.43873	FGF4	0.590347	observed FIS
ENSG00000186895	11	69624992	69633792	52	9	282174	1.5195	0.064317	FGF3	0.181305	observed FIS
ENSG00000131620	11	69924408	70035634	585	79	282025	0.20892	0.41726	ANO1	0.573296	observed FIS
ENSG00000168040	11	70049269	70053496	13	6	282333	1.329	0.091918	FADD	0.226866	observed FIS
ENSG00000131626	11	70116806	70230509	323	19	282857	0.71648	0.23685	PPFIA1	0.407715	observed FIS
ENSG00000085733	11	70244510	70282690	135	25	281917	1.8461	0.032435	CTTN	0.116122	observed FIS
ENSG00000162105	11	70313961	70963623	2495	208	281893	1.0153	0.15498	SHANK2	0.314284	observed FIS
ENSG00000172893	11	71139239	71163914	93	15	282261	-0.62935	0.73544	DHCR7	0.813301	observed FIS
ENSG00000172890	11	71164155	71235153	284	19	282822	-0.68443	0.75315	NADSYN1	0.824989	observed FIS
ENSG00000244411	11	71238313	71239210	4	2	282546	0.069723	0.47221	KRTAP5-7	0.6175	observed FIS
ENSG00000241233	11	71249071	71250253	2	1	281841	2.6727	0.0037623	KRTAP5-8	0.0255177	observed FIS
ENSG00000254997	11	71259466	71260653	12	6	282640	-1.0077	0.84319	KRTAP5-9	0.885605	observed FIS
ENSG00000204572	11	71276609	71279980	26	7	280929	1.6834	0.046151	KRTAP5-10	0.146165	observed FIS
ENSG00000204571	11	71292901	71314399	126	25	281668	-0.84692	0.80148	KRTAP5-11	0.856879	observed FIS
ENSG00000187811	11	71292956	71318487	137	25	281770	-0.6632	0.7464	AP000867.1	0.82081	observed FIS
ENSG00000158483	11	71498556	71512282	91	15	282383	0.39767	0.34544	FAM86C1	0.511194	observed FIS
ENSG00000184276	11	71544246	71548756	28	10	281245	0.39032	0.34815	DEFB108B	0.514117	observed FIS
ENSG00000254469	11	71576555	71639700	351	15	282841	-1.4987	0.93303	RP11-849H4.2	0.950167	observed FIS
ENSG00000137522	11	71639747	71708643	247	19	283199	-1.3596	0.91303	RNF121	0.935152	observed FIS
ENSG00000137496	11	71709587	71716761	30	8	283377	-1.9194	0.97253	IL18BP	0.979058	observed FIS
ENSG00000137497	11	71713910	71791739	230	21	282654	-0.74658	0.77234	NUMA1	0.837877	observed FIS
ENSG00000184154	11	71791382	71821828	94	13	282907	-0.81876	0.79354	LRTOMT	0.85186	observed FIS
ENSG00000149357	11	71796941	71814433	54	11	282643	-1.145	0.87391	LAMTOR1	0.90733	observed FIS
ENSG00000110200	11	71817424	71823826	16	7	283399	-0.7766	0.7813	ANAPC15	0.843947	observed FIS
ENSG00000110203	11	71825915	71850936	127	19	282782	-0.96285	0.83219	FOLR3	0.877711	observed FIS
ENSG00000110195	11	71900602	71907345	25	9	282618	0.67356	0.2503	FOLR1	0.421802	observed FIS
ENSG00000165457	11	71927645	71932994	14	7	281194	1.3863	0.082833	FOLR2	0.213029	observed FIS
ENSG00000165458	11	71934745	71950149	42	13	282298	2.1458	0.015945	INPPL1	0.0712791	observed FIS
ENSG00000165462	11	71950121	71956708	10	4	282688	0.799	0.21214	PHOX2A	0.380286	observed FIS
ENSG00000162129	11	72003469	72145692	408	34	282913	1.1448	0.12614	CLPB	0.27548	observed FIS
ENSG00000186642	11	72287185	72385635	351	41	281973	1.7318	0.041655	PDE2A	0.137008	observed FIS
ENSG00000186635	11	72396114	72504644	355	35	282204	1.2812	0.10007	ARAP1	0.239418	observed FIS
ENSG00000214530	11	72465774	72504726	101	17	282148	1.2276	0.1098	STARD10	0.252976	observed FIS
ENSG00000168010	11	72525353	72554719	72	34	282615	1.2724	0.10162	ATG16L2	0.241627	observed FIS
ENSG00000137478	11	72547790	72853306	663	50	282784	-0.11893	0.54733	FCHSD2	0.675088	observed FIS
ENSG00000175591	11	72929343	72947397	51	20	281533	0.11767	0.45316	P2RY2	0.601579	observed FIS
ENSG00000171631	11	72975550	73009662	106	16	281119	1.0911	0.13761	P2RY6	0.291152	observed FIS
ENSG00000110237	11	73019334	73080136	236	27	282723	2.3818	0.0086138	ARHGEF17	0.0468258	observed FIS
ENSG00000054967	11	73087309	73108519	75	16	281913	2.3905	0.0084133	RELT	0.0461072	observed FIS
ENSG00000054965	11	73111532	73309234	559	31	282873	2.2319	0.01281	FAM168A	0.0616865	observed FIS
ENSG00000021300	11	73357223	73373864	71	19	282398	2.4064	0.0080545	PLEKHB1	0.0447784	observed FIS
ENSG00000175582	11	73386683	73472182	312	33	282966	1.2612	0.10361	RAB6A	0.244452	observed FIS
ENSG00000175581	11	73498361	73576178	329	29	282707	0.52962	0.29819	MRPL48	0.468068	observed FIS
ENSG00000181924	11	73583712	73588033	12	6	282970	1.992	0.023186	COA4	0.0923689	observed FIS
ENSG00000175575	11	73587744	73638790	171	24	282906	1.3016	0.096521	PAAF1	0.234314	observed FIS
ENSG00000187726	11	73661364	73681411	91	20	282331	0.7449	0.22817	DNAJB13	0.397757	observed FIS
ENSG00000175567	11	73685712	73694352	18	4	282475	1.5056	0.066088	UCP2	0.184652	observed FIS
ENSG00000175564	11	73711326	73720480	38	10	282221	2.3833	0.00858	UCP3	0.0467361	observed FIS
ENSG00000168014	11	73723763	73882255	574	31	283003	2.872	0.0020392	C2CD3	0.0160286	observed FIS
ENSG00000214517	11	73882144	73965748	265	22	282875	2.236	0.012677	PPME1	0.0612489	observed FIS
ENSG00000149380	11	73946846	74022702	286	30	282872	2.3899	0.0084272	P4HA3	0.0461566	observed FIS
ENSG00000165434	11	74041363	74109518	220	27	282972	2.1601	0.015383	PGM2L1	0.0695942	observed FIS
ENSG00000175538	11	74165886	74178774	50	16	281398	0.87723	0.19018	KCNE3	0.356654	observed FIS
ENSG00000175536	11	74202757	74204778	6	2	283216	1.7993	0.035986	LIPT2	0.124336	observed FIS
ENSG00000077514	11	74204896	74380162	768	44	282388	1.6829	0.046198	POLD3	0.146219	observed FIS
ENSG00000054938	11	74407474	74442430	117	39	280973	2.978	0.0014506	CHRDL2	0.0123138	observed FIS
ENSG00000166439	11	74459913	74553458	239	33	282902	2.4058	0.008068	RNF169	0.0448127	observed FIS
ENSG00000166435	11	74518784	74660245	342	47	282943	2.1094	0.017457	XRRA1	0.0759713	observed FIS
ENSG00000118363	11	74660292	74690076	88	22	282647	1.6648	0.047974	SPCS2	0.150036	observed FIS
ENSG00000162139	11	74699179	74729938	72	21	282937	2.3581	0.0091849	NEU3	0.0486772	observed FIS
ENSG00000171561	11	74799758	74800799	3	2	283508	-0.84742	0.80162	OR2AT4	0.856948	observed FIS
ENSG00000137491	11	74811608	74917594	405	43	282389	0.37226	0.35485	SLCO2B1	0.520208	observed FIS
ENSG00000261594	11	74951950	74954742	7	3	282468	-1.3115	0.90515	TPBGL	0.929146	observed FIS
ENSG00000137486	11	74975226	75062873	248	60	281459	-0.69042	0.75504	ARRB1	0.826272	observed FIS
ENSG00000149273	11	75110530	75133324	59	22	282365	-0.31005	0.62174	RPS3	0.730758	observed FIS
ENSG00000149243	11	75133438	75141674	14	9	282760	-0.55391	0.71018	KLHL35	0.794715	observed FIS
ENSG00000158555	11	75145685	75236948	330	38	281970	-0.73295	0.76821	GDPD5	0.834834	observed FIS
ENSG00000149257	11	75273101	75283828	41	7	282763	-0.81919	0.79366	SERPINH1	0.85186	observed FIS
ENSG00000171533	11	75297963	75380165	222	35	281939	-0.54356	0.70663	MAP6	0.792208	observed FIS
ENSG00000166391	11	75428864	75444003	47	15	281922	-0.84259	0.80027	MOGAT2	0.856134	observed FIS
ENSG00000062282	11	75470557	75512579	91	23	282270	0.77475	0.21924	DGAT2	0.388299	observed FIS
ENSG00000198382	11	75526212	75854239	788	39	282736	0.32404	0.37295	UVRAG	0.536893	observed FIS
ENSG00000085741	11	75897369	75921780	93	22	279880	1.4948	0.067483	WNT11	0.186891	observed FIS
ENSG00000137492	11	76061000	76092015	73	21	281919	0.71612	0.23696	PRKRIR	0.407759	observed FIS
ENSG00000179240	11	76092357	76125663	135	24	282373	-1.0394	0.85069	RP11-111M22.2	0.890808	observed FIS
ENSG00000158636	11	76155967	76264069	294	33	282679	0.37111	0.35528	C11orf30	0.520578	observed FIS
ENSG00000137507	11	76368568	76381791	36	16	280180	-0.27548	0.60853	LRRC32	0.721605	observed FIS
ENSG00000182704	11	76493295	76509198	64	14	281815	3.4314	0.00030027	TSKU	0.00363246	observed FIS
ENSG00000078124	11	76571911	76737841	586	21	282495	3.8623	5.6169e-05	ACER3	0.00093678	observed FIS
ENSG00000198488	11	76745385	76753096	32	8	281376	2.5795	0.0049469	B3GNT6	0.0311901	observed FIS
ENSG00000149260	11	76777979	76837201	201	50	281409	2.0235	0.02151	CAPN5	0.0877233	observed FIS
ENSG00000254550	11	76813886	76814377	2	1	282206	0.39464	0.34655	OMP	0.512435	observed FIS
ENSG00000137474	11	76839310	76926284	366	44	281133	1.9431	0.026004	MYO7A	0.0997101	observed FIS
ENSG00000178795	11	76927603	77012732	328	27	282701	3.3331	0.00042936	GDPD4	0.00483503	observed FIS
ENSG00000149269	11	77032752	77185680	462	28	282788	2.2774	0.01138	PAK1	0.057054	observed FIS
ENSG00000268635	11	77184416	77188074	10	5	281660	1.3814	0.083586	DKFZP434E1119	0.21424	observed FIS
ENSG00000074201	11	77225981	77348850	338	35	282584	1.0768	0.14078	CLNS1A	0.29574	observed FIS
ENSG00000178301	11	77300436	77321400	56	8	282971	1.2282	0.10968	AQP11	0.252792	observed FIS
ENSG00000048649	11	77371041	77532063	505	30	282674	1.3063	0.095723	RSF1	0.23303	observed FIS
ENSG00000087884	11	77532155	77629478	219	27	282552	0.73521	0.23111	AAMDC	0.401032	observed FIS
ENSG00000149262	11	77589766	77705724	338	25	282429	0.96194	0.16804	INTS4	0.330655	observed FIS
ENSG00000151364	11	77726761	77757237	158	22	280054	0.3265	0.37202	KCTD14	0.535922	observed FIS
ENSG00000259112	11	77728017	77790911	306	22	280180	0.57894	0.28131	NDUFC2-KCTD14	0.451664	observed FIS
ENSG00000151365	11	77774907	77779397	28	4	279683	1.3426	0.089694	THRSP	0.223618	observed FIS
ENSG00000151366	11	77779350	77791265	47	11	282500	-0.050271	0.52005	NDUFC2	0.654688	observed FIS
ENSG00000159063	11	77811982	77850706	252	13	282836	0.58162	0.28041	ALG8	0.450717	observed FIS
ENSG00000188997	11	77882295	77899868	65	15	282033	0.96671	0.16684	KCTD21	0.329515	observed FIS
ENSG00000118369	11	77899858	77925757	72	18	282393	0.24547	0.40305	USP35	0.561654	observed FIS
ENSG00000033327	11	77926343	78129394	549	22	282640	0.4325	0.33269	GAB2	0.500478	observed FIS
ENSG00000137513	11	78147007	78285919	478	18	282458	-0.54682	0.70775	NARS2	0.792935	observed FIS
ENSG00000149256	11	78363876	79151992	3079	296	281844	4.5803	2.3215e-06	TENM4	6.87572e-05	observed FIS
ENSG00000182103	11	82443053	82444906	10	3	282946	0.27701	0.39089	FAM181B	0.552409	observed FIS
ENSG00000137509	11	82534544	82681626	502	39	281832	2.2287	0.012917	PRCP	0.0620395	observed FIS
ENSG00000165490	11	82611017	82669319	173	28	282855	2.3829	0.0085883	C11orf82	0.0467544	observed FIS
ENSG00000137502	11	82684175	82782965	320	35	282441	2.5641	0.0051722	RAB30	0.0322554	observed FIS
ENSG00000165494	11	82868030	82898493	68	14	281622	1.8356	0.033209	PCF11	0.117954	observed FIS
ENSG00000137494	11	82904781	82971736	197	34	282363	1.0514	0.14653	ANKRD42	0.303733	observed FIS
ENSG00000137500	11	82970139	82997450	107	19	282743	1.2828	0.099786	CCDC90B	0.239183	observed FIS
ENSG00000150672	11	83166055	85338966	8285	263	282158	4.8647	5.731e-07	DLG2	2.08657e-05	observed FIS
ENSG00000171204	11	85339629	85347580	18	8	282917	0.86353	0.19392	TMEM126B	0.360874	observed FIS
ENSG00000171202	11	85359011	85367591	28	10	282958	2.8585	0.0021284	TMEM126A	0.0166122	observed FIS
ENSG00000137504	11	85370752	85393951	58	19	282795	3.234	0.00061027	CREBZF	0.00631526	observed FIS
ENSG00000179071	11	85394893	85397320	6	3	283028	1.6737	0.047093	CCDC89	0.147966	observed FIS
ENSG00000137501	11	85405267	85522184	377	31	282881	3.5709	0.00017787	SYTL2	0.00240074	observed FIS
ENSG00000215504	11	85563600	85565986	10	3	283015	2.2681	0.01166	AP000974.1	0.0577829	observed FIS
ENSG00000150676	11	85566144	85631064	291	29	282686	2.0849	0.01854	CCDC83	0.0791932	observed FIS
ENSG00000073921	11	85668727	85780924	479	38	282671	2.1211	0.016958	PICALM	0.074434	observed FIS
ENSG00000074266	11	85955586	85989855	116	22	282930	0.24126	0.40468	EED	0.562971	observed FIS
ENSG00000149196	11	86013253	86056969	173	20	283009	0.45445	0.32475	C11orf73	0.493203	observed FIS
ENSG00000149201	11	86085778	86134151	217	41	281914	-0.045599	0.51818	CCDC81	0.653291	observed FIS
ENSG00000151376	11	86152150	86383678	1098	66	282362	-0.33146	0.62985	ME3	0.736807	observed FIS
ENSG00000150687	11	86502101	86663952	713	76	281698	-1.041	0.85106	PRSS23	0.891097	observed FIS
ENSG00000174804	11	86656721	86666433	26	8	282586	-0.72005	0.76425	FZD4	0.83269	observed FIS
ENSG00000166575	11	86748886	87034800	1636	48	282307	-0.8105	0.79117	TMEM135	0.850213	observed FIS
ENSG00000123892	11	87846410	87908635	296	33	282555	2.6053	0.0045891	RAB38	0.0294851	observed FIS
ENSG00000109861	11	88026760	88070955	188	28	282299	1.1457	0.12597	CTSC	0.275354	observed FIS
ENSG00000168959	11	88237744	88799113	2556	62	282330	-0.79316	0.78616	GRM5	0.847082	observed FIS
ENSG00000077498	11	88910620	89028927	393	29	282048	-0.17475	0.56936	TYR	0.692541	observed FIS
ENSG00000086991	11	89057524	89322779	811	61	281978	2.5041	0.0061379	NOX4	0.0367496	observed FIS
ENSG00000214414	11	89443467	89451040	23	5	282403	3.3235	0.00044449	TRIM77	0.00496106	observed FIS
ENSG00000168930	11	89530823	89541743	1	1	282634	-0.45498	0.67544	TRIM49	0.768746	observed FIS
ENSG00000223417	11	89644279	89654935	6	2	280972	4.6467	1.6867e-06	TRIM49D1	5.26808e-05	observed FIS
ENSG00000204449	11	89764274	89806558	2	1	279393	1.9172	0.027609	TRIM49C	0.103691	observed FIS
ENSG00000077616	11	89864683	89926062	295	21	282262	1.7238	0.042371	NAALAD2	0.138472	observed FIS
ENSG00000110172	11	89934328	89956532	82	12	283089	2.4988	0.0062303	CHORDC1	0.0371733	observed FIS
ENSG00000165323	11	92085262	92629618	1676	85	282176	0.66436	0.25323	FAT3	0.424552	observed FIS
ENSG00000134640	11	92702886	92718232	59	13	282537	1.1122	0.13303	MTNR1B	0.284832	observed FIS
ENSG00000180773	11	92877341	92931130	165	29	282807	2.1728	0.014899	SLC36A4	0.0681766	observed FIS
ENSG00000165325	11	93063137	93171653	402	29	282599	0.48218	0.31484	CCDC67	0.484464	observed FIS
ENSG00000166002	11	93211638	93276674	296	32	281787	-0.045963	0.51833	SMCO4	0.65335	observed FIS
ENSG00000166004	11	93394805	93463522	212	26	283018	0.58411	0.27957	KIAA1731	0.449902	observed FIS
ENSG00000166012	11	93463114	93517557	186	20	282757	0.69618	0.24316	TAF1D	0.414798	observed FIS
ENSG00000182919	11	93474757	93497915	88	11	282649	0.69365	0.24395	C11orf54	0.415675	observed FIS
ENSG00000042429	11	93517393	93547861	75	17	282752	0.83416	0.2021	MED17	0.36976	observed FIS
ENSG00000214376	11	93551398	93583697	128	24	281660	1.1385	0.12745	VSTM5	0.277391	observed FIS
ENSG00000181333	11	93754527	93846917	277	31	282003	1.0415	0.14882	HEPHL1	0.306697	observed FIS
ENSG00000110218	11	93862094	93915138	193	32	281914	0.61751	0.26845	PANX1	0.439913	observed FIS
ENSG00000183560	11	94038759	94040887	11	3	283013	1.8211	0.034292	FOLR4	0.120443	observed FIS
ENSG00000123901	11	94110477	94134585	126	27	282886	1.4586	0.072341	GPR83	0.195615	observed FIS
ENSG00000020922	11	94152895	94227074	253	26	282919	2.373	0.0088228	MRE11A	0.0474838	observed FIS
ENSG00000168876	11	94226795	94232749	21	7	282843	1.4325	0.075997	ANKRD49	0.201946	observed FIS
ENSG00000134627	11	94277006	94354587	290	33	282671	1.421	0.077658	PIWIL4	0.204436	observed FIS
ENSG00000196371	11	94277017	94283063	14	5	282695	0.92406	0.17773	FUT4	0.342378	observed FIS
ENSG00000166025	11	94439597	94609918	602	49	282710	1.9296	0.026825	AMOTL1	0.101682	observed FIS
ENSG00000150316	11	94695787	94706776	44	16	282978	1.9667	0.024609	CWC15	0.096196	observed FIS
ENSG00000186280	11	94706845	94732682	84	22	282718	1.5852	0.056459	KDM4D	0.166617	observed FIS
ENSG00000235268	11	94758422	94760760	9	5	283353	0.46363	0.32146	KDM4E	0.490219	observed FIS
ENSG00000149218	11	94822974	94865809	183	38	281903	-0.042348	0.51689	ENDOD1	0.652144	observed FIS
ENSG00000149212	11	94898704	94965705	170	37	282029	0.81735	0.20687	SESN3	0.374804	observed FIS
ENSG00000077458	11	95502106	95523573	92	17	282810	6.2441	2.1308e-10	FAM76B	2.4551e-08	observed FIS
ENSG00000166037	11	95523129	95565857	197	27	282806	6.4166	6.9678e-11	CEP57	9.68114e-09	observed FIS
ENSG00000087053	11	95566046	95658479	315	32	282613	6.4751	4.7389e-11	MTMR2	7.05089e-09	observed FIS
ENSG00000184384	11	95709762	96076344	1612	164	281801	3.9483	3.9353e-05	MAML2	0.00070422	observed FIS
ENSG00000149231	11	96085933	96123087	138	27	282841	1.1238	0.13055	CCDC82	0.281767	observed FIS
ENSG00000183340	11	96123153	96240738	427	40	281962	0.43556	0.33158	JRKL	0.499485	observed FIS
ENSG00000149972	11	98891683	100229616	6654	285	281731	0.13553	0.44609	CNTN5	0.596397	observed FIS
ENSG00000165895	11	100558384	100862668	1527	74	282456	0.56533	0.28592	ARHGAP42	0.456136	observed FIS
ENSG00000170647	11	100862811	100864663	11	3	282857	0.82694	0.20413	TMEM133	0.371675	observed FIS
ENSG00000082175	11	100900355	101001255	417	30	282169	0.44769	0.32719	PGR	0.495326	observed FIS
ENSG00000137672	11	101322295	101743293	2031	65	282429	0.00011915	0.49995	TRPC6	0.63926	observed FIS
ENSG00000187151	11	101761405	101787253	84	19	282319	0.98397	0.16257	ANGPTL5	0.323653	observed FIS
ENSG00000110318	11	101785746	101871789	277	25	282794	1.2575	0.10429	KIAA1377	0.245504	observed FIS
ENSG00000137691	11	101918174	101955291	140	23	280887	0.94888	0.17134	C11orf70	0.334329	observed FIS
ENSG00000137693	11	101981192	102104154	402	31	282164	2.8354	0.0022886	YAP1	0.0174964	observed FIS
ENSG00000023445	11	102188215	102210134	51	21	281092	1.1294	0.12936	BIRC3	0.280159	observed FIS
ENSG00000110330	11	102217942	102249401	77	15	282569	-1.0456	0.85213	BIRC2	0.891913	observed FIS
ENSG00000152558	11	102267063	102341115	215	36	282701	0.47742	0.31653	TMEM123	0.485956	observed FIS
ENSG00000255482	11	102337986	102369532	155	27	282290	0.044296	0.48233	RP11-315O6.2	0.625235	observed FIS
ENSG00000137673	11	102391239	102401484	42	10	282800	1.0903	0.1378	MMP7	0.291445	observed FIS
ENSG00000137674	11	102447566	102496063	277	24	282565	-0.17226	0.56838	MMP20	0.691794	observed FIS
ENSG00000255798	11	102552041	102554644	8	5	282969	0.8714	0.19177	RP11-817J15.3	0.35839	observed FIS
ENSG00000137675	11	102562218	102576537	85	15	283156	0.95533	0.16971	MMP27	0.332556	observed FIS
ENSG00000118113	11	102582526	102597781	95	22	283074	1.2407	0.10735	MMP8	0.249783	observed FIS
ENSG00000166670	11	102641234	102651359	54	17	282963	0.81523	0.20747	MMP10	0.375136	observed FIS
ENSG00000196611	11	102660651	102668891	41	16	282941	1.1821	0.11859	MMP1	0.265067	observed FIS
ENSG00000149968	11	102706532	102714534	28	7	282723	-0.1924	0.57629	MMP3	0.697781	observed FIS
ENSG00000137745	11	102813724	102826463	44	11	283031	1.9295	0.026837	MMP13	0.101691	observed FIS
ENSG00000137692	11	102932805	102962944	69	17	281800	-0.0053527	0.50214	DCUN1D5	0.64105	observed FIS
ENSG00000187240	11	102980160	103350591	1973	40	282655	0.25923	0.39773	DYNC2H1	0.557985	observed FIS
ENSG00000170962	11	103777914	104035107	1044	85	281975	1.9309	0.026746	PDGFD	0.101484	observed FIS
ENSG00000170967	11	103907308	103909922	9	4	280343	0.59137	0.27714	DDI1	0.447555	observed FIS
ENSG00000204403	11	104756445	104769397	17	12	282250	1.2415	0.1072	CASP12	0.249526	observed FIS
ENSG00000196954	11	104813593	104840163	80	16	281261	-0.0075147	0.503	CASP4	0.641818	observed FIS
ENSG00000137757	11	104864962	104893895	76	21	282001	0.71755	0.23652	CASP5	0.407447	observed FIS
ENSG00000137752	11	104896170	104972158	340	28	281989	-1.0946	0.86315	CASP1	0.89937	observed FIS
ENSG00000204397	11	104912053	104972158	264	22	281853	-1.02	0.84614	CARD16	0.887716	observed FIS
ENSG00000255221	11	104963196	104972158	35	10	282155	0.68091	0.24796	CARD17	0.419464	observed FIS
ENSG00000255501	11	105008448	105010453	8	5	282810	-1.3677	0.9143	CARD18	0.935915	observed FIS
ENSG00000152578	11	105480721	105852819	1042	62	282202	6.0071	9.4411e-10	GRIA4	7.82452e-08	observed FIS
ENSG00000170903	11	105866350	105893130	64	15	280634	5.0872	1.8168e-07	MSANTD4	7.9102e-06	observed FIS
ENSG00000182359	11	105921825	105948492	74	19	282300	2.649	0.0040364	KBTBD3	0.0269607	observed FIS
ENSG00000149313	11	105946228	105969437	55	15	282838	1.5067	0.065944	AASDHPPT	0.184427	observed FIS
ENSG00000152402	11	106544738	106889250	1271	69	281984	1.5649	0.058803	GUCY1A2	0.171408	observed FIS
ENSG00000152404	11	107197071	107328572	535	31	282402	0.026998	0.48923	CWF19L2	0.63055	observed FIS
ENSG00000137760	11	107373452	107436472	255	26	282358	-1.2887	0.90126	ALKBH8	0.92636	observed FIS
ENSG00000110675	11	107461817	107537505	284	46	282144	0.19554	0.42249	ELMOD1	0.577835	observed FIS
ENSG00000268467	11	107462471	107463949	9	4	282098	0.10435	0.45844	AP000889.3	0.60619	observed FIS
ENSG00000170290	11	107578104	107590419	36	9	282462	0.59714	0.27521	SLN	0.445733	observed FIS
ENSG00000268602	11	107582998	107595135	40	12	282465	0.5459	0.29257	AP002353.1	0.463054	observed FIS
ENSG00000214306	11	107643129	107647344	37	7	281511	0.78024	0.21763	AP001024.2	0.386461	observed FIS
ENSG00000214305	11	107650219	107652316	18	8	281392	1.2608	0.1037	AP001024.1	0.244573	observed FIS
ENSG00000110660	11	107661717	107799019	625	47	282413	0.43711	0.33102	SLC35F2	0.498959	observed FIS
ENSG00000179331	11	107799229	107834208	122	25	282274	0.084267	0.46642	RAB39A	0.612727	observed FIS
ENSG00000166266	11	107879459	107978503	292	30	282462	0.85765	0.19554	CUL5	0.362943	observed FIS
ENSG00000075239	11	107992243	108018503	82	20	281308	1.2023	0.11463	ACAT1	0.259128	observed FIS
ENSG00000149308	11	108027942	108093369	153	28	282617	0.68547	0.24653	NPAT	0.418172	observed FIS
ENSG00000149311	11	108093211	108239829	324	27	282658	0.69769	0.24269	ATM	0.414387	observed FIS
ENSG00000269042	11	108130255	108136480	5	2	281111	-0.65813	0.74477	AP001925.1	0.819637	observed FIS
ENSG00000166323	11	108179246	108338258	390	29	282679	0.68626	0.24628	C11orf65	0.41799	observed FIS
ENSG00000178202	11	108342832	108369159	63	16	281194	-0.22102	0.58746	KDELC2	0.705666	observed FIS
ENSG00000110723	11	108376158	108464465	292	41	281839	-0.30742	0.62074	EXPH5	0.730082	observed FIS
ENSG00000178105	11	108535752	108811657	802	37	282344	1.618	0.052835	DDX10	0.15979	observed FIS
ENSG00000185742	11	109292846	109299840	11	7	281778	-1.1358	0.87199	C11orf87	0.905784	observed FIS
ENSG00000149289	11	109964087	110042566	326	21	281912	0.99776	0.1592	ZC3H12C	0.319616	observed FIS
ENSG00000137710	11	110045605	110167447	271	25	282193	0.82159	0.20565	RDX	0.373435	observed FIS
ENSG00000137714	11	110300607	110335605	134	15	282551	-0.094531	0.53766	FDX1	0.667806	observed FIS
ENSG00000137727	11	110447766	110583912	512	39	282550	-0.61822	0.73178	ARHGAP20	0.810425	observed FIS
ENSG00000150750	11	111126707	111157126	104	21	282244	2.3055	0.010571	C11orf53	0.053982	observed FIS
ENSG00000196167	11	111164114	111175770	53	13	281437	2.8518	0.0021734	COLCA1	0.0168659	observed FIS
ENSG00000214290	11	111169565	111179460	37	10	281588	3.1608	0.00078655	COLCA2	0.00769288	observed FIS
ENSG00000110777	11	111222977	111326355	465	34	281692	0.063358	0.47474	POU2AF1	0.619608	observed FIS
ENSG00000255093	11	111322064	111328876	33	10	281871	0.7836	0.21664	RP11-794P6.2	0.385422	observed FIS
ENSG00000137707	11	111338251	111383079	108	22	280862	0.09695	0.46138	BTG4	0.608433	observed FIS
ENSG00000183644	11	111385510	111407756	43	12	281907	-2.1072	0.98245	C11orf88	0.986206	observed FIS
ENSG00000204381	11	111411005	111432264	47	13	282338	0.36031	0.35931	LAYN	0.523883	observed FIS
ENSG00000170145	11	111473115	111601577	347	21	282309	0.68402	0.24698	SIK2	0.418559	observed FIS
ENSG00000137713	11	111597632	111637151	100	13	282493	0.18219	0.42772	PPP2R1B	0.582064	observed FIS
ENSG00000086848	11	111652919	111742305	219	29	282831	0.40616	0.34231	ALG9	0.508994	observed FIS
ENSG00000258529	11	111657010	111750149	235	29	282867	0.41676	0.33843	ALG9	0.506006	observed FIS
ENSG00000255561	11	111744780	111751967	21	7	283303	0.8611	0.19459	FDXACB1	0.3618	observed FIS
ENSG00000137720	11	111749659	111756699	15	2	283432	1.47	0.070783	C11orf1	0.192726	observed FIS
ENSG00000109846	11	111779289	111794446	36	12	282252	0.67105	0.25109	CRYAB	0.422531	observed FIS
ENSG00000170276	11	111782966	111789574	16	7	281695	-0.017982	0.50717	HSPB2	0.644571	observed FIS
ENSG00000254445	11	111783460	111797595	37	9	282541	0.159	0.43683	HSPB2-C11orf52	0.588839	observed FIS
ENSG00000149300	11	111788756	111797596	24	7	282679	0.40051	0.34439	C11orf52	0.510359	observed FIS
ENSG00000150764	11	111797868	111893308	208	30	282752	0.68786	0.24577	DIXDC1	0.417526	observed FIS
ENSG00000150768	11	111895538	111935114	87	15	282702	0.53445	0.29651	DLAT	0.46636	observed FIS
ENSG00000150773	11	111934734	111944998	23	6	282692	1.3445	0.089389	PIH1D2	0.223167	observed FIS
ENSG00000150776	11	111944810	111955874	19	9	282371	1.2107	0.113	C11orf57	0.257197	observed FIS
ENSG00000150779	11	111955524	111957522	2	1	283540	1.2229	0.11068	TIMM8B	0.254244	observed FIS
ENSG00000204370	11	111957497	111990353	79	15	281739	0.88214	0.18885	SDHD	0.355076	observed FIS
ENSG00000255292	11	111957627	112064528	295	50	281277	-0.21417	0.58479	SDHD	0.704032	observed FIS
ENSG00000150782	11	112013974	112034840	57	16	281508	-1.7825	0.96267	IL18	0.972104	observed FIS
ENSG00000150783	11	112038095	112043282	22	10	282816	-0.43816	0.66936	TEX12	0.764151	observed FIS
ENSG00000272790	11	112041253	112071394	98	24	282776	-0.27963	0.61012	AP002884.3	0.722811	observed FIS
ENSG00000197580	11	112046190	112095422	172	36	282552	-0.073685	0.52937	BCO2	0.661572	observed FIS
ENSG00000150787	11	112097088	112140678	208	24	283090	0.50526	0.30669	PTS	0.476894	observed FIS
ENSG00000188771	11	112118876	112131583	51	14	283021	0.50326	0.30739	PLET1	0.477542	observed FIS
ENSG00000268472	11	112130988	112132117	5	3	283455	-0.20519	0.58129	AP002884.2	0.701543	observed FIS
ENSG00000149294	11	112831997	113149158	1315	83	282508	4.5623	2.5297e-06	NCAM1	7.38813e-05	observed FIS
ENSG00000149292	11	113185251	113254266	189	33	281698	1.8582	0.031567	TTC12	0.114052	observed FIS
ENSG00000170209	11	113258513	113271140	53	12	281798	1.6767	0.046801	ANKK1	0.147589	observed FIS
ENSG00000149295	11	113280318	113346413	235	41	282118	2.2185	0.013261	DRD2	0.0630073	observed FIS
ENSG00000166682	11	113558272	113577095	67	16	282133	0.37404	0.35419	TMPRSS5	0.51964	observed FIS
ENSG00000086827	11	113603909	113644533	145	24	282668	1.1803	0.11894	ZW10	0.265378	observed FIS
ENSG00000228607	11	113650469	113651222	2	1	283495	-0.27145	0.60698	CLDN25	0.720355	observed FIS
ENSG00000048028	11	113668596	113746292	242	37	282585	0.65888	0.25499	USP28	0.426435	observed FIS
ENSG00000149305	11	113775399	113817287	163	29	282302	0.91927	0.17898	HTR3B	0.343824	observed FIS
ENSG00000166736	11	113845603	113861035	61	14	282229	0.40051	0.34439	HTR3A	0.510359	observed FIS
ENSG00000109906	11	113930315	114121398	788	112	281452	2.4635	0.0068803	ZBTB16	0.0398804	observed FIS
ENSG00000166741	11	114128509	114184007	165	34	281509	1.1364	0.12788	NNMT	0.277877	observed FIS
ENSG00000180425	11	114262165	114271139	27	7	281032	2.1083	0.017503	C11orf71	0.0761012	observed FIS
ENSG00000076053	11	114270752	114284925	42	11	281592	1.6556	0.048899	RBM7	0.151748	observed FIS
ENSG00000255663	11	114271404	114314654	165	26	282272	0.80885	0.2093	RP11-212D19.4	0.377091	observed FIS
ENSG00000076043	11	114310108	114321001	38	13	282644	0.0095835	0.49618	REXO2	0.636294	observed FIS
ENSG00000095110	11	114392437	114430617	101	12	282839	0.038019	0.48484	NXPE1	0.627142	observed FIS
ENSG00000137634	11	114441313	114466484	73	25	282194	2.5771	0.0049817	NXPE4	0.0313394	observed FIS
ENSG00000204361	11	114549108	114579362	122	23	282044	3.206	0.00067293	NXPE2	0.00680711	observed FIS
ENSG00000182985	11	115039938	115375675	896	92	282032	3.1065	0.0009466	CADM1	0.00885374	observed FIS
ENSG00000137656	11	116618886	116643704	133	31	282854	2.1674	0.015102	BUD13	0.0687632	observed FIS
ENSG00000109917	11	116648436	116658766	33	12	283275	1.732	0.041639	ZNF259	0.137008	observed FIS
ENSG00000110243	11	116660083	116663136	11	5	283186	1.1116	0.13315	APOA5	0.284981	observed FIS
ENSG00000110244	11	116691419	116694022	20	11	281615	-0.88748	0.81259	APOA4	0.86442	observed FIS
ENSG00000110245	11	116700422	116703788	23	8	281025	0.6869	0.24607	APOC3	0.417804	observed FIS
ENSG00000118137	11	116706467	116708666	11	5	281219	0.86649	0.19311	APOA1	0.360076	observed FIS
ENSG00000160584	11	116714118	116969153	1078	35	282930	1.1573	0.12358	SIK3	0.271911	observed FIS
ENSG00000168092	11	117014983	117047610	132	23	282986	0.76189	0.22306	PAFAH1B2	0.392051	observed FIS
ENSG00000149577	11	117049449	117068160	78	19	283156	0.65704	0.25558	SIDT2	0.426947	observed FIS
ENSG00000149591	11	117070037	117075498	27	10	282634	-0.019148	0.50764	TAGLN	0.644908	observed FIS
ENSG00000160613	11	117075053	117103241	106	23	282602	1.3323	0.091373	PCSK7	0.226081	observed FIS
ENSG00000167257	11	117103341	117157161	172	27	281827	1.0926	0.13729	RNF214	0.290735	observed FIS
ENSG00000186318	11	117156402	117186975	95	30	280651	1.421	0.077659	BACE1	0.204436	observed FIS
ENSG00000110274	11	117185273	117283984	307	35	281894	1.2879	0.098886	CEP164	0.238026	observed FIS
ENSG00000177103	11	117298489	117688240	1789	159	281748	3.5549	0.00018908	DSCAML1	0.00250727	observed FIS
ENSG00000137731	11	117671559	117699413	115	31	280796	0.64258	0.26025	FXYD2	0.43143	observed FIS
ENSG00000255245	11	117690878	117747382	213	48	281142	1.0254	0.15259	FXYD6-FXYD2	0.311208	observed FIS
ENSG00000137726	11	117707693	117748201	163	33	281239	1.1142	0.13259	FXYD6	0.284448	observed FIS
ENSG00000137747	11	117771358	117800174	140	25	280675	0.44604	0.32778	TMPRSS13	0.495787	observed FIS
ENSG00000110324	11	117857063	117872196	63	17	281830	0.34724	0.36421	IL10RA	0.529027	observed FIS
ENSG00000137648	11	117947753	117992605	284	29	281846	3.0742	0.0010554	TMPRSS4	0.00964811	observed FIS
ENSG00000177098	11	118004092	118023603	56	13	279903	2.0687	0.019289	SCN4B	0.0811409	observed FIS
ENSG00000149575	11	118032666	118047388	62	20	282112	0.84469	0.19914	SCN2B	0.366795	observed FIS
ENSG00000160593	11	118064455	118095809	120	16	282344	-0.60128	0.72617	AMICA1	0.806306	observed FIS
ENSG00000160588	11	118097409	118123065	116	15	283118	-0.72961	0.76718	MPZL3	0.834291	observed FIS
ENSG00000149573	11	118124118	118135251	37	6	282072	-0.48266	0.68533	MPZL2	0.776006	observed FIS
ENSG00000198851	11	118175260	118186890	34	8	282138	-1.0797	0.85985	CD3E	0.896971	observed FIS
ENSG00000167286	11	118209669	118213459	7	3	283338	-0.35051	0.63702	CD3D	0.741455	observed FIS
ENSG00000160654	11	118215059	118225876	31	11	282426	0.8617	0.19443	CD3G	0.361592	observed FIS
ENSG00000110344	11	118230300	118269926	86	20	282425	1.2225	0.11076	UBE4A	0.254335	observed FIS
ENSG00000254873	11	118267810	118272610	8	3	282664	0.77355	0.2196	RP11-770J1.5	0.388733	observed FIS
ENSG00000167283	11	118271869	118302211	71	17	282781	0.64845	0.25835	ATP5L	0.429848	observed FIS
ENSG00000255384	11	118303836	118305921	2	1	282848	1.3424	0.089739	RP11-770J1.4	0.223645	observed FIS
ENSG00000118058	11	118307205	118397539	155	31	282010	-0.18509	0.57342	KMT2A	0.695822	observed FIS
ENSG00000172425	11	118398187	118401912	7	5	282282	0.59525	0.27584	TTC36	0.446321	observed FIS
ENSG00000149582	11	118401756	118417995	60	7	281253	-0.016062	0.50641	TMEM25	0.644299	observed FIS
ENSG00000118096	11	118415243	118443685	79	13	282385	0.04616	0.48159	IFT46	0.624708	observed FIS
ENSG00000095139	11	118443105	118473748	79	11	282202	-0.25887	0.60213	ARCN1	0.716444	observed FIS
ENSG00000019144	11	118477155	118528741	127	29	282218	2.0773	0.018887	PHLDB1	0.0801637	observed FIS
ENSG00000118094	11	118528026	118550399	60	12	282410	2.0793	0.018794	TREH	0.0798988	observed FIS
ENSG00000110367	11	118620034	118661858	119	23	282863	2.2295	0.012892	DDX6	0.0619866	observed FIS
ENSG00000160683	11	118754475	118768508	61	21	282448	2.7527	0.0029554	CXCR5	0.021242	observed FIS
ENSG00000186174	11	118764584	118796317	79	25	282292	2.3638	0.009044	BCL9L	0.0481531	observed FIS
ENSG00000110375	11	118795873	118829269	112	26	281245	1.1705	0.1209	UPK2	0.268231	observed FIS
ENSG00000176302	11	118842417	118852001	26	8	282255	0.26768	0.39447	FOXR1	0.555433	observed FIS
ENSG00000186166	11	118868852	118886501	57	9	282725	-0.18193	0.57218	CCDC84	0.694764	observed FIS
ENSG00000118181	11	118886422	118889401	17	3	282886	-0.087814	0.53499	RPS25	0.665859	observed FIS
ENSG00000196655	11	118889142	118896164	35	6	282544	0.46767	0.32001	TRAPPC4	0.489044	observed FIS
ENSG00000137700	11	118894824	118901616	33	13	281951	0.91369	0.18044	SLC37A4	0.345435	observed FIS
ENSG00000149428	11	118914900	118927913	32	12	282789	0.77341	0.21964	HYOU1	0.388733	observed FIS
ENSG00000160695	11	118938403	118952688	55	10	282797	-0.80535	0.78969	VPS11	0.849137	observed FIS
ENSG00000256269	11	118955576	118964259	19	7	280997	-1.4361	0.92451	HMBS	0.944044	observed FIS
ENSG00000188486	11	118964564	118966177	6	3	280787	2.0035	0.022564	H2AFX	0.0907362	observed FIS
ENSG00000172269	11	118967213	118979041	44	12	282051	1.555	0.059978	DPAGT1	0.173548	observed FIS
ENSG00000172375	11	118972908	118989252	60	16	282005	1.4784	0.069651	C2CD2L	0.19066	observed FIS
ENSG00000172273	11	118992297	119006752	47	7	282389	1.2525	0.10519	HINFP	0.246793	observed FIS
ENSG00000172350	11	119019722	119033360	35	11	281550	-1.0306	0.84865	ABCG4	0.889376	observed FIS
ENSG00000268192	11	119027590	119027930	1	1	282219	-1.4763	0.93006	AP002956.1	0.948226	observed FIS
ENSG00000160703	11	119037277	119054725	28	13	281947	2.101	0.017821	NLRX1	0.0769353	observed FIS
ENSG00000172367	11	119056166	119060932	11	7	282792	0.36888	0.35611	PDZD3	0.521489	observed FIS
ENSG00000248712	11	119060347	119067479	21	10	282316	1.8896	0.029407	CCDC153	0.108445	observed FIS
ENSG00000110395	11	119076752	119178859	208	34	282108	2.1836	0.014496	CBL	0.0671174	observed FIS
ENSG00000076706	11	119179241	119192231	26	16	280742	0.0019292	0.49923	MCAM	0.638746	observed FIS
ENSG00000173456	11	119205237	119208023	8	4	282510	1.2381	0.10785	RNF26	0.250422	observed FIS
ENSG00000259159	11	119209652	119217368	25	18	281220	1.114	0.13264	MFRP	0.284459	observed FIS
ENSG00000223953	11	119209652	119217383	25	18	281220	1.114	0.13264	C1QTNF5	0.284459	observed FIS
ENSG00000235718	11	119209652	119217383	25	18	281220	1.114	0.13264	MFRP	0.284459	observed FIS
ENSG00000036672	11	119225925	119252436	72	19	280541	0.85294	0.19685	USP2	0.364317	observed FIS
ENSG00000154096	11	119288090	119295695	27	6	280901	1.6157	0.053081	THY1	0.160303	observed FIS
ENSG00000110400	11	119494120	119599794	372	53	281275	3.5322	0.00020608	PVRL1	0.00269657	observed FIS
ENSG00000137699	11	119981983	120056237	397	45	282260	0.6474	0.25869	TRIM29	0.430148	observed FIS
ENSG00000176984	11	120039685	120042387	34	8	283298	0.94285	0.17288	AP000679.2	0.336535	observed FIS
ENSG00000184232	11	120081475	120101041	109	24	282649	1.5534	0.060169	OAF	0.173806	observed FIS
ENSG00000137709	11	120107349	120190653	305	49	281664	1.4615	0.071933	POU2F3	0.194818	observed FIS
ENSG00000181264	11	120195838	120204391	24	9	282089	3.8178	6.7311e-05	TMEM136	0.00109177	observed FIS
ENSG00000196914	11	120207787	120360645	390	33	282330	3.4819	0.00024889	ARHGEF12	0.00314373	observed FIS
ENSG00000149403	11	120382468	120859613	1791	185	281489	3.6594	0.00012638	GRIK4	0.00183557	observed FIS
ENSG00000204306	11	120382511	120385732	13	8	281669	1.2846	0.09947	AP002348.1	0.23889	observed FIS
ENSG00000154114	11	120894781	120961484	216	26	282604	1.06	0.14456	TBCEL	0.301169	observed FIS
ENSG00000109927	11	120971882	121062202	329	31	281676	-0.72062	0.76443	TECTA	0.83269	observed FIS
ENSG00000109929	11	121163162	121179403	32	13	282345	0.37475	0.35392	SC5D	0.519405	observed FIS
ENSG00000137642	11	121322912	121504402	528	81	281817	1.7617	0.039062	SORL1	0.131384	observed FIS
ENSG00000154127	11	122526383	122685181	658	104	281375	1.5358	0.062294	UBASH3B	0.17765	observed FIS
ENSG00000109943	11	122709208	122743347	126	35	281764	0.5817	0.28039	CRTAM	0.450717	observed FIS
ENSG00000109944	11	122753391	122830506	295	48	281772	-0.26787	0.6056	C11orf63	0.719214	observed FIS
ENSG00000188909	11	122848278	122852428	10	4	280011	0.33122	0.37024	BSX	0.534254	observed FIS
ENSG00000109971	11	122928197	122933938	42	13	282946	0.38355	0.35066	HSPA8	0.516682	observed FIS
ENSG00000166250	11	122943035	123065989	611	55	281949	-0.10593	0.54218	CLMP	0.671026	observed FIS
ENSG00000254667	11	123301058	123306427	24	8	279907	0.76601	0.22183	AP000783.1	0.390871	observed FIS
ENSG00000023171	11	123396344	123498482	441	71	281979	1.3866	0.082786	GRAMD1B	0.213029	observed FIS
ENSG00000166257	11	123499895	123525952	137	30	280946	0.75272	0.22581	SCN3B	0.395084	observed FIS
ENSG00000166261	11	123594885	123612383	69	9	282866	4.3778	5.9945e-06	ZNF202	0.00015331	observed FIS
ENSG00000221931	11	123624196	123625253	2	1	283587	3.5973	0.00016075	OR6X1	0.00220591	observed FIS
ENSG00000196099	11	123676043	123677095	5	3	282393	4.3594	6.5197e-06	OR6M1	0.00016343	observed FIS
ENSG00000204300	11	123753633	123756349	12	4	280552	3.5778	0.00017323	TMEM225	0.00234939	observed FIS
ENSG00000181518	11	123777109	123778183	12	4	283566	3.1722	0.00075655	OR8D4	0.00747687	observed FIS
ENSG00000171014	11	123810250	123811344	3	2	283402	1.9425	0.026038	OR4D5	0.0998	observed FIS
ENSG00000181499	11	123813492	123814580	12	3	283241	2.4657	0.0068365	OR6T1	0.0397118	observed FIS
ENSG00000196248	11	123847368	123848488	7	3	282849	2.37	0.0088936	OR10S1	0.0476477	observed FIS
ENSG00000198674	11	123864870	123865868	6	4	283372	3.5634	0.00018301	OR10G6	0.00244566	observed FIS
ENSG00000254737	11	123886282	123887217	8	3	283295	2.1734	0.014876	OR10G4	0.0681447	observed FIS
ENSG00000236981	11	123893720	123894655	13	5	282972	1.5808	0.056961	OR10G9	0.167549	observed FIS
ENSG00000234560	11	123900297	123901341	4	2	283587	0.66612	0.25267	OR10G8	0.424052	observed FIS
ENSG00000182634	11	123908773	123909717	7	3	282655	2.8987	0.0018736	OR10G7	0.0150008	observed FIS
ENSG00000110002	11	123986069	124018428	104	26	282117	3.3481	0.00040678	VWA5A	0.00463881	observed FIS
ENSG00000197309	11	124055923	124056952	6	2	283587	1.2832	0.099705	OR10D3	0.23912	observed FIS
ENSG00000255298	11	124134723	124135763	8	3	283396	4.1796	1.4599e-05	OR8G5	0.00031217	observed FIS
ENSG00000196341	11	124179708	124180733	6	2	283001	0.51985	0.30159	OR8D1	0.472267	observed FIS
ENSG00000197263	11	124189134	124190184	4	1	283577	0.11316	0.45495	OR8D2	0.603322	observed FIS
ENSG00000204293	11	124252291	124253258	2	1	283417	4.3472	6.8934e-06	OR8B2	0.00017005	observed FIS
ENSG00000196661	11	124266278	124267264	3	1	279995	3.8717	5.405e-05	OR8B3	0.00091028	observed FIS
ENSG00000198657	11	124293807	124294789	5	2	282701	3.9785	3.4673e-05	OR8B4	0.00063796	observed FIS
ENSG00000197125	11	124310022	124311054	3	2	278005	-0.98214	0.83698	OR8B8	0.88114	observed FIS
ENSG00000170953	11	124412578	124413575	1	1	283587	0.8009	0.21159	OR8B12	0.379588	observed FIS
ENSG00000196119	11	124439893	124441037	2	1	283587	0.31447	0.37658	OR8A1	0.54023	observed FIS
ENSG00000154143	11	124481386	124490252	25	13	281449	2.5158	0.0059381	PANX3	0.0358547	observed FIS
ENSG00000154144	11	124492732	124505287	27	13	281664	1.5643	0.05887	TBRG1	0.171456	observed FIS
ENSG00000110013	11	124503009	124565603	167	20	282496	2.9515	0.0015813	SIAE	0.0131606	observed FIS
ENSG00000064199	11	124543694	124567414	54	14	281892	3.2077	0.00066895	SPA17	0.0067741	observed FIS
ENSG00000154146	11	124609742	124617106	18	6	278428	2.1333	0.016449	NRGN	0.0728257	observed FIS
ENSG00000019102	11	124617368	124622134	11	4	278588	1.6201	0.052609	VSIG2	0.159234	observed FIS
ENSG00000149564	11	124622026	124632186	30	15	281357	1.2861	0.099207	ESAM	0.238501	observed FIS
ENSG00000120458	11	124636394	124670569	76	19	281817	2.0285	0.021255	MSANTD2	0.0870469	observed FIS
ENSG00000154134	11	124735282	124751366	62	25	281608	0.58076	0.2807	ROBO3	0.451062	observed FIS
ENSG00000154133	11	124753587	124768396	80	18	282755	-0.23649	0.59347	ROBO4	0.710402	observed FIS
ENSG00000254943	11	124761200	124762022	1	1	283408	1.1512	0.12482	RP11-664I21.6	0.273578	observed FIS
ENSG00000165478	11	124789089	124806308	60	25	281892	1.015	0.15506	HEPACAM	0.314345	observed FIS
ENSG00000221932	11	124789146	124790573	3	2	283014	-0.88665	0.81237	HEPN1	0.864235	observed FIS
ENSG00000149548	11	124824017	124911385	315	27	283132	0.93717	0.17433	CCDC15	0.337895	observed FIS
ENSG00000134955	11	124932963	124959131	147	33	281841	1.2638	0.10314	SLC37A2	0.243678	observed FIS
ENSG00000150433	11	124966398	124981659	72	20	282432	-0.64406	0.74023	TMEM218	0.816686	observed FIS
ENSG00000165495	11	125034583	125303285	1195	143	281676	2.5051	0.0061201	PKNOX2	0.0366779	observed FIS
ENSG00000149557	11	125315646	125366213	193	29	282653	3.2862	0.00050767	FEZ1	0.00550685	observed FIS
ENSG00000255537	11	125365110	125369424	10	5	281820	2.061	0.019651	AP000708.1	0.0824252	observed FIS
ENSG00000149547	11	125439112	125454575	49	11	283042	1.5635	0.058972	EI24	0.171671	observed FIS
ENSG00000134910	11	125461607	125495110	167	13	283189	0.61367	0.26972	STT3A	0.440732	observed FIS
ENSG00000149554	11	125495036	125546150	150	23	282898	0.46267	0.3218	CHEK1	0.490333	observed FIS
ENSG00000134940	11	125541417	125551018	25	8	282871	0.30451	0.38037	ACRV1	0.543435	observed FIS
ENSG00000171053	11	125616188	125619762	24	8	283235	1.1591	0.1232	PATE1	0.271359	observed FIS
ENSG00000196844	11	125646008	125648714	11	3	283404	-0.91601	0.82017	PATE2	0.869277	observed FIS
ENSG00000236027	11	125658006	125661495	10	4	283395	-0.13447	0.55348	PATE3	0.679966	observed FIS
ENSG00000237353	11	125703211	125709964	42	11	283328	-0.93792	0.82586	PATE4	0.873483	observed FIS
ENSG00000198331	11	125753509	125770543	60	12	283235	0.14971	0.4405	HYLS1	0.592012	observed FIS
ENSG00000110060	11	125763381	125773116	36	10	283293	0.40437	0.34297	PUS3	0.509377	observed FIS
ENSG00000109832	11	125773271	125793158	73	15	281366	-0.87719	0.80981	DDX25	0.862288	observed FIS
ENSG00000064309	11	125825691	125933230	442	54	281971	-0.3498	0.63676	CDON	0.741391	observed FIS
ENSG00000165526	11	126071993	126081587	33	11	282981	-0.90118	0.81625	RPUSD4	0.866996	observed FIS
ENSG00000197798	11	126081309	126132881	142	29	282890	-1.8081	0.9647	FAM118B	0.973458	observed FIS
ENSG00000182934	11	126132814	126139039	20	7	283073	-0.59515	0.72413	SRPR	0.804844	observed FIS
ENSG00000110074	11	126138950	126148026	22	10	283010	-0.14557	0.55787	FOXRED1	0.68367	observed FIS
ENSG00000150455	11	126152960	126168740	63	17	282827	-1.1735	0.87971	TIRAP	0.911449	observed FIS
ENSG00000255062	11	126164193	126174213	35	11	282677	-0.83531	0.79823	RP11-712L6.5	0.855017	observed FIS
ENSG00000110063	11	126173647	126215644	155	25	279791	-0.76758	0.77863	DCPS	0.842186	observed FIS
ENSG00000110080	11	126225535	126310239	321	53	280749	1.2936	0.09791	ST3GAL4	0.236496	observed FIS
ENSG00000149571	11	126293254	126873355	2604	219	281738	1.0625	0.14401	KIRREL3	0.300409	observed FIS
ENSG00000134954	11	128328656	128457453	400	70	281745	-0.49422	0.68942	ETS1	0.77947	observed FIS
ENSG00000151702	11	128556430	128683162	525	81	281786	1.2579	0.10422	FLI1	0.245462	observed FIS
ENSG00000151704	11	128706210	128737268	111	24	281723	1.4468	0.073977	KCNJ1	0.198576	observed FIS
ENSG00000120457	11	128761251	128790930	141	28	281983	0.88726	0.18747	KCNJ5	0.353626	observed FIS
ENSG00000174370	11	128769460	128775930	29	11	281125	-0.25359	0.6001	C11orf45	0.714659	observed FIS
ENSG00000120471	11	128804626	128813040	41	16	280642	-1.1153	0.86763	TP53AIP1	0.902221	observed FIS
ENSG00000134909	11	128834955	129149219	998	47	282654	-0.21285	0.58428	ARHGAP32	0.703803	observed FIS
ENSG00000043039	11	129245835	129322171	348	63	281542	-2.5927	0.99524	BARX2	0.995872	observed FIS
ENSG00000151715	11	129685714	129729898	160	28	282082	2.1581	0.015459	TMEM45B	0.0698334	observed FIS
ENSG00000170322	11	129733531	129765485	92	19	282385	2.2659	0.011728	NFRKB	0.0579833	observed FIS
ENSG00000170325	11	129769601	129872730	373	50	281957	0.89455	0.18551	PRDM10	0.351313	observed FIS
ENSG00000267981	11	129936836	129944012	41	6	282204	0.82858	0.20367	AP003041.2	0.371266	observed FIS
ENSG00000084234	11	129939732	130014699	297	26	282221	1.407	0.079712	APLP2	0.207614	observed FIS
ENSG00000149418	11	130029457	130080271	246	55	281991	1.0221	0.15337	ST14	0.312192	observed FIS
ENSG00000196323	11	130096572	130184581	369	21	282817	-0.61576	0.73097	ZBTB44	0.809922	observed FIS
ENSG00000134917	11	130274820	130298888	97	30	281221	-0.57722	0.7181	ADAMTS8	0.800638	observed FIS
ENSG00000166106	11	130318869	130346532	93	28	281661	1.9594	0.02503	ADAMTS15	0.0972383	observed FIS
ENSG00000175728	11	130542851	130587247	180	30	281203	0.19505	0.42268	C11orf44	0.577954	observed FIS
ENSG00000120451	11	130745331	130786404	259	15	282682	0.75701	0.22452	SNX19	0.393354	observed FIS
ENSG00000182667	11	131240373	132206716	4022	321	281388	3.4915	0.00024016	NTM	0.00305182	observed FIS
ENSG00000183715	11	132284871	133402414	5163	379	281751	4.2434	1.1007e-05	OPCML	0.00024969	observed FIS
ENSG00000166118	11	133710526	133715433	29	5	283105	1.4253	0.077028	SPATA19	0.203491	observed FIS
ENSG00000080854	11	133778459	133826880	228	51	281789	3.4111	0.0003235	IGSF9B	0.00385913	observed FIS
ENSG00000166086	11	133938820	134021896	313	24	282693	1.8086	0.035257	JAM3	0.12276	observed FIS
ENSG00000151503	11	134020014	134095348	229	44	282633	2.2196	0.013222	NCAPD3	0.062901	observed FIS
ENSG00000151502	11	134094539	134117686	53	20	281871	0.79592	0.21304	VPS26B	0.381447	observed FIS
ENSG00000151500	11	134118173	134123264	11	6	282049	-0.88562	0.81209	THYN1	0.864115	observed FIS
ENSG00000151498	11	134123389	134135749	41	13	282994	0.17817	0.42929	ACAD8	0.58321	observed FIS
ENSG00000166105	11	134144139	134189458	168	35	281851	1.4612	0.071981	GLB1L3	0.194883	observed FIS
ENSG00000149328	11	134201768	134248235	194	58	281431	0.8392	0.20068	GLB1L2	0.36841	observed FIS
ENSG00000109956	11	134248398	134281812	178	25	281676	0.16026	0.43634	B3GAT1	0.588512	observed FIS
ENSG00000268936	11	134855246	134856693	7	4	282532	-1.4727	0.92958	AP003062.1	0.94789	observed FIS
ENSG00000120645	12	175931	287626	497	83	281133	2.6737	0.0037509	IQSEC3	0.0254496	observed FIS
ENSG00000111181	12	299243	323736	141	33	281767	1.3519	0.088209	SLC6A12	0.221501	observed FIS
ENSG00000010379	12	329789	372039	208	39	282022	1.6821	0.046271	SLC6A13	0.146308	observed FIS
ENSG00000073614	12	389295	498620	404	27	282794	2.1013	0.017809	KDM5A	0.076901	observed FIS
ENSG00000120647	12	498439	551811	192	45	281602	2.0556	0.019912	CCDC77	0.0832243	observed FIS
ENSG00000139044	12	569530	672675	545	88	281416	-0.74418	0.77162	B4GALNT3	0.837288	observed FIS
ENSG00000171840	12	673462	772945	515	42	281062	0.31956	0.37465	NINJ2	0.538438	observed FIS
ENSG00000060237	12	861759	1020618	481	43	282046	3.7095	0.00010383	WNK1	0.00155126	observed FIS
ENSG00000002016	12	1021243	1099219	302	56	281541	2.3361	0.0097426	RAD52	0.0508412	observed FIS
ENSG00000082805	12	1099675	1605099	2012	63	282315	2.0063	0.022415	ERC1	0.0902715	observed FIS
ENSG00000111186	12	1639057	1756409	550	114	281234	0.2509	0.40095	WNT5B	0.560025	observed FIS
ENSG00000171823	12	1675159	1703331	98	30	281600	-0.13608	0.55412	FBXL14	0.68062	observed FIS
ENSG00000006831	12	1797740	1897844	365	30	282109	1.6519	0.049276	ADIPOR2	0.152592	observed FIS
ENSG00000151062	12	1901123	2028002	589	66	281849	2.0048	0.02249	CACNA2D4	0.0904771	observed FIS
ENSG00000166159	12	1929433	1945918	79	30	280284	1.3233	0.092875	LRTM2	0.228155	observed FIS
ENSG00000151065	12	2055220	2113701	264	13	282694	0.20974	0.41693	DCP1B	0.573022	observed FIS
ENSG00000151067	12	2079952	2802108	2808	253	281980	3.218	0.0006455	CACNA1C	0.00660031	observed FIS
ENSG00000004478	12	2904119	2914576	15	7	281782	-0.13759	0.55472	FKBP4	0.681002	observed FIS
ENSG00000111203	12	2921788	2968957	140	16	281048	-0.17452	0.56927	ITFG2	0.692488	observed FIS
ENSG00000053702	12	2934514	2944710	35	8	281880	0.59877	0.27466	NRIP2	0.445186	observed FIS
ENSG00000206044	12	2958397	2966213	21	5	279186	-0.2574	0.60156	AC005841.1	0.715991	observed FIS
ENSG00000111206	12	2966847	2986206	46	17	281163	0.86878	0.19248	FOXM1	0.359326	observed FIS
ENSG00000171792	12	2985424	2998626	38	5	282796	1.273	0.1015	RHNO1	0.24145	observed FIS
ENSG00000078246	12	2986389	3050306	245	12	281921	2.344	0.0095389	TULP3	0.0500825	observed FIS
ENSG00000197905	12	3068496	3149839	386	49	281431	-0.048072	0.51917	TEAD4	0.654016	observed FIS
ENSG00000011105	12	3186521	3395730	1153	122	281706	-0.25218	0.59955	TSPAN9	0.714511	observed FIS
ENSG00000111218	12	3490515	3703139	713	128	281250	2.5019	0.0061772	PRMT8	0.0369264	observed FIS
ENSG00000130038	12	3715799	3873985	755	77	281712	2.1744	0.014837	EFCAB4B	0.0680238	observed FIS
ENSG00000111224	12	3900213	3982608	307	30	282621	1.9102	0.028054	PARP11	0.104879	observed FIS
ENSG00000118971	12	4382938	4414516	80	32	281276	2.0032	0.022577	CCND2	0.0907692	observed FIS
ENSG00000078237	12	4430371	4462338	109	22	281213	0.0056021	0.49777	C12orf5	0.637676	observed FIS
ENSG00000118972	12	4477393	4488894	26	10	281897	-0.91784	0.82065	FGF23	0.869568	observed FIS
ENSG00000111241	12	4537321	4554780	61	17	281198	-0.030292	0.51208	FGF6	0.648282	observed FIS
ENSG00000047621	12	4596894	4647674	71	12	282842	1.0516	0.14648	C12orf4	0.303729	observed FIS
ENSG00000111247	12	4647950	4669214	50	15	282605	0.52136	0.30106	RAD51AP1	0.471593	observed FIS
ENSG00000010219	12	4671370	4723325	227	46	281389	0.98502	0.16231	DYRK4	0.323286	observed FIS
ENSG00000272921	12	4714110	4771809	295	27	282170	2.3667	0.0089749	RP11-500M8.7	0.0479473	observed FIS
ENSG00000111254	12	4724674	4758213	192	26	282392	2.2765	0.011407	AKAP3	0.0570833	observed FIS
ENSG00000139180	12	4758261	4798454	157	29	279571	2.5632	0.0051863	NDUFA9	0.0323327	observed FIS
ENSG00000255639	12	4766800	4853747	338	36	281374	2.217	0.013311	RP11-234B24.6	0.0630799	observed FIS
ENSG00000130035	12	4829507	4960277	511	53	281603	1.6314	0.051403	GALNT8	0.157001	observed FIS
ENSG00000151079	12	4918342	4960277	245	34	281524	1.3663	0.085919	KCNA6	0.217734	observed FIS
ENSG00000111262	12	5019071	5040527	76	19	282186	0.9933	0.16028	KCNA1	0.32075	observed FIS
ENSG00000130037	12	5153085	5155949	8	5	280712	0.70599	0.2401	KCNA5	0.411476	observed FIS
ENSG00000185652	12	5541278	5630702	354	58	281538	2.4818	0.0065362	NTF3	0.038488	observed FIS
ENSG00000047617	12	5641035	6055398	1756	160	281654	2.4194	0.0077724	ANO2	0.0436845	observed FIS
ENSG00000110799	12	6058040	6233936	782	84	281273	-0.57532	0.71746	VWF	0.800302	observed FIS
ENSG00000010278	12	6308881	6347425	105	24	280738	-0.43219	0.6672	CD9	0.762745	observed FIS
ENSG00000008323	12	6419602	6437672	48	14	280461	-0.129	0.55132	PLEKHG6	0.678204	observed FIS
ENSG00000067182	12	6437923	6451280	41	14	281487	-0.17151	0.56809	TNFRSF1A	0.691599	observed FIS
ENSG00000111319	12	6456009	6486896	96	34	280675	1.7672	0.038595	SCNN1A	0.130277	observed FIS
ENSG00000111321	12	6484211	6500733	64	23	280882	0.89018	0.18668	LTBR	0.352875	observed FIS
ENSG00000139193	12	6554033	6560884	19	12	280376	0.26176	0.39675	CD27	0.556983	observed FIS
ENSG00000139192	12	6560856	6575683	64	10	283005	1.2053	0.11404	TAPBPL	0.258474	observed FIS
ENSG00000139190	12	6571403	6580153	35	8	282864	1.4732	0.070353	VAMP1	0.191942	observed FIS
ENSG00000111639	12	6601150	6603007	17	2	282993	1.3004	0.096735	MRPL51	0.234617	observed FIS
ENSG00000010292	12	6602522	6641121	165	23	282881	1.9248	0.027127	NCAPD2	0.102467	observed FIS
ENSG00000111640	12	6643093	6647537	21	6	281291	0.8349	0.20189	GAPDH	0.369519	observed FIS
ENSG00000010295	12	6647541	6665239	66	12	281645	2.304	0.010611	IFFO1	0.0541226	observed FIS
ENSG00000111641	12	6666029	6677857	25	12	282304	-0.41263	0.66006	NOP2	0.757654	observed FIS
ENSG00000111642	12	6679249	6716642	102	17	282367	1.1589	0.12325	CHD4	0.271374	observed FIS
ENSG00000184574	12	6728001	6745613	49	22	280745	1.3964	0.081302	LPAR5	0.210306	observed FIS
ENSG00000111644	12	6747241	6756626	23	11	282483	-0.4044	0.65704	ACRBP	0.755932	observed FIS
ENSG00000111653	12	6759446	6772314	29	10	282622	1.142	0.12673	ING4	0.276353	observed FIS
ENSG00000126746	12	6775643	6798738	30	16	282639	1.8272	0.033833	ZNF384	0.119452	observed FIS
ENSG00000139200	12	6802958	6809966	13	8	281957	0.97021	0.16597	PIANP	0.32836	observed FIS
ENSG00000111652	12	6832907	6841041	44	11	282515	1.7097	0.043656	COPS7A	0.140964	observed FIS
ENSG00000089693	12	6857170	6876641	65	13	282036	0.60637	0.27213	MLF2	0.443023	observed FIS
ENSG00000159335	12	6874682	6880116	11	5	280489	0.4166	0.33848	PTMS	0.506006	observed FIS
ENSG00000089692	12	6881678	6887621	14	9	281457	0.14151	0.44373	LAG3	0.594759	observed FIS
ENSG00000010610	12	6896024	6929974	138	28	281770	1.9618	0.024894	CD4	0.0969291	observed FIS
ENSG00000250510	12	6930711	6939136	19	10	281096	0.96451	0.16739	GPR162	0.330029	observed FIS
ENSG00000111664	12	6949118	6956557	16	7	281037	0.8132	0.20805	GNB3	0.375627	observed FIS
ENSG00000111665	12	6953957	6961230	16	7	282684	0.67365	0.25027	CDCA3	0.421802	observed FIS
ENSG00000111667	12	6961292	6975796	28	12	281658	0.17994	0.4286	USP5	0.582733	observed FIS
ENSG00000111669	12	6976283	6980112	14	5	281951	0.87647	0.19039	TPI1	0.356729	observed FIS
ENSG00000111671	12	6980099	6998522	49	8	280951	1.7552	0.039616	SPSB2	0.132536	observed FIS
ENSG00000010626	12	6982733	7023407	116	8	281567	1.9799	0.023857	LRRC23	0.0942903	observed FIS
ENSG00000111674	12	7022909	7032861	32	8	282283	1.795	0.036327	ENO2	0.125056	observed FIS
ENSG00000111676	12	7033626	7051484	40	20	281324	2.575	0.0050126	ATN1	0.0314887	observed FIS
ENSG00000111678	12	7052141	7055166	21	13	282613	2.6779	0.0037044	C12orf57	0.0252065	observed FIS
ENSG00000111679	12	7055631	7070479	35	16	282234	-0.2142	0.5848	PTPN6	0.704032	observed FIS
ENSG00000126749	12	7072408	7105520	55	13	282641	0.57614	0.28226	EMG1	0.452574	observed FIS
ENSG00000215021	12	7074490	7079988	12	7	282050	0.71732	0.23659	PHB2	0.407473	observed FIS
ENSG00000111684	12	7085348	7125814	62	12	282695	-0.12318	0.54902	LPCAT3	0.676422	observed FIS
ENSG00000182326	12	7096351	7178336	186	24	282482	0.81675	0.20704	C1S	0.374986	observed FIS
ENSG00000159403	12	7187513	7245203	20	11	282143	1.7772	0.037766	C1R	0.128206	observed FIS
ENSG00000139178	12	7242183	7261869	79	20	282688	3.1082	0.00094104	C1RL	0.00880728	observed FIS
ENSG00000139194	12	7276280	7281538	13	5	282338	2.2615	0.011865	RBP5	0.0583857	observed FIS
ENSG00000139182	12	7282294	7311541	80	19	282049	3.5831	0.00016975	CLSTN3	0.00231261	observed FIS
ENSG00000139197	12	7341281	7371170	89	16	282807	1.1136	0.13273	PEX5	0.284523	observed FIS
ENSG00000215009	12	7456880	7481320	67	17	283008	0.91234	0.18079	ACSM4	0.345684	observed FIS
ENSG00000177675	12	7499281	7632493	371	55	282402	1.3113	0.094883	CD163L1	0.231463	observed FIS
ENSG00000177575	12	7623409	7656489	88	25	282226	-0.17096	0.56787	CD163	0.691453	observed FIS
ENSG00000111701	12	7801996	7818499	79	17	282673	0.9347	0.17497	APOBEC1	0.338719	observed FIS
ENSG00000184344	12	7842378	7848372	26	10	280714	0.083095	0.46689	GDF3	0.613043	observed FIS
ENSG00000187569	12	7864050	7870155	16	6	280209	0.69216	0.24442	DPPA3	0.416049	observed FIS
ENSG00000198178	12	7882011	7904201	108	17	282104	-0.74828	0.77285	CLEC4C	0.838197	observed FIS
ENSG00000205857	12	7917812	7926717	17	10	281331	0.015356	0.49387	NANOGNB	0.63441	observed FIS
ENSG00000111704	12	7940390	7948655	64	7	282951	-1.1608	0.87714	NANOG	0.909434	observed FIS
ENSG00000173262	12	7965108	8043744	327	46	280890	0.81339	0.208	SLC2A14	0.375609	observed FIS
ENSG00000059804	12	8071826	8088871	51	17	280360	-0.43241	0.66728	SLC2A3	0.76279	observed FIS
ENSG00000065970	12	8185299	8208099	62	18	281622	-1.1676	0.87851	FOXJ2	0.910455	observed FIS
ENSG00000171860	12	8210898	8219067	16	8	280845	1.1735	0.1203	C3AR1	0.267277	observed FIS
ENSG00000089818	12	8234807	8250367	27	12	282132	1.0795	0.14018	NECAP1	0.295091	observed FIS
ENSG00000111729	12	8276228	8291203	35	8	282344	0.34834	0.36379	CLEC4A	0.528661	observed FIS
ENSG00000196946	12	8290733	8341133	114	15	281528	1.2314	0.10909	ZNF705A	0.25197	observed FIS
ENSG00000171847	12	8373856	8380214	9	5	276294	-0.68008	0.75177	FAM90A1	0.824121	observed FIS
ENSG00000205846	12	8608522	8630926	90	5	282481	0.98994	0.1611	CLEC6A	0.321587	observed FIS
ENSG00000166527	12	8662071	8674962	52	10	282290	1.7918	0.036584	CLEC4D	0.125689	observed FIS
ENSG00000166523	12	8685901	8693559	28	8	280154	0.178	0.42936	CLEC4E	0.583263	observed FIS
ENSG00000111732	12	8754762	8765467	39	11	282149	0.20969	0.41696	AICDA	0.573022	observed FIS
ENSG00000197614	12	8789942	8815484	99	11	282408	0.75307	0.2257	MFAP5	0.394963	observed FIS
ENSG00000166532	12	8834196	8935691	313	28	282315	-0.70422	0.75935	RIMKLB	0.829495	observed FIS
ENSG00000166535	12	8975068	9039597	251	35	280735	1.2772	0.10077	A2ML1	0.240302	observed FIS
ENSG00000111752	12	9066492	9094063	77	15	282444	1.7302	0.041794	PHC1	0.137246	observed FIS
ENSG00000003056	12	9092959	9102551	33	12	282730	2.2682	0.011658	M6PR	0.0577829	observed FIS
ENSG00000139187	12	9102640	9163356	200	23	282546	2.3317	0.0098579	KLRG1	0.0513013	observed FIS
ENSG00000175899	12	9220260	9268825	156	16	282558	-0.30124	0.61838	A2M	0.728124	observed FIS
ENSG00000126838	12	9301436	9360966	214	41	282093	-1.8514	0.96794	PZP	0.97605	observed FIS
ENSG00000111796	12	9747147	9760482	63	14	281153	0.30513	0.38013	KLRB1	0.543315	observed FIS
ENSG00000069493	12	9817565	9848413	142	22	282760	0.82701	0.20412	CLEC2D	0.371675	observed FIS
ENSG00000184293	12	9868456	9885895	110	13	282811	0.94129	0.17328	CLECL1	0.336966	observed FIS
ENSG00000110848	12	9905082	9913497	30	8	280901	1.1472	0.12566	CD69	0.27495	observed FIS
ENSG00000150045	12	9980077	9997606	51	10	282540	0.5838	0.27968	KLRF1	0.450003	observed FIS
ENSG00000110852	12	10005583	10022735	67	15	281467	0.7959	0.21305	CLEC2B	0.381447	observed FIS
ENSG00000256797	12	10034088	10048432	50	14	282674	-0.41171	0.65972	KLRF2	0.757459	observed FIS
ENSG00000188393	12	10051272	10084980	138	39	281677	2.1343	0.01641	CLEC2A	0.0727212	observed FIS
ENSG00000172322	12	10103915	10148293	259	26	282656	2.9674	0.0015017	CLEC12A	0.0126736	observed FIS
ENSG00000165682	12	10138241	10166023	168	25	282617	3.3048	0.00047527	CLEC1B	0.00521411	observed FIS
ENSG00000256660	12	10163226	10171218	29	11	282888	3.0738	0.0010568	CLEC12B	0.00965166	observed FIS
ENSG00000197992	12	10183276	10218565	87	17	281510	0.32176	0.37382	CLEC9A	0.537777	observed FIS
ENSG00000150048	12	10222153	10264226	183	13	281718	-0.022283	0.50889	CLEC1A	0.645804	observed FIS
ENSG00000172243	12	10269376	10282857	66	8	282204	0.46741	0.3201	CLEC7A	0.489044	observed FIS
ENSG00000173391	12	10310902	10324737	66	11	282548	3.4052	0.00033061	OLR1	0.00392906	observed FIS
ENSG00000165685	12	10323141	10344400	82	20	281624	2.952	0.0015785	TMEM52B	0.0131456	observed FIS
ENSG00000139112	12	10365057	10375727	27	11	281165	0.79312	0.21385	GABARAPL1	0.382553	observed FIS
ENSG00000134539	12	10378657	10469850	331	23	281590	2.3825	0.0085975	KLRD1	0.0467775	observed FIS
ENSG00000213809	12	10524952	10544473	68	10	282480	-0.2175	0.58609	KLRK1	0.70495	observed FIS
ENSG00000255819	12	10524952	10562745	128	15	282633	-0.35447	0.63851	KLRC4-KLRK1	0.742251	observed FIS
ENSG00000183542	12	10559983	10562356	9	2	283333	-0.32075	0.6258	KLRC4	0.733796	observed FIS
ENSG00000205810	12	10564911	10573194	15	5	283132	-0.20726	0.5821	KLRC3	0.702162	observed FIS
ENSG00000255641	12	10564911	10588600	31	13	282594	-0.4862	0.68659	NKG2-E	0.777107	observed FIS
ENSG00000205809	12	10579453	10594899	11	7	281844	0.11541	0.45406	KLRC2	0.602269	observed FIS
ENSG00000134545	12	10594863	10607284	61	11	282717	-1.2314	0.89092	KLRC1	0.919484	observed FIS
ENSG00000180574	12	10658201	10675734	66	9	282450	1.3857	0.082913	EIF2S3L	0.213102	observed FIS
ENSG00000111196	12	10758612	10766222	31	5	282962	-0.67742	0.75093	MAGOHB	0.823491	observed FIS
ENSG00000060140	12	10771538	10826917	186	17	281794	1.3801	0.08378	STYK1	0.214542	observed FIS
ENSG00000060138	12	10851683	10875911	69	14	282020	1.5748	0.057654	YBX3	0.169087	observed FIS
ENSG00000121377	12	10954131	10955226	5	2	283224	-0.77409	0.78056	TAS2R7	0.843598	observed FIS
ENSG00000121314	12	10958650	10959892	8	4	283457	0.97449	0.16491	TAS2R8	0.326796	observed FIS
ENSG00000121381	12	10961693	10962767	4	2	283587	0.8015	0.21142	TAS2R9	0.379464	observed FIS
ENSG00000111215	12	10977559	11324212	1675	33	282823	0.45916	0.32306	PRR4	0.491549	observed FIS
ENSG00000121318	12	10977916	10978957	2	1	283307	0.68391	0.24702	TAS2R10	0.418589	observed FIS
ENSG00000231887	12	11033610	11036854	15	4	283006	0.12572	0.44998	PRH1	0.599366	observed FIS
ENSG00000212128	12	11060525	11062161	3	1	282814	-0.28503	0.61219	TAS2R13	0.724219	observed FIS
ENSG00000134551	12	11081835	11084940	13	6	283178	-0.32985	0.62925	PRH2	0.736379	observed FIS
ENSG00000212127	12	11090005	11324172	1228	25	282885	0.57098	0.28401	TAS2R14	0.454301	observed FIS
ENSG00000212126	12	11138512	11139511	3	2	283587	0.15185	0.43965	TAS2R50	0.591177	observed FIS
ENSG00000255837	12	11149094	11150474	12	2	283141	0.64572	0.25923	TAS2R20	0.430667	observed FIS
ENSG00000212124	12	11174218	11175219	8	4	283299	-0.41439	0.66071	TAS2R19	0.757985	observed FIS
ENSG00000256436	12	11182986	11184006	11	4	277357	-0.1181	0.547	TAS2R31	0.674813	observed FIS
ENSG00000226761	12	11213964	11214893	3	1	283559	1.1831	0.11838	TAS2R46	0.264817	observed FIS
ENSG00000255374	12	11243886	11244912	1	1	281156	-0.52888	0.70156	TAS2R43	0.788478	observed FIS
ENSG00000256188	12	11285557	11287243	8	3	282730	0.80967	0.20906	TAS2R30	0.376874	observed FIS
ENSG00000186136	12	11338599	11339543	8	2	283581	0.99318	0.16031	TAS2R42	0.320756	observed FIS
ENSG00000197870	12	11418857	11422739	8	3	281965	-0.29005	0.61411	PRB3	0.725627	observed FIS
ENSG00000230657	12	11460017	11463369	21	9	282167	-0.097429	0.53881	PRB4	0.668638	observed FIS
ENSG00000251655	12	11504757	11548500	92	51	281476	0.39771	0.34542	PRB1	0.511194	observed FIS
ENSG00000121335	12	11544476	11653975	475	44	282259	2.1999	0.013906	PRB2	0.0651706	observed FIS
ENSG00000139083	12	11802788	12048336	873	134	281046	3.7178	0.00010049	ETV6	0.00151304	observed FIS
ENSG00000121380	12	12202778	12364018	596	71	281470	3.363	0.00038557	BCL2L14	0.00442902	observed FIS
ENSG00000070018	12	12268959	12419946	469	40	282336	3.6287	0.00014241	LRP6	0.0020067	observed FIS
ENSG00000111261	12	12482198	12503475	115	19	282335	1.4372	0.075324	MANSC1	0.200921	observed FIS
ENSG00000205791	12	12508342	12510001	8	5	281985	0.65225	0.25712	LOH12CR2	0.428632	observed FIS
ENSG00000165714	12	12510013	12619840	423	46	281795	1.0207	0.1537	LOH12CR1	0.312426	observed FIS
ENSG00000111266	12	12628829	12715317	274	32	281653	0.95614	0.1695	DUSP16	0.332421	observed FIS
ENSG00000111269	12	12764761	12798042	90	20	282099	3.46	0.00027012	CREBL2	0.00334044	observed FIS
ENSG00000183150	12	12813825	12849141	119	28	281586	3.6818	0.00011578	GPR19	0.00169464	observed FIS
ENSG00000111276	12	12867992	12875305	22	12	280495	4.0689	2.3615e-05	CDKN1B	0.00046531	observed FIS
ENSG00000178878	12	12878851	12982909	398	82	281055	3.006	0.0013235	APOLD1	0.011493	observed FIS
ENSG00000213782	12	12966250	12982915	71	20	282303	1.2065	0.11382	DDX47	0.258223	observed FIS
ENSG00000013588	12	13043716	13070871	108	26	280640	-0.56043	0.71241	GPRC5A	0.796496	observed FIS
ENSG00000111291	12	13093709	13105081	34	13	281054	-1.1147	0.8675	GPRC5D	0.902183	observed FIS
ENSG00000013583	12	13127798	13153207	89	18	282203	2.0627	0.019571	HEBP1	0.0821443	observed FIS
ENSG00000084444	12	13197218	13295455	246	41	282472	1.3017	0.096515	KIAA1467	0.234314	observed FIS
ENSG00000111305	12	13236494	13256619	33	19	282104	-0.34784	0.63602	GSG1	0.740906	observed FIS
ENSG00000134531	12	13349650	13369708	68	22	280823	-0.69412	0.7562	EMP1	0.827158	observed FIS
ENSG00000180861	12	13524023	13540101	97	11	280933	4.1069	2.0053e-05	C12orf36	0.00040657	observed FIS
ENSG00000273079	12	13693165	14133053	1891	131	281790	1.9629	0.024829	GRIN2B	0.0967835	observed FIS
ENSG00000171681	12	14518610	14651697	463	41	282692	4.5672	2.4714e-06	ATF7IP	7.26176e-05	observed FIS
ENSG00000121316	12	14656595	14721283	215	41	282501	0.28245	0.3888	PLBD1	0.550499	observed FIS
ENSG00000070019	12	14765576	14849519	190	40	282753	1.5346	0.062447	GUCY2C	0.177897	observed FIS
ENSG00000197837	12	14920933	14924065	12	4	282282	1.0992	0.13584	HIST4H4	0.288603	observed FIS
ENSG00000246705	12	14927270	14930936	18	10	282462	1.0492	0.14704	H2AFJ	0.30459	observed FIS
ENSG00000084463	12	14939410	14956474	41	18	282375	0.59222	0.27685	WBP11	0.447217	observed FIS
ENSG00000182993	12	14956506	15059520	320	22	281785	1.6078	0.053941	C12orf60	0.161763	observed FIS
ENSG00000179256	12	14957584	14967116	30	11	282949	0.17387	0.43098	SMCO3	0.584329	observed FIS
ENSG00000111339	12	14978503	14996429	56	10	279379	1.598	0.055017	ART4	0.164001	observed FIS
ENSG00000111341	12	15034115	15038860	11	3	282975	1.6211	0.052496	MGP	0.159029	observed FIS
ENSG00000139055	12	15066969	15092016	95	11	280820	1.7119	0.043456	ERP27	0.140607	observed FIS
ENSG00000111348	12	15094951	15114662	73	19	280936	0.68198	0.24763	ARHGDIB	0.419131	observed FIS
ENSG00000139053	12	15125956	15134799	33	8	281987	0.9771	0.16426	PDE6H	0.325967	observed FIS
ENSG00000134533	12	15260717	15501609	682	57	281855	6.7432	7.7489e-12	RERG	1.46423e-09	observed FIS
ENSG00000151490	12	15475331	15750333	970	93	282105	6.4782	4.642e-11	PTPRO	6.96153e-09	observed FIS
ENSG00000151491	12	15773092	16035263	478	110	282025	3.1062	0.00094739	EPS8	0.00885374	observed FIS
ENSG00000023734	12	16035325	16056412	28	14	282293	1.755	0.039629	STRAP	0.132536	observed FIS
ENSG00000023697	12	16064106	16190220	316	57	281817	6.7358	8.154e-12	DERA	1.52552e-09	observed FIS
ENSG00000188991	12	16341419	16430619	407	23	282120	4.2936	8.7892e-06	SLC15A5	0.00020708	observed FIS
ENSG00000008394	12	16500076	16762193	743	80	281572	1.9763	0.024062	MGST1	0.0948031	observed FIS
ENSG00000048540	12	16701307	16763528	119	48	281536	2.5029	0.0061587	LMO3	0.0368508	observed FIS
ENSG00000111404	12	18233803	18473041	1070	57	282332	4.5311	2.9332e-06	RERGL	8.31254e-05	observed FIS
ENSG00000139144	12	18400548	18801348	1541	81	282286	3.0608	0.0011035	PIK3C2G	0.00994835	observed FIS
ENSG00000139151	12	18836103	18890991	231	32	281980	0.75854	0.22406	PLCZ1	0.39289	observed FIS
ENSG00000177938	12	18891045	18892121	5	3	282827	1.9997	0.022766	CAPZA3	0.0912572	observed FIS
ENSG00000052126	12	19282648	19529334	912	58	282580	1.34	0.090127	PLEKHA5	0.224207	observed FIS
ENSG00000139154	12	19556979	19873735	1767	80	281956	1.5909	0.055816	AEBP2	0.165378	observed FIS
ENSG00000172572	12	20522179	20837315	1315	100	281227	3.689	0.00011255	PDE3A	0.00165893	observed FIS
ENSG00000139155	12	20848289	20906320	268	39	280895	4.2234	1.2033e-05	SLCO1C1	0.00026908	observed FIS
ENSG00000111700	12	20963636	21243040	1380	36	282498	0.75165	0.22613	SLCO1B3	0.395497	observed FIS
ENSG00000257046	12	20968608	21243179	1346	37	282533	0.77285	0.21981	LST3	0.388925	observed FIS
ENSG00000205754	12	20968673	21245679	1359	37	282537	0.76644	0.22171	SLCO1B7	0.390731	observed FIS
ENSG00000257062	12	21200113	21329829	532	30	282515	0.062824	0.47495	RP11-125O5.2	0.619773	observed FIS
ENSG00000134538	12	21284136	21392180	464	31	282115	1.3462	0.089127	SLCO1B1	0.222711	observed FIS
ENSG00000084453	12	21417534	21572528	665	55	281817	0.75312	0.22569	SLCO1A2	0.394963	observed FIS
ENSG00000121351	12	21507893	21532912	111	17	281140	1.0207	0.15369	IAPP	0.312426	observed FIS
ENSG00000121350	12	21590549	21623300	229	14	283165	0.17745	0.42958	PYROXD1	0.58331	observed FIS
ENSG00000004700	12	21621845	21654603	146	27	281460	1.6015	0.054638	RECQL	0.163192	observed FIS
ENSG00000111711	12	21654715	21671342	91	18	282015	1.5644	0.058865	GOLT1B	0.171456	observed FIS
ENSG00000134548	12	21679241	21690311	45	12	280550	1.4963	0.067294	C12orf39	0.186546	observed FIS
ENSG00000111713	12	21689123	21757781	324	28	282192	0.95233	0.17047	GYS2	0.333354	observed FIS
ENSG00000111716	12	21788276	21910791	238	29	282083	-0.98774	0.83836	LDHB	0.882122	observed FIS
ENSG00000121361	12	21917889	21928515	13	9	282446	1.5318	0.062782	KCNJ8	0.178449	observed FIS
ENSG00000069431	12	21950335	22094336	383	48	281444	-1.3645	0.9138	ABCC9	0.935555	observed FIS
ENSG00000111726	12	22199108	22218608	45	10	279590	-0.099471	0.53962	CMAS	0.669028	observed FIS
ENSG00000111728	12	22216707	22589975	1345	86	281714	0.52249	0.30067	ST8SIA1	0.471178	observed FIS
ENSG00000111731	12	22601517	22697480	215	16	282512	0.15306	0.43918	C2CD5	0.590658	observed FIS
ENSG00000139163	12	22778009	22843599	154	27	281723	1.8602	0.031426	ETNK1	0.113673	observed FIS
ENSG00000134532	12	23682440	24103966	1527	165	281639	3.3987	0.00033848	SOX5	0.00400494	observed FIS
ENSG00000060982	12	24964295	25102393	599	58	282007	-0.83236	0.7974	BCAT1	0.854564	observed FIS
ENSG00000268865	12	25055243	25057615	11	4	282261	-0.87326	0.80874	AC026310.1	0.861586	observed FIS
ENSG00000226397	12	25146358	25150453	18	11	281992	-1.6701	0.95255	C12orf77	0.964339	observed FIS
ENSG00000118308	12	25173936	25261268	410	63	281228	-0.33515	0.63124	LRMP	0.737702	observed FIS
ENSG00000118307	12	25261354	25348096	404	32	282837	-0.25523	0.60073	CASC1	0.715264	observed FIS
ENSG00000205707	12	25348150	25362579	54	12	282874	-0.12776	0.55083	LYRM5	0.677989	observed FIS
ENSG00000133703	12	25357723	25403870	212	28	282155	-1.1159	0.86777	KRAS	0.902244	observed FIS
ENSG00000268076	12	25381515	25390840	51	17	282108	-1.1851	0.88201	AC087239.1	0.913281	observed FIS
ENSG00000152936	12	25562241	25801513	1116	91	282416	-1.3001	0.90321	IFLTD1	0.92781	observed FIS
ENSG00000123094	12	26111962	26232825	615	43	281955	1.4575	0.072487	RASSF8	0.195813	observed FIS
ENSG00000123095	12	26272959	26278060	16	9	281500	0.30736	0.37928	BHLHE41	0.542754	observed FIS
ENSG00000123096	12	26274924	26452223	719	79	282280	0.42691	0.33472	SSPN	0.502452	observed FIS
ENSG00000123104	12	26490342	26986131	1971	131	281599	-0.27758	0.60933	ITPR2	0.722229	observed FIS
ENSG00000064102	12	27058114	27091259	98	23	282526	0.29275	0.38486	ASUN	0.547053	observed FIS
ENSG00000111790	12	27091316	27119583	83	20	281410	-0.093006	0.53705	FGFR1OP2	0.667418	observed FIS
ENSG00000064115	12	27126128	27167367	135	30	281740	-0.76609	0.77819	TM7SF3	0.841861	observed FIS
ENSG00000152944	12	27175479	27219276	155	25	282866	-0.56283	0.71323	MED21	0.797043	observed FIS
ENSG00000214700	12	27233991	27235447	10	4	283469	-1.3127	0.90535	C12orf71	0.92925	observed FIS
ENSG00000211455	12	27396901	27478892	299	33	282073	-0.26466	0.60436	STK38L	0.718374	observed FIS
ENSG00000029153	12	27485787	27576241	332	51	282495	0.51072	0.30477	ARNTL2	0.475111	observed FIS
ENSG00000165935	12	27619743	27655118	225	18	282706	1.4333	0.075881	SMCO2	0.201695	observed FIS
ENSG00000110841	12	27676364	27848497	655	65	281089	3.0409	0.0011794	PPFIBP1	0.0104826	observed FIS
ENSG00000174236	12	27849428	27850566	2	1	283587	-1.3449	0.91067	REP15	0.933595	observed FIS
ENSG00000061794	12	27863706	27909228	114	20	282201	0.54061	0.29439	MRPS35	0.464744	observed FIS
ENSG00000205693	12	27915671	27924209	42	6	281892	1.2785	0.10053	MANSC4	0.240086	observed FIS
ENSG00000087448	12	27932953	27955973	67	19	281302	1.0484	0.14723	KLHL42	0.304883	observed FIS
ENSG00000087494	12	28111017	28125638	53	13	282340	0.87259	0.19144	PTHLH	0.358076	observed FIS
ENSG00000123106	12	28286182	28732883	1554	35	282623	0.13086	0.44794	CCDC91	0.597886	observed FIS
ENSG00000064763	12	29302036	29493913	850	50	282520	1.4306	0.076279	FAR2	0.202354	observed FIS
ENSG00000087502	12	29490285	29534122	128	23	282478	1.5513	0.06041	ERGIC2	0.174223	observed FIS
ENSG00000257599	12	29542227	29640421	370	27	282511	1.0121	0.15575	OVCH1-AS1	0.315055	observed FIS
ENSG00000187950	12	29565407	29650619	324	23	282805	0.62317	0.26659	OVCH1	0.437928	observed FIS
ENSG00000133687	12	29653773	29937692	1412	109	282151	1.3722	0.085003	TMTC1	0.21618	observed FIS
ENSG00000133704	12	30781922	30848920	273	19	282846	1.427	0.076792	IPO8	0.203145	observed FIS
ENSG00000110888	12	30862486	30907885	180	26	282283	2.4838	0.0064987	CAPRIN2	0.0383269	observed FIS
ENSG00000110900	12	31079362	31149534	353	51	282037	1.7625	0.03899	TSPAN11	0.131212	observed FIS
ENSG00000013573	12	31226779	31257725	99	10	282037	1.7245	0.042306	DDX11	0.138379	observed FIS
ENSG00000139146	12	31433518	31479992	141	15	282455	0.16743	0.43352	FAM60A	0.586412	observed FIS
ENSG00000177340	12	31477250	31478879	2	1	283403	0.43804	0.33068	AC024940.1	0.498765	observed FIS
ENSG00000170456	12	31535157	31744031	908	34	282954	1.0355	0.15022	DENND5B	0.30797	observed FIS
ENSG00000139160	12	31800094	31826048	92	30	281724	0.21748	0.41392	METTL20	0.570546	observed FIS
ENSG00000151743	12	31824071	31882108	181	41	282622	1.2925	0.098098	AMN1	0.236734	observed FIS
ENSG00000188375	12	31944123	31945175	6	3	281900	0.60253	0.27341	H3F3C	0.444036	observed FIS
ENSG00000174718	12	32112304	32146039	169	27	282351	0.30245	0.38116	KIAA1551	0.544029	observed FIS
ENSG00000151746	12	32259769	32536567	1335	73	282045	-0.014293	0.5057	BICD1	0.643699	observed FIS
ENSG00000139132	12	32552463	32798984	1123	72	281939	1.744	0.040582	FGD4	0.134486	observed FIS
ENSG00000087470	12	32832134	32898486	325	13	282905	1.4059	0.079881	DNM1L	0.2079	observed FIS
ENSG00000139131	12	32880424	32908836	117	14	282806	1.3256	0.092484	YARS2	0.227668	observed FIS
ENSG00000057294	12	32943679	33049774	429	44	282160	1.813	0.03492	PKP2	0.122013	observed FIS
ENSG00000110975	12	33527173	33592754	237	25	281851	-0.042221	0.51684	SYT10	0.652124	observed FIS
ENSG00000139133	12	34175216	34182629	19	5	282619	0.59539	0.27579	ALG10	0.446321	observed FIS
ENSG00000175548	12	38710380	38717784	30	8	282306	2.435	0.0074462	ALG10B	0.0422279	observed FIS
ENSG00000139117	12	39040624	39301232	894	40	282672	2.7757	0.0027543	CPNE8	0.0201413	observed FIS
ENSG00000139116	12	39687030	39837192	357	31	282713	1.8772	0.030242	KIF21A	0.110682	observed FIS
ENSG00000173208	12	39943835	40013553	201	35	282286	2.1182	0.017081	ABCD2	0.0746963	observed FIS
ENSG00000180116	12	40019969	40302102	781	35	282104	1.7621	0.039029	C12orf40	0.131296	observed FIS
ENSG00000151229	12	40148823	40499891	1028	73	281886	1.5677	0.058471	SLC2A13	0.170715	observed FIS
ENSG00000188906	12	40590546	40763087	689	47	282330	1.7258	0.042195	LRRK2	0.138111	observed FIS
ENSG00000205592	12	40787197	40964632	1042	34	282977	2.3044	0.010599	MUC19	0.0541001	observed FIS
ENSG00000018236	12	41086244	41466220	1510	62	282259	2.1603	0.015374	CNTN1	0.0695871	observed FIS
ENSG00000165966	12	41582250	41968392	1741	67	281982	1.9226	0.027266	PDZRN4	0.102821	observed FIS
ENSG00000151233	12	42475647	42538681	204	36	282470	1.4365	0.075425	GXYLT1	0.201118	observed FIS
ENSG00000015153	12	42550906	42632151	223	37	282556	-0.34385	0.63452	YAF2	0.740106	observed FIS
ENSG00000269367	12	42624050	42628075	8	5	281525	-1.5476	0.93914	AC020629.1	0.954239	observed FIS
ENSG00000134283	12	42632249	42853517	772	32	282735	-0.78156	0.78276	PPHLN1	0.844864	observed FIS
ENSG00000139168	12	42705880	42719920	42	12	282493	-0.18964	0.5752	ZCRB1	0.696957	observed FIS
ENSG00000139174	12	42852140	42984157	522	62	281385	0.54952	0.29133	PRICKLE1	0.461672	observed FIS
ENSG00000173157	12	43747669	43945724	734	43	281944	1.9004	0.028692	ADAMTS20	0.106599	observed FIS
ENSG00000129317	12	44122410	44152620	121	16	282922	-0.82132	0.79427	PUS7L	0.852176	observed FIS
ENSG00000198001	12	44152747	44183346	100	16	283047	-1.0854	0.86112	IRAK4	0.897763	observed FIS
ENSG00000151239	12	44187526	44200178	29	10	283157	0.09213	0.4633	TWF1	0.610156	observed FIS
ENSG00000139173	12	44229770	44783545	2155	69	282867	-0.25326	0.59997	TMEM117	0.714639	observed FIS
ENSG00000184613	12	44902058	45315631	1355	79	281915	2.2709	0.011577	NELL2	0.0575327	observed FIS
ENSG00000185610	12	45408455	45444882	149	22	282757	1.8743	0.030447	DBX2	0.111239	observed FIS
ENSG00000177119	12	45609770	45834187	689	34	282692	-1.8732	0.96948	ANO6	0.977007	observed FIS
ENSG00000189079	12	46123448	46301823	277	45	282195	3.0689	0.0010744	ARID2	0.0097699	observed FIS
ENSG00000139218	12	46312914	46385903	145	37	282449	2.5402	0.0055392	SCAF11	0.0340497	observed FIS
ENSG00000111371	12	46576846	46663800	259	52	281868	0.90976	0.18147	SLC38A1	0.34679	observed FIS
ENSG00000134294	12	46751972	46766650	46	14	282706	1.8208	0.034316	SLC38A2	0.120505	observed FIS
ENSG00000139209	12	47158546	47226191	293	39	281822	-0.66915	0.7483	SLC38A4	0.822038	observed FIS
ENSG00000139211	12	47469490	47473734	10	4	279749	1.78	0.037539	AMIGO2	0.127651	observed FIS
ENSG00000179715	12	47473386	47630443	581	62	281312	1.7802	0.037525	PCED1B	0.127651	observed FIS
ENSG00000005175	12	48057070	48099844	111	26	282525	1.794	0.036405	RPAP3	0.125257	observed FIS
ENSG00000111405	12	48103517	48119350	55	14	282509	1.6997	0.044589	ENDOU	0.142864	observed FIS
ENSG00000079337	12	48128455	48164823	170	38	281344	1.8707	0.030691	RAPGEF3	0.1118	observed FIS
ENSG00000211584	12	48147699	48176536	123	28	280904	2.5066	0.0060951	SLC48A1	0.0365513	observed FIS
ENSG00000061273	12	48176505	48226915	201	46	281718	2.1832	0.01451	HDAC7	0.0671518	observed FIS
ENSG00000268069	12	48178706	48179787	11	3	282813	1.7537	0.039739	AC004466.1	0.132787	observed FIS
ENSG00000111424	12	48235320	48336831	394	65	281152	0.32294	0.37337	VDR	0.537308	observed FIS
ENSG00000134291	12	48357352	48362661	18	7	282479	-0.40677	0.65791	TMEM106C	0.756323	observed FIS
ENSG00000139219	12	48366748	48398269	155	24	281738	0.43019	0.33353	COL2A1	0.501184	observed FIS
ENSG00000257955	12	48413554	48419165	40	10	281578	1.3395	0.090196	RP1-228P16.5	0.224285	observed FIS
ENSG00000079387	12	48436681	48500091	212	27	283016	0.64437	0.25967	SENP1	0.431057	observed FIS
ENSG00000152556	12	48498922	48540187	155	30	282898	0.2902	0.38583	PFKM	0.547606	observed FIS
ENSG00000177981	12	48541571	48574996	142	25	282598	0.26603	0.39511	ASB8	0.555837	observed FIS
ENSG00000177875	12	48577366	48579709	9	4	282848	1.8047	0.03556	C12orf68	0.123337	observed FIS
ENSG00000269514	12	48592170	48595814	30	6	283345	1.1111	0.13326	DKFZP779L1853	0.285044	observed FIS
ENSG00000172640	12	48596081	48597170	13	2	283449	0.20322	0.41948	OR10AD1	0.575286	observed FIS
ENSG00000187166	12	48722763	48724062	8	4	283369	0.80386	0.21074	H1FNT	0.378675	observed FIS
ENSG00000167528	12	48733791	48745197	43	10	282703	1.9874	0.023439	ZNF641	0.0930665	observed FIS
ENSG00000139223	12	48866448	48866843	3	1	283578	0.53211	0.29732	ANP32D	0.467168	observed FIS
ENSG00000177627	12	48876286	48890295	64	10	283188	0.60349	0.27309	C12orf54	0.443837	observed FIS
ENSG00000197376	12	48901137	48923680	107	16	282777	0.36728	0.3567	OR8S1	0.521607	observed FIS
ENSG00000167531	12	48961467	48963849	5	3	281987	-0.26752	0.60546	LALBA	0.719214	observed FIS
ENSG00000139620	12	49047184	49076021	79	14	282748	1.6944	0.045099	KANSL2	0.143975	observed FIS
ENSG00000129315	12	49082247	49110681	81	16	282507	1.865	0.031092	CCNT1	0.112767	observed FIS
ENSG00000257987	12	49121218	49159569	130	30	281608	0.96268	0.16785	LINC00935	0.330577	observed FIS
ENSG00000174233	12	49159975	49182820	55	9	281929	2.405	0.0080852	ADCY6	0.0448424	observed FIS
ENSG00000167535	12	49207577	49222724	32	16	281360	3.4141	0.00031995	CACNB3	0.00382402	observed FIS
ENSG00000174243	12	49223547	49246625	46	12	282267	2.8044	0.0025206	DDX23	0.0187591	observed FIS
ENSG00000172602	12	49250928	49259681	17	7	281430	2.0469	0.020334	RND1	0.0845021	observed FIS
ENSG00000272822	12	49297286	49351148	181	15	283008	2.7084	0.0033804	RP11-302B13.5	0.0235531	observed FIS
ENSG00000139537	12	49297893	49325623	85	11	282924	2.6922	0.0035492	CCDC65	0.0244053	observed FIS
ENSG00000134285	12	49315301	49320257	10	3	283219	2.756	0.0029258	FKBP11	0.0210997	observed FIS
ENSG00000255863	12	49315767	49333446	51	8	282790	2.9771	0.0014551	AC073610.5	0.0123465	observed FIS
ENSG00000134287	12	49329506	49351334	79	10	283190	2.6499	0.0040253	ARF3	0.0269151	observed FIS
ENSG00000169884	12	49359123	49365546	16	8	282725	2.6558	0.0039563	WNT10B	0.026576	observed FIS
ENSG00000125084	12	49372398	49375459	3	2	282937	1.3418	0.089837	WNT1	0.223716	observed FIS
ENSG00000181418	12	49388932	49393092	9	5	282125	7.964	8.3267e-16	DDN	1.12387e-12	observed FIS
ENSG00000181929	12	49396057	49412980	26	9	282551	7.5144	2.8588e-14	PRKAG1	1.24229e-11	observed FIS
ENSG00000167548	12	49412758	49453557	62	21	282228	6.1094	5e-10	KMT2D	4.49905e-08	observed FIS
ENSG00000167550	12	49458468	49463808	11	5	282744	4.6486	1.6712e-06	RHEBL1	5.22831e-05	observed FIS
ENSG00000139549	12	49483204	49488602	9	5	281846	2.7818	0.0027032	DHH	0.0198831	observed FIS
ENSG00000139636	12	49490919	49504683	32	11	282456	3.5307	0.00020724	LMBR1L	0.00270817	observed FIS
ENSG00000123416	12	49521565	49525180	10	4	283184	3.8192	6.6945e-05	TUBA1B	0.0010877	observed FIS
ENSG00000167552	12	49578579	49583107	11	5	283008	3.1699	0.00076234	TUBA1A	0.0075027	observed FIS
ENSG00000167553	12	49582519	49667114	253	38	282411	3.9757	3.509e-05	TUBA1C	0.00064437	observed FIS
ENSG00000135406	12	49687035	49692465	16	6	282677	0.99448	0.15999	PRPH	0.320489	observed FIS
ENSG00000135451	12	49717019	49725514	28	10	282253	1.4483	0.073762	TROAP	0.198266	observed FIS
ENSG00000186897	12	49726200	49730971	23	10	281605	2.3325	0.0098377	C1QL4	0.0512385	observed FIS
ENSG00000178401	12	49740700	49751309	41	6	282617	-0.27746	0.60929	DNAJC22	0.722229	observed FIS
ENSG00000123352	12	49760367	49921205	435	36	282592	1.1136	0.13273	SPATS2	0.284523	observed FIS
ENSG00000135519	12	49932940	49952091	61	13	282192	4.9985	2.8893e-07	KCNH3	1.17411e-05	observed FIS
ENSG00000187778	12	49950327	49961936	29	10	283006	5.2521	7.518e-08	MCRS1	3.70914e-06	observed FIS
ENSG00000110844	12	49962001	50038449	212	30	282901	4.3107	8.1386e-06	PRPF40B	0.00019491	observed FIS
ENSG00000135436	12	49976668	49999422	71	16	282982	3.641	0.00013577	FAM186B	0.00193827	observed FIS
ENSG00000161791	12	50031724	50101948	204	25	282936	4.5082	3.2694e-06	FMNL3	9.07174e-05	observed FIS
ENSG00000139644	12	50101508	50158717	257	19	283038	5.2164	9.1211e-08	TMBIM6	4.41355e-06	observed FIS
ENSG00000167566	12	50184929	50222533	165	23	281478	-0.083283	0.53319	NCKAP5L	0.664544	observed FIS
ENSG00000186666	12	50231573	50236912	14	5	282441	0.50122	0.30811	BCDIN3D	0.478354	observed FIS
ENSG00000135472	12	50260679	50298000	131	36	280788	1.3136	0.094492	FAIM2	0.230866	observed FIS
ENSG00000167580	12	50344524	50352664	35	9	282131	-0.22396	0.58861	AQP2	0.706386	observed FIS
ENSG00000161798	12	50355653	50359464	6	4	279398	0.33847	0.3675	AQP5	0.531803	observed FIS
ENSG00000086159	12	50360977	50370922	22	8	281744	1.5844	0.056551	AQP6	0.166758	observed FIS
ENSG00000161800	12	50370706	50426919	130	12	282167	0.46496	0.32098	RACGAP1	0.489764	observed FIS
ENSG00000110881	12	50451331	50477394	57	11	282341	0.76125	0.22325	ASIC1	0.392238	observed FIS
ENSG00000066117	12	50478755	50494495	30	9	282315	1.116	0.1322	SMARCD1	0.283934	observed FIS
ENSG00000167588	12	50497602	50505102	17	10	281910	0.92158	0.17837	GPD1	0.343156	observed FIS
ENSG00000178449	12	50505762	50514240	23	4	282116	-0.22616	0.58946	COX14	0.707113	observed FIS
ENSG00000139624	12	50523575	50561288	81	14	281908	-0.1378	0.5548	CERS5	0.681012	observed FIS
ENSG00000050405	12	50569571	50677329	191	22	282066	1.0813	0.13978	LIMA1	0.29449	observed FIS
ENSG00000269529	12	50690489	50691718	6	3	282213	1.5575	0.059676	AC140061.12	0.173004	observed FIS
ENSG00000185958	12	50720013	50790405	148	17	282639	1.2765	0.10089	FAM186A	0.240466	observed FIS
ENSG00000161813	12	50786166	50873787	183	19	282632	2.1035	0.017709	LARP4	0.0766222	observed FIS
ENSG00000066084	12	50898768	51142450	539	27	282533	1.9205	0.027397	DIP2B	0.103126	observed FIS
ENSG00000123268	12	51157493	51214905	152	23	281273	1.7693	0.038421	ATF1	0.129965	observed FIS
ENSG00000186452	12	51236703	51281667	145	12	283036	0.52744	0.29894	TMPRSS12	0.468894	observed FIS
ENSG00000185432	12	51317255	51326300	20	9	280958	3.0075	0.001317	METTL7A	0.0114567	observed FIS
ENSG00000214511	12	51347705	51364289	92	12	282492	1.301	0.096625	HIGD1C	0.234501	observed FIS
ENSG00000110911	12	51373184	51422349	148	18	281845	2.3318	0.009856	SLC11A2	0.0513013	observed FIS
ENSG00000050426	12	51441745	51454207	41	8	282692	1.6211	0.052495	LETMD1	0.159029	observed FIS
ENSG00000110925	12	51454990	51477447	70	18	282237	1.0683	0.14269	CSRNP2	0.298653	observed FIS
ENSG00000135457	12	51487446	51566926	281	26	282032	0.82515	0.20464	TFCP2	0.372316	observed FIS
ENSG00000184271	12	51580719	51611477	91	23	280897	-0.089862	0.5358	POU6F1	0.666435	observed FIS
ENSG00000183283	12	51632076	51665146	98	17	282203	0.059769	0.47617	DAZAP2	0.620617	observed FIS
ENSG00000170545	12	51638342	51664674	83	14	282125	-0.29851	0.61734	SMAGP	0.727556	observed FIS
ENSG00000110934	12	51674822	51718452	180	18	282567	0.66291	0.25369	BIN2	0.42503	observed FIS
ENSG00000139610	12	51722227	51740463	58	13	282566	-0.57346	0.71683	CELA1	0.799836	observed FIS
ENSG00000139629	12	51745031	51786651	138	35	281655	1.2772	0.10077	GALNT6	0.240302	observed FIS
ENSG00000050438	12	51785101	51902980	317	27	282477	4.3172	7.8995e-06	SLC4A8	0.00018943	observed FIS
ENSG00000196876	12	51984050	52206648	539	47	282502	4.3375	7.2048e-06	SCN8A	0.00017571	observed FIS
ENSG00000260415	12	52203789	52206636	3	2	282751	4.0613	2.4401e-05	AC068987.1	0.00047867	observed FIS
ENSG00000167612	12	52281744	52285448	23	8	282611	0.73425	0.2314	ANKRD33	0.401371	observed FIS
ENSG00000139567	12	52300692	52317145	69	20	281556	0.48828	0.31268	ACVRL1	0.482515	observed FIS
ENSG00000135503	12	52345451	52390862	102	22	281925	0.7417	0.22913	ACVR1B	0.398825	observed FIS
ENSG00000161835	12	52400724	52409673	22	14	281496	0.54233	0.2938	GRASP	0.464184	observed FIS
ENSG00000123358	12	52416616	52453291	121	35	280450	-0.32251	0.62647	NR4A1	0.734308	observed FIS
ENSG00000123395	12	52463030	52471278	29	6	282637	-0.43868	0.66955	C12orf44	0.764228	observed FIS
ENSG00000167767	12	52562780	52585784	94	35	280812	1.7563	0.039517	KRT80	0.132419	observed FIS
ENSG00000135480	12	52626304	52645970	64	15	281990	0.024883	0.49007	KRT7	0.631245	observed FIS
ENSG00000170442	12	52643084	52702947	258	26	281518	-0.94271	0.82709	KRT86	0.873941	observed FIS
ENSG00000205426	12	52679697	52685318	16	6	281604	-1.3823	0.91656	KRT81	0.937649	observed FIS
ENSG00000170523	12	52708085	52715182	59	7	282637	0.1903	0.42454	KRT83	0.579548	observed FIS
ENSG00000267873	12	52709128	52709790	3	2	283175	-0.50898	0.69462	AC121757.1	0.783497	observed FIS
ENSG00000135443	12	52753790	52761265	28	11	282070	0.14789	0.44122	KRT85	0.592529	observed FIS
ENSG00000161849	12	52771596	52779436	75	7	283308	1.3663	0.085921	KRT84	0.217734	observed FIS
ENSG00000161850	12	52787715	52800139	56	13	282950	-0.054449	0.52171	KRT82	0.656166	observed FIS
ENSG00000170454	12	52817854	52828309	36	7	283155	0.86009	0.19487	KRT75	0.362162	observed FIS
ENSG00000185479	12	52840435	52845910	16	7	282856	-0.75163	0.77386	KRT6B	0.838803	observed FIS
ENSG00000170465	12	52862300	52867569	30	5	282948	1.1367	0.12784	KRT6C	0.277877	observed FIS
ENSG00000205420	12	52880958	52887041	45	8	283013	0.62546	0.26583	KRT6A	0.437174	observed FIS
ENSG00000186081	12	52908359	52914471	32	4	281969	-1.3262	0.90761	KRT5	0.931064	observed FIS
ENSG00000139648	12	52937693	52946931	56	10	283013	-1.5232	0.93615	KRT71	0.952102	observed FIS
ENSG00000170484	12	52959566	52967609	62	16	282763	-2.4254	0.99235	KRT74	0.993875	observed FIS
ENSG00000170486	12	52979373	52995322	88	16	283278	-1.0962	0.86351	KRT72	0.899469	observed FIS
ENSG00000186049	12	53001354	53012343	44	17	282931	-0.90898	0.81832	KRT73	0.86824	observed FIS
ENSG00000172867	12	53038342	53045948	23	12	282597	1.181	0.11879	KRT2	0.265326	observed FIS
ENSG00000167768	12	53068520	53074191	21	9	282958	1.2089	0.11335	KRT1	0.257652	observed FIS
ENSG00000189182	12	53083410	53097247	47	14	282725	0.99812	0.15911	KRT77	0.319573	observed FIS
ENSG00000185069	12	53161939	53171129	40	11	282355	2.1136	0.017275	KRT76	0.0753485	observed FIS
ENSG00000186442	12	53183469	53189901	17	6	280321	1.8114	0.035038	KRT3	0.122304	observed FIS
ENSG00000170477	12	53200333	53208335	29	10	281939	1.2334	0.10871	KRT4	0.251307	observed FIS
ENSG00000185640	12	53215194	53228079	34	13	282687	-1.2815	0.89999	KRT79	0.925508	observed FIS
ENSG00000170423	12	53231588	53242876	61	9	282959	2.7897	0.0026381	KRT78	0.0194715	observed FIS
ENSG00000170421	12	53290977	53343738	209	33	280853	-0.064082	0.52555	KRT8	0.65909	observed FIS
ENSG00000111057	12	53342655	53346685	8	5	282802	0.27091	0.39323	KRT18	0.554472	observed FIS
ENSG00000063046	12	53399942	53435993	123	10	283094	2.232	0.012809	EIF4B	0.0616865	observed FIS
ENSG00000111077	12	53440753	53458156	58	19	282211	0.72367	0.23463	TENC1	0.405373	observed FIS
ENSG00000167778	12	53458388	53473204	35	12	281764	1.1635	0.12231	SPRYD3	0.270334	observed FIS
ENSG00000167779	12	53491220	53496129	11	7	279898	0.52724	0.29901	IGFBP6	0.468965	observed FIS
ENSG00000167780	12	53497302	53518322	108	12	282464	0.0076323	0.49696	SOAT2	0.636907	observed FIS
ENSG00000139631	12	53551447	53575135	53	12	282946	1.6435	0.050138	CSAD	0.154332	observed FIS
ENSG00000139651	12	53574484	53584596	31	7	283346	1.4635	0.071661	ZNF740	0.194388	observed FIS
ENSG00000139626	12	53585102	53601091	41	13	281171	1.3817	0.083533	ITGB7	0.214165	observed FIS
ENSG00000172819	12	53604354	53626764	46	15	282814	1.5132	0.065115	RARG	0.182825	observed FIS
ENSG00000182544	12	53645035	53648189	9	3	281606	1.3834	0.083276	MFSD5	0.213686	observed FIS
ENSG00000135476	12	53662083	53687427	54	11	282702	0.96845	0.16641	ESPL1	0.32899	observed FIS
ENSG00000123349	12	53689075	53693234	13	4	282758	1.0795	0.14019	PFDN5	0.295091	observed FIS
ENSG00000139637	12	53693470	53700961	14	6	282806	0.44218	0.32918	C12orf10	0.497153	observed FIS
ENSG00000094914	12	53701240	53718648	34	7	282582	0.81646	0.20712	AAAS	0.375059	observed FIS
ENSG00000170374	12	53720362	53739099	41	11	281935	2.8351	0.0022902	SP7	0.0174992	observed FIS
ENSG00000185591	12	53773960	53810230	99	19	282070	4.0344	2.7367e-05	SP1	0.00052447	observed FIS
ENSG00000135409	12	53817639	53825318	18	3	283021	3.6182	0.00014833	AMHR2	0.00207926	observed FIS
ENSG00000205352	12	53835389	53840429	12	7	280954	3.7416	9.1441e-05	PRR13	0.00139652	observed FIS
ENSG00000197111	12	53835525	53874946	65	24	282008	4.2073	1.2923e-05	PCBP2	0.00028494	observed FIS
ENSG00000139625	12	53874274	53893847	31	21	281196	3.8979	4.852e-05	MAP3K12	0.00083576	observed FIS
ENSG00000139546	12	53894705	53900215	3	2	282216	2.881	0.001982	TARBP2	0.0156571	observed FIS
ENSG00000267281	12	53900472	54019763	301	28	282410	3.0319	0.0012151	RP11-793H13.10	0.0107393	observed FIS
ENSG00000139574	12	53900474	53901422	1	1	283587	-0.27388	0.60791	NPFF	0.721097	observed FIS
ENSG00000170653	12	53901640	54020199	300	28	282406	3.0333	0.0012095	ATF7	0.0106948	observed FIS
ENSG00000135390	12	54026510	54071192	149	17	282688	3.3464	0.00040941	ATP5G2	0.00466599	observed FIS
ENSG00000012822	12	54104903	54121529	45	10	281748	0.62946	0.26452	CALCOCO1	0.436006	observed FIS
ENSG00000123364	12	54332535	54340328	18	4	281870	-0.65221	0.74287	HOXC13	0.818261	observed FIS
ENSG00000123407	12	54348618	54352740	17	5	281307	0.93319	0.17536	HOXC12	0.339335	observed FIS
ENSG00000123388	12	54366910	54371427	6	2	282810	-2.1362	0.98367	HOXC11	0.987253	observed FIS
ENSG00000180818	12	54378849	54384063	8	5	280556	-0.24597	0.59715	HOXC10	0.713123	observed FIS
ENSG00000273049	12	54379629	54428672	111	29	281488	0.11858	0.45281	RP11-834C11.12	0.601421	observed FIS
ENSG00000197757	12	54384408	54424607	89	25	281660	0.28085	0.38941	HOXC6	0.551018	observed FIS
ENSG00000180806	12	54388679	54397121	13	5	282354	-2.0557	0.98009	HOXC9	0.984414	observed FIS
ENSG00000037965	12	54402832	54407570	8	4	278607	0.40588	0.34242	HOXC8	0.509001	observed FIS
ENSG00000198353	12	54410715	54449813	96	21	281139	0.15508	0.43838	HOXC4	0.590015	observed FIS
ENSG00000172789	12	54426637	54429142	8	4	280583	-1.3721	0.91498	HOXC5	0.936489	observed FIS
ENSG00000273266	12	54447661	54449814	8	5	282061	1.5206	0.064183	HOXC4	0.181096	observed FIS
ENSG00000123415	12	54558529	54582778	63	11	280812	0.22437	0.41123	SMUG1	0.568608	observed FIS
ENSG00000094916	12	54624724	54673886	80	25	282034	4.8491	6.2e-07	CBX5	2.22729e-05	observed FIS
ENSG00000135486	12	54673977	54680872	10	5	281026	3.7595	8.5137e-05	HNRNPA1	0.00131918	observed FIS
ENSG00000123405	12	54685895	54694905	16	10	281996	1.625	0.052082	NFE2	0.158193	observed FIS
ENSG00000111481	12	54694986	54745633	82	21	281299	2.7713	0.002792	COPZ1	0.0203148	observed FIS
ENSG00000139572	12	54756229	54758271	2	1	282094	-0.35957	0.64041	GPR84	0.743682	observed FIS
ENSG00000161642	12	54762917	54785082	47	15	282071	2.0448	0.020439	ZNF385A	0.0848079	observed FIS
ENSG00000161638	12	54789045	54813244	61	8	282841	0.076625	0.46946	ITGA5	0.615267	observed FIS
ENSG00000170627	12	54849734	54867386	55	7	282866	0.22468	0.41112	GTSF1	0.568581	observed FIS
ENSG00000123338	12	54891495	54937726	157	49	281931	0.12519	0.45019	NCKAP1L	0.59945	observed FIS
ENSG00000123360	12	54943134	54973023	111	35	282054	1.1647	0.12207	PDE1B	0.270066	observed FIS
ENSG00000135447	12	54969171	54982443	55	15	280346	0.13777	0.44521	PPP1R1A	0.595884	observed FIS
ENSG00000135413	12	55024595	55028679	2	1	280815	-0.80493	0.78957	LACRT	0.849132	observed FIS
ENSG00000161634	12	55038375	55042277	12	6	281091	-0.71584	0.76295	DCD	0.831941	observed FIS
ENSG00000172551	12	55224303	55252177	152	16	282041	1.9379	0.026316	MUCL1	0.100445	observed FIS
ENSG00000135426	12	55341802	55378530	231	18	282690	1.2359	0.10825	TESPA1	0.250857	observed FIS
ENSG00000123307	12	55413729	55423798	30	9	283141	0.31134	0.37777	NEUROD4	0.541317	observed FIS
ENSG00000170605	12	55523465	55524586	6	2	283268	-0.5831	0.72009	OR9K2	0.802147	observed FIS
ENSG00000179919	12	55614809	55615759	2	1	283549	-0.72699	0.76638	OR10A7	0.833804	observed FIS
ENSG00000197706	12	55640982	55642086	9	2	283553	-1.5819	0.94317	OR6C74	0.956893	observed FIS
ENSG00000188324	12	55688072	55689016	2	1	281524	-1.1393	0.87272	OR6C6	0.906393	observed FIS
ENSG00000205330	12	55714346	55715408	5	2	283587	0.74686	0.22757	OR6C1	0.39717	observed FIS
ENSG00000205329	12	55725485	55726420	2	1	282876	0.79347	0.21375	OR6C3	0.382483	observed FIS
ENSG00000205328	12	55794214	55795289	2	1	283565	0.95972	0.1686	OR6C65	0.331378	observed FIS
ENSG00000185821	12	55820038	55820976	4	2	282729	-0.76378	0.7775	OR6C76	0.841446	observed FIS
ENSG00000179695	12	55845998	55846936	4	2	283546	1.0855	0.13886	OR6C2	0.2929	observed FIS
ENSG00000184954	12	55862984	55863922	3	2	283179	0.13973	0.44444	OR6C70	0.595231	observed FIS
ENSG00000205327	12	55886147	55887100	6	3	283182	-0.67332	0.74963	OR6C68	0.822745	observed FIS
ENSG00000179626	12	55944983	55946028	1	1	283587	0.68555	0.2465	OR6C4	0.418172	observed FIS
ENSG00000179615	12	55968199	55969128	1	1	283587	0.41519	0.339	OR2AP1	0.506453	observed FIS
ENSG00000175398	12	56030644	56031638	3	1	283484	0.27201	0.39281	OR10P1	0.554293	observed FIS
ENSG00000170439	12	56075330	56078395	18	8	282189	0.82815	0.20379	METTL7B	0.371397	observed FIS
ENSG00000135424	12	56078352	56109827	94	18	281643	0.46831	0.31978	ITGA7	0.488832	observed FIS
ENSG00000135441	12	56109820	56113871	8	5	281379	0.64273	0.2602	BLOC1S1	0.43143	observed FIS
ENSG00000258311	12	56109820	56118487	22	11	280906	2.01	0.022214	RP11-644F5.10	0.0896461	observed FIS
ENSG00000135437	12	56114151	56118489	13	6	280555	2.0159	0.021905	RDH5	0.0888234	observed FIS
ENSG00000135404	12	56119107	56123491	10	6	282263	0.14525	0.44226	CD63	0.593518	observed FIS
ENSG00000135414	12	56137064	56150911	22	10	282572	-2.3729	0.99118	GDF11	0.993283	observed FIS
ENSG00000205323	12	56146247	56211540	124	34	282626	0.079963	0.46813	SARNP	0.614146	observed FIS
ENSG00000257390	12	56151059	56221330	140	39	282606	0.29091	0.38556	RP11-762I7.5	0.547456	observed FIS
ENSG00000123353	12	56211703	56215663	5	3	282407	2.0938	0.018137	ORMDL2	0.0779788	observed FIS
ENSG00000135392	12	56214744	56224608	27	16	282421	-0.97826	0.83603	DNAJC14	0.880581	observed FIS
ENSG00000123342	12	56229217	56236750	15	9	281514	-2.3847	0.99145	MMP19	0.993501	observed FIS
ENSG00000170473	12	56295197	56326402	59	15	281986	1.1457	0.12596	WIBG	0.275354	observed FIS
ENSG00000065357	12	56321103	56347811	45	23	281826	1.5966	0.055179	DGKA	0.164276	observed FIS
ENSG00000185664	12	56347889	56367101	33	17	282158	3.321	0.00044842	PMEL	0.00499608	observed FIS
ENSG00000123374	12	56360553	56366568	8	4	282465	3.4639	0.00026624	CDK2	0.00330761	observed FIS
ENSG00000111540	12	56367697	56388490	59	13	282370	5.6847	6.5527e-09	RAB5B	4.45395e-07	observed FIS
ENSG00000139531	12	56390964	56400425	19	11	281451	5.9595	1.265e-09	SUOX	9.99205e-08	observed FIS
ENSG00000123411	12	56401443	56432219	52	17	282621	3.5991	0.00015965	IKZF4	0.00219807	observed FIS
ENSG00000197728	12	56435637	56438116	9	6	281815	5.2643	7.0358e-08	RPS26	3.49864e-06	observed FIS
ENSG00000065361	12	56473641	56497289	45	14	282334	6.3788	8.924e-11	ERBB3	1.17103e-08	observed FIS
ENSG00000257411	12	56495115	56503073	14	7	282674	3.7913	7.492e-05	RP11-603J24.9	0.00119065	observed FIS
ENSG00000170515	12	56498103	56507691	15	8	283015	2.5555	0.0053018	PA2G4	0.0328576	observed FIS
ENSG00000229117	12	56510370	56511727	2	1	283246	2.2516	0.012175	RPL41	0.0595853	observed FIS
ENSG00000135482	12	56511943	56516278	6	3	282775	2.5747	0.0050165	ZC3H10	0.0314929	observed FIS
ENSG00000139641	12	56512034	56538455	52	24	282519	3.1979	0.00069218	ESYT1	0.00695715	observed FIS
ENSG00000196465	12	56546040	56553431	7	3	282808	3.0816	0.0010295	MYL6B	0.009448	observed FIS
ENSG00000092841	12	56551945	56557280	13	8	282502	3.0575	0.0011159	MYL6	0.0100362	observed FIS
ENSG00000139613	12	56556767	56583351	41	22	282121	3.692	0.00011127	SMARCC2	0.00164262	observed FIS
ENSG00000181852	12	56598285	56615717	33	15	277956	1.9074	0.028237	RNF41	0.105365	observed FIS
ENSG00000139579	12	56615799	56623638	11	6	282489	1.2305	0.10926	NABP2	0.252208	observed FIS
ENSG00000139540	12	56623833	56631630	13	4	283067	-0.71373	0.7623	SLC39A5	0.831568	observed FIS
ENSG00000139645	12	56631591	56652175	42	12	282296	-0.57743	0.71818	ANKRD52	0.80068	observed FIS
ENSG00000135469	12	56660642	56664750	7	4	282852	0.18929	0.42493	COQ10A	0.579913	observed FIS
ENSG00000062485	12	56665483	56694176	58	12	282705	0.32336	0.37321	CS	0.537186	observed FIS
ENSG00000144785	12	56679700	56709843	74	12	282960	0.16516	0.43441	RP11-977G19.10	0.587056	observed FIS
ENSG00000257727	12	56703626	56710120	15	9	282888	0.30056	0.38188	CNPY2	0.544604	observed FIS
ENSG00000135473	12	56710007	56727837	32	9	282949	-0.32296	0.62664	PAN2	0.734429	observed FIS
ENSG00000110944	12	56732663	56734193	2	1	283465	-0.17418	0.56914	IL23A	0.692452	observed FIS
ENSG00000170581	12	56735381	56753939	38	8	282983	-0.21966	0.58693	STAT2	0.705472	observed FIS
ENSG00000175336	12	56754353	56756607	4	2	280630	1.1053	0.13451	APOF	0.286863	observed FIS
ENSG00000111602	12	56810903	56843187	107	14	282019	0.49105	0.3117	TIMELESS	0.481475	observed FIS
ENSG00000135517	12	56843286	56862950	57	20	281181	-0.72011	0.76427	MIP	0.83269	observed FIS
ENSG00000176422	12	56862301	56864763	6	4	281470	1.2425	0.10703	SPRYD4	0.249361	observed FIS
ENSG00000135423	12	56864736	56882198	37	14	282772	-0.67885	0.75138	GLS2	0.823841	observed FIS
ENSG00000076067	12	56915713	56984745	213	30	281609	-0.6771	0.75083	RBMS2	0.823429	observed FIS
ENSG00000076108	12	56989380	57030600	85	27	282594	2.5043	0.0061347	BAZ2A	0.0367421	observed FIS
ENSG00000110955	12	57031959	57039798	16	6	282028	0.67971	0.24834	ATP5B	0.419885	observed FIS
ENSG00000110958	12	57057127	57082159	67	18	282550	1.8323	0.033453	PTGES3	0.118665	observed FIS
ENSG00000196531	12	57106212	57125412	40	11	282868	0.74883	0.22698	NACA	0.396468	observed FIS
ENSG00000198056	12	57125380	57146157	33	8	281614	0.41379	0.33951	PRIM1	0.506824	observed FIS
ENSG00000025423	12	57145945	57181574	60	21	280356	0.79701	0.21272	HSD17B6	0.381037	observed FIS
ENSG00000170426	12	57316938	57328189	44	10	281421	0.53748	0.29547	SDR9C7	0.465694	observed FIS
ENSG00000139547	12	57345219	57353158	21	7	282988	0.82834	0.20374	RDH16	0.371358	observed FIS
ENSG00000166856	12	57388230	57390468	3	1	283217	-0.72163	0.76474	GPR182	0.832879	observed FIS
ENSG00000268162	12	57390745	57391335	4	2	282992	0.58698	0.27861	HBCBP	0.448931	observed FIS
ENSG00000166860	12	57392618	57400230	19	9	282698	0.42587	0.3351	ZBTB39	0.502703	observed FIS
ENSG00000166863	12	57403784	57422667	38	9	282953	0.89847	0.18447	TAC3	0.350256	observed FIS
ENSG00000166866	12	57422301	57444982	71	13	283199	0.42605	0.33504	MYO1A	0.502653	observed FIS
ENSG00000166881	12	57449426	57481846	69	14	282334	0.91873	0.17912	TMEM194A	0.343969	observed FIS
ENSG00000166886	12	57482677	57489259	16	9	283004	3.2499	0.00057729	NAB2	0.00606668	observed FIS
ENSG00000166888	12	57489191	57525922	89	23	281549	1.8471	0.032368	STAT6	0.115955	observed FIS
ENSG00000123384	12	57522276	57607134	200	46	282221	2.6797	0.0036842	LRP1	0.0251036	observed FIS
ENSG00000182379	12	57610578	57620232	41	16	281882	1.9942	0.023067	NXPH4	0.0920731	observed FIS
ENSG00000182199	12	57623110	57628718	11	6	282359	1.3335	0.09119	SHMT2	0.22574	observed FIS
ENSG00000185633	12	57628686	57634498	8	4	282504	0.091136	0.46369	NDUFA4L2	0.610329	observed FIS
ENSG00000185482	12	57637236	57644976	19	9	282226	-0.095354	0.53798	STAC3	0.668047	observed FIS
ENSG00000258830	12	57643392	57690267	87	26	282286	1.8444	0.032559	RP11-123K3.4	0.116345	observed FIS
ENSG00000179912	12	57643392	57824788	352	30	282478	2.1622	0.015301	R3HDM2	0.0694108	observed FIS
ENSG00000268367	12	57810198	57810536	1	1	282343	2.1114	0.017369	AC126614.1	0.0756581	observed FIS
ENSG00000175189	12	57828543	57844611	44	12	282107	2.0725	0.019109	INHBC	0.0807336	observed FIS
ENSG00000139269	12	57846106	57853063	17	8	281655	0.65449	0.2564	INHBE	0.427901	observed FIS
ENSG00000111087	12	57853918	57866045	39	8	282455	0.015864	0.49367	GLI1	0.634282	observed FIS
ENSG00000123329	12	57866038	57882597	52	18	282229	0.32811	0.37142	ARHGAP9	0.535384	observed FIS
ENSG00000166986	12	57869228	57911352	90	16	281891	0.47138	0.31869	MARS	0.487679	observed FIS
ENSG00000175197	12	57910371	57914300	6	2	283130	-0.21211	0.58399	DDIT3	0.703588	observed FIS
ENSG00000166987	12	57914493	57923931	13	3	283335	-0.38989	0.65169	MBD6	0.751561	observed FIS
ENSG00000175203	12	57923885	57941114	40	9	282946	-0.66462	0.74685	DCTN2	0.82097	observed FIS
ENSG00000155980	12	57943781	57980415	75	24	281798	0.93695	0.17439	KIF5A	0.337977	observed FIS
ENSG00000166908	12	57984957	57997198	28	8	283080	1.0788	0.14034	PIP4K2C	0.295275	observed FIS
ENSG00000178498	12	57998405	58003587	13	7	281695	1.7065	0.043962	DTX3	0.14171	observed FIS
ENSG00000240771	12	58003963	58013162	23	9	281385	0.57964	0.28108	ARHGEF25	0.451448	observed FIS
ENSG00000135502	12	58013310	58019934	16	10	282468	-0.93727	0.82569	SLC26A10	0.873439	observed FIS
ENSG00000135454	12	58017193	58027138	31	10	282800	1.5358	0.062291	B4GALNT1	0.17765	observed FIS
ENSG00000135506	12	58087738	58115340	78	17	282366	2.0377	0.020788	OS9	0.0857289	observed FIS
ENSG00000135439	12	58118980	58135940	37	13	282151	2.0319	0.021082	AGAP2	0.0865824	observed FIS
ENSG00000255737	12	58120054	58122139	2	1	282462	1.1176	0.13186	AGAP2-AS1	0.283461	observed FIS
ENSG00000135452	12	58131796	58143994	32	13	282013	1.7707	0.038309	TSPAN31	0.129729	observed FIS
ENSG00000135446	12	58141510	58149796	27	12	282074	1.3285	0.092007	CDK4	0.227056	observed FIS
ENSG00000139266	12	58148881	58154190	7	3	282308	1.3221	0.093074	2025-03-09	0.228525	observed FIS
ENSG00000111012	12	58156117	58162769	17	6	282770	1.6302	0.051531	CYP27B1	0.157246	observed FIS
ENSG00000037897	12	58162254	58166576	7	3	282665	0.50858	0.30552	METTL1	0.47574	observed FIS
ENSG00000123427	12	58165275	58176324	30	8	283147	1.2855	0.099306	METTL21B	0.238678	observed FIS
ENSG00000257921	12	58166811	58180829	43	8	283155	1.395	0.081502	RP11-571M6.15	0.210621	observed FIS
ENSG00000123297	12	58176372	58201854	72	16	282790	1.7529	0.039807	TSFM	0.132896	observed FIS
ENSG00000135407	12	58191159	58212487	63	19	282729	1.8449	0.032526	AVIL	0.116271	observed FIS
ENSG00000175215	12	58213710	58240522	73	21	281381	2.329	0.0099288	CTDSP2	0.0515566	observed FIS
ENSG00000166896	12	58335324	58351052	69	11	282624	1.9438	0.025961	XRCC6BP1	0.0996261	observed FIS
ENSG00000258231	12	58937907	59206842	918	83	282298	0.2241	0.41134	RP11-362K2.2	0.568608	observed FIS
ENSG00000139263	12	59265931	59314303	161	24	282247	0.58427	0.27952	LRIG3	0.449899	observed FIS
ENSG00000257230	12	59917059	59917965	2	1	282706	2.4566	0.0070126	RP11-272B17.2	0.0403348	observed FIS
ENSG00000118596	12	59989848	60176395	608	46	282399	0.13559	0.44607	SLC16A7	0.596397	observed FIS
ENSG00000198673	12	62102040	62672931	2167	130	281855	2.2647	0.011764	FAM19A2	0.0581157	observed FIS
ENSG00000135655	12	62654119	62811211	509	38	282484	1.2575	0.10428	USP15	0.245504	observed FIS
ENSG00000061987	12	62860597	62991363	401	36	282346	0.14443	0.44258	MON2	0.593752	observed FIS
ENSG00000221949	12	62995531	62997214	7	3	281487	-0.51982	0.6984	C12orf61	0.785837	observed FIS
ENSG00000111110	12	63037762	63328817	1223	143	281785	0.89535	0.1853	PPM1H	0.351126	observed FIS
ENSG00000166148	12	63539014	63544722	17	8	280586	-0.36767	0.64344	AVPR1A	0.745917	observed FIS
ENSG00000177990	12	63952693	64062719	417	31	282474	0.029862	0.48809	DPY19L2	0.629665	observed FIS
ENSG00000118600	12	64173583	64203338	68	18	282360	0.95588	0.16957	TMEM5	0.332454	observed FIS
ENSG00000196935	12	64238073	64541613	805	101	281774	2.5432	0.0054913	SRGAP1	0.0338102	observed FIS
ENSG00000174206	12	64580096	64616076	57	15	281527	1.5195	0.064317	C12orf66	0.181305	observed FIS
ENSG00000185306	12	64660217	64784972	389	33	281857	-0.64163	0.73944	C12orf56	0.816101	observed FIS
ENSG00000184575	12	64798130	64844907	99	24	282863	0.83442	0.20202	XPOT	0.369721	observed FIS
ENSG00000183735	12	64845660	64895888	134	26	282429	1.0145	0.15517	TBK1	0.31442	observed FIS
ENSG00000153179	12	65004293	65091347	327	29	282124	1.3785	0.084024	RASSF3	0.214934	observed FIS
ENSG00000135677	12	65107225	65153227	104	19	282553	-0.4387	0.66956	GNS	0.764228	observed FIS
ENSG00000111490	12	65174589	65274812	225	50	282463	-1.2459	0.8936	TBC1D30	0.921054	observed FIS
ENSG00000156076	12	65444406	65515346	186	33	282453	1.675	0.046967	WIF1	0.147781	observed FIS
ENSG00000174106	12	65563351	65642107	163	39	282824	1.3745	0.084648	LEMD3	0.215798	observed FIS
ENSG00000174099	12	65672423	65882024	502	49	282618	0.60439	0.27279	MSRB3	0.443633	observed FIS
ENSG00000149948	12	66217911	66360075	366	65	282221	1.4358	0.07553	HMGA2	0.201243	observed FIS
ENSG00000197301	12	66245120	66275947	90	24	282614	1.2348	0.10845	RP11-366L20.2	0.251013	observed FIS
ENSG00000267942	12	66291518	66317967	66	23	281612	-0.35046	0.637	AC090673.2	0.741455	observed FIS
ENSG00000139233	12	66516842	66524548	23	7	282806	1.7672	0.038599	LLPH	0.130277	observed FIS
ENSG00000228144	12	66517697	66563765	151	21	282652	1.9407	0.026147	TMBIM4	0.100096	observed FIS
ENSG00000155957	12	66517709	66563852	153	22	282662	1.9275	0.026961	TMBIM4	0.102013	observed FIS
ENSG00000090376	12	66582659	66648402	176	39	281553	0.76278	0.2228	IRAK3	0.391937	observed FIS
ENSG00000127311	12	66696325	66737423	137	19	282642	0.34623	0.36458	HELB	0.529187	observed FIS
ENSG00000155974	12	66741211	67197966	1778	139	282092	-0.53919	0.70512	GRIP1	0.791208	observed FIS
ENSG00000111530	12	67663061	67713731	188	20	282832	0.45486	0.32461	CAND1	0.493113	observed FIS
ENSG00000127334	12	68042118	68059186	41	11	282513	-0.12081	0.54808	DYRK2	0.67566	observed FIS
ENSG00000111537	12	68548548	68553527	7	3	281629	0.65185	0.25725	IFNG	0.428697	observed FIS
ENSG00000111536	12	68595131	68619601	84	19	281184	0.51911	0.30184	IL26	0.472439	observed FIS
ENSG00000127318	12	68642022	68647387	22	10	282622	-0.3448	0.63488	IL22	0.740274	observed FIS
ENSG00000111554	12	68666223	68726161	157	34	282365	0.49973	0.30863	MDM1	0.478729	observed FIS
ENSG00000127314	12	69004619	69054372	138	30	282862	0.36092	0.35908	RAP1B	0.52379	observed FIS
ENSG00000111581	12	69080514	69136785	177	30	282910	0.97525	0.16472	NUP107	0.326542	observed FIS
ENSG00000175782	12	69139886	69187508	144	34	281684	1.962	0.024879	SLC35E3	0.0969223	observed FIS
ENSG00000251695	12	69186125	69187743	4	2	282509	0.85962	0.195	AC124890.1	0.362313	observed FIS
ENSG00000135679	12	69201956	69239214	116	24	282525	2.3647	0.0090212	MDM2	0.0480859	observed FIS
ENSG00000135678	12	69235977	69365350	483	75	281072	0.57367	0.2831	CPM	0.453382	observed FIS
ENSG00000111605	12	69633317	69668138	87	22	282434	0.56089	0.28743	CPSF6	0.457348	observed FIS
ENSG00000090382	12	69742121	69748014	25	9	283012	0.43651	0.33124	LYZ	0.499171	observed FIS
ENSG00000127337	12	69753483	69784576	154	20	283011	0.38867	0.34876	YEATS4	0.514616	observed FIS
ENSG00000166225	12	69864129	69973562	380	30	282372	2.5592	0.0052458	FRS2	0.032608	observed FIS
ENSG00000166226	12	69979114	69995350	69	15	282577	2.0707	0.019195	CCT2	0.0809197	observed FIS
ENSG00000198812	12	70002351	70004942	7	4	282365	0.93836	0.17403	LRRC10	0.337622	observed FIS
ENSG00000127325	12	70037140	70093256	300	22	282447	1.4661	0.071314	BEST3	0.193666	observed FIS
ENSG00000127328	12	70132461	70216984	263	28	282723	-0.55713	0.71128	RAB3IP	0.795663	observed FIS
ENSG00000258052	12	70195449	70249143	203	30	282558	0.40411	0.34307	AC025263.3	0.509377	observed FIS
ENSG00000166268	12	70219084	70352877	590	51	281865	1.7182	0.042883	MYRFL	0.139405	observed FIS
ENSG00000111596	12	70636774	70748773	387	28	282922	2.1605	0.015366	CNOT2	0.0695797	observed FIS
ENSG00000135643	12	70760056	70828072	295	39	282168	0.78562	0.21605	KCNMB4	0.384849	observed FIS
ENSG00000127329	12	70910630	71031220	543	76	281910	0.6819	0.24765	PTPRB	0.419131	observed FIS
ENSG00000153233	12	71031853	71314623	1159	123	282271	1.9343	0.026538	PTPRR	0.10102	observed FIS
ENSG00000258053	12	71441182	71512027	236	26	282473	0.066746	0.47339	CTD-2021H9.3	0.61853	observed FIS
ENSG00000127324	12	71518865	71835678	1201	91	282302	0.13724	0.44542	TSPAN8	0.596123	observed FIS
ENSG00000139292	12	71833550	71980090	704	43	282557	0.31442	0.3766	LGR5	0.54023	observed FIS
ENSG00000133858	12	72003252	72061505	155	27	282858	-0.29376	0.61553	ZFC3H1	0.72626	observed FIS
ENSG00000173451	12	72056789	72074419	37	12	282539	-1.1979	0.88452	THAP2	0.915019	observed FIS
ENSG00000258064	12	72067984	72092748	66	21	282647	-1.4858	0.93134	RP11-293I14.2	0.949029	observed FIS
ENSG00000139291	12	72079867	72097836	64	20	282872	-1.2355	0.89168	TMEM19	0.919866	observed FIS
ENSG00000080371	12	72148654	72184699	97	25	282673	0.24162	0.40454	RAB21	0.562859	observed FIS
ENSG00000121749	12	72233487	72320629	259	25	282868	0.14137	0.44379	TBC1D15	0.594784	observed FIS
ENSG00000139287	12	72332626	72580398	842	55	282238	1.4224	0.077457	TPH2	0.204132	observed FIS
ENSG00000072657	12	72481046	73059422	1680	98	282031	2.9355	0.0016652	TRHDE	0.0136982	observed FIS
ENSG00000253719	12	74931551	74935223	12	7	281273	1.7606	0.039157	ATXN7L3B	0.131586	observed FIS
ENSG00000166006	12	75433857	75603648	562	45	282016	3.5874	0.00016698	KCNC2	0.00227816	observed FIS
ENSG00000180881	12	75669759	75784708	284	30	281723	0.22451	0.41118	CAPS2	0.568581	observed FIS
ENSG00000173401	12	75728419	75764340	88	15	281649	-0.025242	0.51007	GLIPR1L1	0.646556	observed FIS
ENSG00000180481	12	75784850	75826468	152	11	282692	0.4518	0.32571	GLIPR1L2	0.494099	observed FIS
ENSG00000139278	12	75874460	75897633	72	14	282140	-0.19597	0.57768	GLIPR1	0.698784	observed FIS
ENSG00000111615	12	75890684	75905416	49	11	282542	-0.45771	0.67642	KRR1	0.769236	observed FIS
ENSG00000139289	12	76419227	76427712	15	8	280488	-0.25046	0.59888	PHLDA1	0.714286	observed FIS
ENSG00000187109	12	76438670	76478813	90	17	281637	0.29466	0.38413	NAP1L1	0.546534	observed FIS
ENSG00000179941	12	76738254	76742222	7	4	283204	-0.67496	0.75015	BBS10	0.823018	observed FIS
ENSG00000091039	12	76745577	76953589	638	39	282890	0.93204	0.17566	OSBPL8	0.339706	observed FIS
ENSG00000186908	12	77157368	77247476	381	22	282677	-1.2517	0.89467	ZDHHC17	0.921642	observed FIS
ENSG00000175183	12	77252495	77272840	91	17	282063	-1.3534	0.91204	CSRP2	0.934372	observed FIS
ENSG00000165891	12	77415027	77459360	173	47	281189	2.5971	0.0047006	E2F7	0.0299975	observed FIS
ENSG00000268519	12	77949297	77950568	6	2	282712	-0.25159	0.59932	AC073528.1	0.71445	observed FIS
ENSG00000067798	12	78224685	78606790	1582	109	282082	1.5923	0.055655	NAV3	0.165121	observed FIS
ENSG00000067715	12	79257773	79845788	1948	110	282411	4.413	5.0963e-06	SYT1	0.00013301	observed FIS
ENSG00000177425	12	79968759	80084877	213	36	282460	0.7154	0.23718	PAWR	0.408063	observed FIS
ENSG00000058272	12	80167343	80329240	378	27	282254	2.2603	0.0119	PPP1R12A	0.058497	observed FIS
ENSG00000269531	12	80198742	80202321	6	3	281544	1.7953	0.036304	AC073569.1	0.125014	observed FIS
ENSG00000165899	12	80603233	80772870	487	59	281878	-1.726	0.95783	OTOGL	0.968521	observed FIS
ENSG00000139304	12	80799774	81072802	883	83	282346	2.0597	0.019712	PTPRQ	0.082571	observed FIS
ENSG00000111046	12	81101277	81103253	7	3	282561	-0.13099	0.55211	MYF6	0.678813	observed FIS
ENSG00000111049	12	81110691	81113452	8	4	282161	-0.23743	0.59384	MYF5	0.710601	observed FIS
ENSG00000111052	12	81186299	81331704	522	38	281949	0.33953	0.36711	LIN7A	0.531483	observed FIS
ENSG00000111058	12	81331594	81650533	1381	57	282413	2.5115	0.0060114	ACSS3	0.0362217	observed FIS
ENSG00000139220	12	81652045	82153332	1557	86	282031	2.9506	0.0015856	PPFIA2	0.0131873	observed FIS
ENSG00000133773	12	82617460	82752584	394	40	282113	1.2001	0.11504	CCDC59	0.259775	observed FIS
ENSG00000127720	12	82752276	82873015	360	18	282777	0.76895	0.22096	METTL25	0.389993	observed FIS
ENSG00000179104	12	83080659	83528649	1608	138	281672	0.40838	0.3415	TMTC2	0.508269	observed FIS
ENSG00000072041	12	85253492	85307394	193	25	282388	0.64962	0.25797	SLC6A15	0.429367	observed FIS
ENSG00000231738	12	85408094	85430055	46	16	280875	1.0459	0.14781	TSPAN19	0.305615	observed FIS
ENSG00000133640	12	85430092	85657002	471	45	282322	0.41003	0.34089	LRRIQ1	0.507961	observed FIS
ENSG00000180318	12	85673885	85695562	58	16	282235	-0.40136	0.65592	ALX1	0.755241	observed FIS
ENSG00000198774	12	86198331	86230348	127	19	281209	2.4712	0.0067329	RASSF9	0.039352	observed FIS
ENSG00000133636	12	86268073	86276770	29	6	281263	2.1101	0.017425	NTS	0.075867	observed FIS
ENSG00000182050	12	86372516	87232681	3037	72	282477	2.9407	0.0016372	MGAT4C	0.0135303	observed FIS
ENSG00000165805	12	88373816	88427814	157	18	282477	0.78318	0.21676	C12orf50	0.385422	observed FIS
ENSG00000133641	12	88427623	88443937	19	7	282511	-0.077192	0.53076	C12orf29	0.662608	observed FIS
ENSG00000198707	12	88442793	88535993	185	25	282704	-0.23131	0.59146	CEP290	0.708567	observed FIS
ENSG00000139324	12	88536073	88593664	128	14	282551	-1.1477	0.87446	TMTC3	0.907801	observed FIS
ENSG00000049130	12	88886570	88974628	251	21	282895	1.8925	0.02921	KITLG	0.107866	observed FIS
ENSG00000139318	12	89741009	89747048	29	6	283179	1.5627	0.059058	DUSP6	0.171818	observed FIS
ENSG00000139323	12	89813495	89919801	329	26	282175	2.7119	0.0033448	POC1B	0.023374	observed FIS
ENSG00000257594	12	89913185	89920039	20	8	283137	2.6378	0.004172	GALNT4	0.0275259	observed FIS
ENSG00000259075	12	89913185	89920039	20	8	283137	2.6378	0.004172	POC1B-GALNT4	0.0275259	observed FIS
ENSG00000070961	12	89981828	90103077	267	34	282662	0.050002	0.48006	ATP2B1	0.623665	observed FIS
ENSG00000197651	12	91299399	91348953	137	33	282131	1.1702	0.12095	CCER1	0.268311	observed FIS
ENSG00000083782	12	91357456	91398803	160	21	282805	-0.28257	0.61125	EPYC	0.723599	observed FIS
ENSG00000139330	12	91444268	91451760	40	10	282772	0.30743	0.37926	KERA	0.542754	observed FIS
ENSG00000139329	12	91496406	91505608	47	8	282892	0.66249	0.25383	LUM	0.425189	observed FIS
ENSG00000011465	12	91539025	91576900	66	18	281853	-0.30512	0.61986	DCN	0.729411	observed FIS
ENSG00000257242	12	92378756	92536690	560	84	281952	1.9694	0.024453	C12orf79	0.0959037	observed FIS
ENSG00000133639	12	92536286	92539673	13	6	281907	1.2285	0.10963	BTG1	0.252754	observed FIS
ENSG00000205057	12	92813870	92821924	36	8	283047	-0.098632	0.53928	CLLU1OS	0.668782	observed FIS
ENSG00000257127	12	92815307	92824778	44	10	282869	-0.46588	0.67935	CLLU1	0.771501	observed FIS
ENSG00000214215	12	93096619	93102325	17	10	282566	3.7146	0.00010176	C12orf74	0.0015285	observed FIS
ENSG00000187510	12	93115281	93166231	141	25	282582	4.1895	1.3976e-05	PLEKHG7	0.00030147	observed FIS
ENSG00000102189	12	93164413	93323107	444	36	283002	4.891	5.0153e-07	EEA1	1.86536e-05	observed FIS
ENSG00000173598	12	93771659	93797024	85	16	282414	-0.59012	0.72244	NUDT4	0.80377	observed FIS
ENSG00000177889	12	93799449	93836038	121	31	282762	1.1826	0.11849	UBE2N	0.264938	observed FIS
ENSG00000198015	12	93861264	93897545	145	18	283006	0.77768	0.21838	MRPL42	0.387393	observed FIS
ENSG00000120833	12	93963590	93977263	41	11	282207	0.32019	0.37441	SOCS2	0.538298	observed FIS
ENSG00000169372	12	94071151	94288616	759	78	281435	0.27002	0.39357	CRADD	0.554703	observed FIS
ENSG00000136040	12	94542499	94701451	682	85	281639	1.6491	0.049561	PLXNC1	0.153249	observed FIS
ENSG00000258365	12	94671534	94676620	28	9	281765	0.58902	0.27792	RP11-1105G2.3	0.448278	observed FIS
ENSG00000173588	12	94700225	94853764	437	48	282611	0.68917	0.24536	CCDC41	0.417178	observed FIS
ENSG00000057704	12	94960900	95044338	410	60	281665	1.1942	0.11621	TMCC3	0.261479	observed FIS
ENSG00000184752	12	95290831	95397546	644	54	282203	2.0606	0.019669	NDUFA12	0.0824823	observed FIS
ENSG00000120798	12	95414005	95467479	170	34	282458	2.0721	0.019128	NR2C1	0.0807513	observed FIS
ENSG00000180263	12	95470525	95611258	548	38	282722	2.1992	0.013932	FGD6	0.0652762	observed FIS
ENSG00000028203	12	95611522	95696566	323	31	283124	2.1278	0.016679	VEZT	0.0735168	observed FIS
ENSG00000258247	12	95770984	95774672	22	7	282933	-1.0635	0.85622	RP11-167N24.6	0.894319	observed FIS
ENSG00000111142	12	95867296	95909615	170	24	282710	0.27166	0.39294	METAP2	0.554298	observed FIS
ENSG00000136014	12	95910336	95945266	130	35	281850	-0.30881	0.62127	USP44	0.730366	observed FIS
ENSG00000074527	12	96051583	96184930	592	59	282051	-0.9132	0.81943	NTN4	0.868908	observed FIS
ENSG00000258292	12	96196875	96217085	88	18	283247	-0.12181	0.54848	RP11-536G4.1	0.676065	observed FIS
ENSG00000139343	12	96252706	96297606	216	34	282823	0.42215	0.33646	SNRPF	0.504103	observed FIS
ENSG00000165972	12	96260826	96336752	332	40	282551	0.10432	0.45846	CCDC38	0.60619	observed FIS
ENSG00000139344	12	96337071	96362370	129	15	282345	0.21367	0.4154	AMDHD1	0.571737	observed FIS
ENSG00000084110	12	96366440	96390143	130	22	282085	-0.3852	0.64995	HAL	0.750287	observed FIS
ENSG00000111144	12	96394606	96437298	176	28	282365	-1.5772	0.94263	LTA4H	0.956702	observed FIS
ENSG00000111145	12	96588160	96663613	273	52	281704	0.89686	0.1849	ELK3	0.350679	observed FIS
ENSG00000059758	12	96672039	96794338	396	36	282640	0.49581	0.31002	CDK17	0.480097	observed FIS
ENSG00000188596	12	96883349	97269333	1464	61	282700	2.6471	0.0040591	C12orf55	0.0270359	observed FIS
ENSG00000139350	12	97301001	97347129	118	18	282041	2.4486	0.0071715	NEDD1	0.0410271	observed FIS
ENSG00000245017	12	98879322	98897633	87	22	282562	0.61097	0.27061	RP11-181C3.1	0.441799	observed FIS
ENSG00000120802	12	98909290	98944157	138	32	282624	1.2211	0.11102	TMPO	0.254622	observed FIS
ENSG00000075415	12	98987369	98995946	21	10	282705	0.88036	0.18933	SLC25A3	0.35566	observed FIS
ENSG00000166130	12	99007183	99038891	96	23	281933	-0.066564	0.52654	IKBIP	0.659781	observed FIS
ENSG00000120868	12	99038919	99129204	253	29	282621	-0.05505	0.52195	APAF1	0.656374	observed FIS
ENSG00000185046	12	99120235	100378432	4193	234	281686	5.1184	1.5411e-07	ANKS1B	6.91701e-06	observed FIS
ENSG00000180219	12	100041531	100043824	7	3	279495	-0.86951	0.80772	FAM71C	0.860888	observed FIS
ENSG00000111647	12	100422233	100536626	395	38	282613	2.4948	0.0063018	UHRF1BP1L	0.0374579	observed FIS
ENSG00000075089	12	100592900	100635643	121	27	282796	1.8684	0.030856	ACTR6	0.112169	observed FIS
ENSG00000166153	12	100597447	100660857	189	36	282824	1.8937	0.029131	DEPDC4	0.107657	observed FIS
ENSG00000136021	12	100660918	100735502	169	28	282373	0.40085	0.34427	SCYL2	0.510359	observed FIS
ENSG00000179520	12	100750857	100815837	221	43	282001	0.14989	0.44042	SLC17A8	0.591947	observed FIS
ENSG00000012504	12	100867486	100958191	249	42	282489	2.4681	0.0067914	NR1H4	0.0395593	observed FIS
ENSG00000139354	12	100967461	101022064	172	24	281550	0.50203	0.30782	GAS2L3	0.478092	observed FIS
ENSG00000151572	12	101111304	101522419	1597	111	281795	1.7669	0.038621	ANO4	0.130318	observed FIS
ENSG00000256870	12	101549271	101604185	214	33	282523	1.2722	0.10165	SLC5A8	0.241668	observed FIS
ENSG00000120800	12	101673887	101780394	381	42	283037	2.0673	0.019354	UTP20	0.0813907	observed FIS
ENSG00000120805	12	101786898	101801598	57	20	283007	1.8266	0.033877	ARL1	0.119563	observed FIS
ENSG00000166211	12	101869199	101880775	38	12	282430	1.3577	0.087274	SPIC	0.220119	observed FIS
ENSG00000196091	12	101962131	102079796	601	61	282166	-0.65562	0.74397	MYBPC1	0.8189	observed FIS
ENSG00000111666	12	102090725	102137918	159	32	282261	1.373	0.084878	CHPT1	0.216066	observed FIS
ENSG00000139351	12	102122426	102133250	25	9	282857	1.3958	0.081391	SYCP3	0.210449	observed FIS
ENSG00000111670	12	102139275	102224716	291	33	282818	1.6113	0.053559	GNPTAB	0.161052	observed FIS
ENSG00000136048	12	102271129	102405908	673	76	281922	1.3115	0.094839	DRAM1	0.231385	observed FIS
ENSG00000120860	12	102406705	102455927	129	24	282849	4.3656	6.3381e-06	CCDC53	0.00016011	observed FIS
ENSG00000075188	12	102467967	102513902	140	32	282974	4.2828	9.2261e-06	NUP37	0.0002163	observed FIS
ENSG00000185480	12	102513956	102591298	246	36	282959	3.9948	3.2379e-05	PARPBP	0.00060124	observed FIS
ENSG00000183395	12	102590237	102591623	2	1	282484	-0.35852	0.64002	PMCH	0.743411	observed FIS
ENSG00000017427	12	102789645	102874423	208	42	282399	4.195	1.3643e-05	IGF1	0.00029666	observed FIS
ENSG00000171759	12	103230663	103352188	497	41	281184	2.2929	0.010927	PAH	0.0553112	observed FIS
ENSG00000139352	12	103351464	103354294	6	4	280127	2.2683	0.011655	ASCL1	0.0577829	observed FIS
ENSG00000257860	12	103545620	103562087	66	17	281719	2.4477	0.0071895	RP11-552I14.1	0.0410924	observed FIS
ENSG00000179088	12	103631369	103889749	831	53	282521	-0.52095	0.6988	C12orf42	0.786218	observed FIS
ENSG00000136011	12	103981051	104160505	790	103	281619	-0.14253	0.55667	STAB2	0.682465	observed FIS
ENSG00000111696	12	104164231	104234975	417	32	281762	-0.78092	0.78257	NT5DC3	0.844707	observed FIS
ENSG00000257327	12	104235229	104238442	18	7	281418	1.1878	0.11746	RP11-650K20.3	0.263249	observed FIS
ENSG00000166598	12	104323885	104347423	121	26	282596	1.4058	0.079899	HSP90B1	0.2079	observed FIS
ENSG00000204954	12	104343980	104359486	77	18	283231	1.648	0.049677	C12orf73	0.153457	observed FIS
ENSG00000139372	12	104359582	104382652	109	22	283125	0.94385	0.17262	TDG	0.336132	observed FIS
ENSG00000120820	12	104382762	104457961	281	41	282566	1.5392	0.061874	GLT8D2	0.176933	observed FIS
ENSG00000111727	12	104458235	104498639	118	24	282401	1.9903	0.023277	HCFC2	0.0925399	observed FIS
ENSG00000120837	12	104510855	104532067	55	17	282335	1.8839	0.029787	NFYB	0.109569	observed FIS
ENSG00000198431	12	104609557	104744061	542	37	282613	-0.24265	0.59586	TXNRD1	0.712296	observed FIS
ENSG00000255150	12	104697517	104698980	5	3	283227	-0.64446	0.74036	EID3	0.816734	observed FIS
ENSG00000171310	12	104849073	105155792	1337	155	281593	4.2819	9.267e-06	CHST11	0.00021699	observed FIS
ENSG00000136052	12	105196331	105352522	526	33	281900	-0.59681	0.72468	SLC41A2	0.805052	observed FIS
ENSG00000151131	12	105380088	105443515	283	24	282723	1.0241	0.15289	C12orf45	0.311578	observed FIS
ENSG00000136010	12	105413568	105478355	300	32	282689	3.2777	0.00052329	ALDH1L2	0.00562314	observed FIS
ENSG00000136051	12	105501102	105562912	201	30	282270	3.4036	0.00033255	KIAA1033	0.00394715	observed FIS
ENSG00000136044	12	105567074	105630016	278	27	282447	3.4874	0.00024391	APPL2	0.00308909	observed FIS
ENSG00000235162	12	105629068	105789875	720	55	281739	2.6545	0.0039713	C12orf75	0.0266578	observed FIS
ENSG00000074590	12	106457118	106533811	280	47	280750	-1.8145	0.9652	NUAK1	0.97391	observed FIS
ENSG00000136026	12	106631655	106698057	251	68	280870	3.5044	0.00022886	CKAP4	0.00293787	observed FIS
ENSG00000166046	12	106695707	106740793	149	26	281745	3.4951	0.00023691	TCP11L2	0.00301865	observed FIS
ENSG00000013503	12	106751436	106903976	413	30	282802	3.2164	0.00064901	POLR3B	0.00661472	observed FIS
ENSG00000257545	12	106889736	107168696	876	72	282137	2.6999	0.0034684	RP11-144F15.1	0.0240157	observed FIS
ENSG00000111783	12	106976685	107156581	557	43	282479	2.0505	0.02016	RFX4	0.0840378	observed FIS
ENSG00000111785	12	107168373	107283090	299	39	282875	1.8396	0.032915	RIC8B	0.11713	observed FIS
ENSG00000151135	12	107349497	107372556	66	19	282685	0.87791	0.19	C12orf23	0.356422	observed FIS
ENSG00000120832	12	107371069	107380944	28	11	280835	-0.95351	0.82983	MTERFD3	0.875857	observed FIS
ENSG00000008405	12	107385142	107487607	303	24	282887	0.91832	0.17923	CRY1	0.34404	observed FIS
ENSG00000151136	12	107712190	108053419	1202	105	281831	2.0861	0.018484	BTBD11	0.0790391	observed FIS
ENSG00000136045	12	108079509	108106944	92	18	282635	3.4077	0.00032758	PWP1	0.00390243	observed FIS
ENSG00000110851	12	108126643	108155049	92	13	282850	3.6088	0.00015383	PRDM4	0.00213733	observed FIS
ENSG00000187855	12	108168162	108170421	9	5	281967	2.7654	0.0028424	ASCL4	0.0205864	observed FIS
ENSG00000075035	12	108523248	108644314	436	46	282252	1.7739	0.038036	WSCD2	0.128966	observed FIS
ENSG00000174600	12	108681821	108733118	207	46	281142	1.729	0.041903	CMKLR1	0.137474	observed FIS
ENSG00000198855	12	108908962	108919614	29	12	282776	-0.37111	0.64472	FICD	0.746485	observed FIS
ENSG00000075856	12	108916357	108955176	165	19	283071	-0.70008	0.75806	SART3	0.828569	observed FIS
ENSG00000136003	12	108956358	108963160	25	7	283172	-0.25638	0.60117	ISCU	0.715572	observed FIS
ENSG00000183160	12	108983622	108992096	37	15	282527	-0.71853	0.76378	TMEM119	0.832555	observed FIS
ENSG00000110876	12	109015686	109027735	42	22	280494	-0.73773	0.76966	SELPLG	0.8359	observed FIS
ENSG00000110880	12	109038885	109125372	264	30	282745	4.1597	1.5935e-05	CORO1C	0.000336	observed FIS
ENSG00000084112	12	109176466	109251366	252	37	282391	1.8371	0.033099	SSH1	0.11763	observed FIS
ENSG00000110887	12	109252708	109294819	176	38	281666	1.1571	0.12361	DAO	0.271945	observed FIS
ENSG00000166111	12	109304658	109459045	379	48	278964	-1.167	0.87839	SVOP	0.910381	observed FIS
ENSG00000135093	12	109460894	109525831	150	33	281918	0.18022	0.42849	USP30	0.582626	observed FIS
ENSG00000189046	12	109525996	109531436	24	13	280717	0.17006	0.43248	ALKBH2	0.585632	observed FIS
ENSG00000076248	12	109535379	109548797	40	22	282151	0.47931	0.31586	UNG	0.48544	observed FIS
ENSG00000076555	12	109554400	109706031	548	51	282082	0.48504	0.31382	ACACB	0.483761	observed FIS
ENSG00000139445	12	109715784	109747025	88	20	281482	1.4664	0.071275	FOXN4	0.193619	observed FIS
ENSG00000174527	12	109785708	109893328	507	27	282102	1.4418	0.074673	MYO1H	0.199833	observed FIS
ENSG00000110906	12	109886461	109915349	161	18	282935	1.3238	0.09279	KCTD10	0.228035	observed FIS
ENSG00000151148	12	109915207	109974507	205	32	282939	1.5067	0.065937	UBE3B	0.184427	observed FIS
ENSG00000139428	12	109991542	110011679	109	18	283077	1.4387	0.075111	MMAB	0.200494	observed FIS
ENSG00000110921	12	110011060	110035067	89	21	282775	0.86858	0.19254	MVK	0.359367	observed FIS
ENSG00000139438	12	110152033	110208312	199	40	281353	0.39659	0.34583	FAM222A	0.511611	observed FIS
ENSG00000111199	12	110220890	110271212	184	36	281715	1.7099	0.043647	TRPV4	0.140964	observed FIS
ENSG00000139433	12	110288748	110318293	84	17	282002	3.322	0.00044685	GLTP	0.00498152	observed FIS
ENSG00000139437	12	110338069	110421646	275	29	282853	3.5511	0.00019179	TCHP	0.00253786	observed FIS
ENSG00000139436	12	110367607	110434194	199	33	282776	3.8981	4.8475e-05	GIT2	0.00083575	observed FIS
ENSG00000076513	12	110436991	110477568	114	27	282731	4.394	5.5652e-06	ANKRD13A	0.00014377	observed FIS
ENSG00000174456	12	110465872	110511491	149	31	282598	6.0647	6.6117e-10	C12orf76	5.73095e-08	observed FIS
ENSG00000122970	12	110562140	110656602	247	31	282959	5.2659	6.9737e-08	IFT81	3.48611e-06	observed FIS
ENSG00000174437	12	110718561	110788898	209	25	282912	4.6952	1.332e-06	ATP2A2	4.30247e-05	observed FIS
ENSG00000196510	12	110810705	110841535	110	19	282869	6.1772	3.2615e-10	ANAPC7	3.56239e-08	observed FIS
ENSG00000111229	12	110872630	110888227	57	14	283053	6.175	3.3074e-10	ARPC3	3.57124e-08	observed FIS
ENSG00000111231	12	110890289	110907073	54	15	282806	6.1738	3.3327e-10	GPN3	3.57811e-08	observed FIS
ENSG00000204856	12	110906169	110928190	72	16	283069	6.0009	9.8083e-10	FAM216A	8.09335e-08	observed FIS
ENSG00000111237	12	110928902	110939922	30	9	283193	5.9751	1.1494e-09	VPS29	9.20299e-08	observed FIS
ENSG00000151164	12	110939460	110969891	108	21	282921	6.164	3.5459e-10	RAD9B	3.76423e-08	observed FIS
ENSG00000196850	12	110969120	111021125	151	21	282813	4.5559	2.6085e-06	PPTC7	7.59479e-05	observed FIS
ENSG00000204852	12	111051832	111087235	90	19	282673	5.2093	9.4761e-08	TCTN1	4.55624e-06	observed FIS
ENSG00000122986	12	111065646	111142755	212	27	282306	6.3217	1.2939e-10	HVCN1	1.59801e-08	observed FIS
ENSG00000186298	12	111157485	111180744	78	19	282621	6.2094	2.6593e-10	PPP1CC	3.00899e-08	observed FIS
ENSG00000173093	12	111284573	111345339	175	29	282065	1.3195	0.093509	CCDC63	0.229206	observed FIS
ENSG00000111245	12	111348623	111358526	45	8	282388	0.65192	0.25723	MYL2	0.428697	observed FIS
ENSG00000111249	12	111471828	111788358	670	70	282278	2.9352	0.0016666	CUX2	0.0136982	observed FIS
ENSG00000198324	12	111798455	111806925	20	7	281828	2.6288	0.0042848	FAM109A	0.0279867	observed FIS
ENSG00000111252	12	111843752	111889427	78	19	282405	2.7556	0.0029289	SH2B3	0.0210997	observed FIS
ENSG00000204842	12	111890018	112037480	251	40	282668	2.8986	0.0018743	ATXN2	0.0150008	observed FIS
ENSG00000089234	12	112079950	112123790	73	23	282822	4.3313	7.411e-06	BRAP	0.00018	observed FIS
ENSG00000111271	12	112123857	112194903	111	20	282538	4.4185	4.9698e-06	ACAD10	0.00012989	observed FIS
ENSG00000257767	12	112191694	112229222	52	14	283038	4.42	4.9354e-06	RP11-162P23.2	0.00012953	observed FIS
ENSG00000111275	12	112204691	112247782	69	15	282664	4.5669	2.4747e-06	ALDH2	7.26176e-05	observed FIS
ENSG00000089022	12	112279782	112334343	157	13	283068	4.2686	9.8345e-06	MAPKAPK5	0.00022914	observed FIS
ENSG00000198270	12	112369086	112450970	193	17	283049	4.6615	1.5698e-06	TMEM116	4.95208e-05	observed FIS
ENSG00000089248	12	112451120	112461255	21	9	283029	4.4655	3.9949e-06	ERP29	0.00010769	observed FIS
ENSG00000111300	12	112464500	112546826	164	28	282976	4.1036	2.0341e-05	NAA25	0.00041064	observed FIS
ENSG00000135148	12	112563305	112591407	51	17	283012	4.215	1.2488e-05	TRAFD1	0.00027729	observed FIS
ENSG00000173064	12	112597992	112819896	448	34	283025	4.3225	7.7146e-06	HECTD4	0.00018523	observed FIS
ENSG00000089009	12	112842994	112856642	19	9	282763	4.4451	4.3923e-06	RPL6	0.00011692	observed FIS
ENSG00000179295	12	112856155	112947717	159	38	282934	3.7663	8.2848e-05	PTPN11	0.00129408	observed FIS
ENSG00000089169	12	113008184	113336686	847	91	281688	2.299	0.010751	RPH3A	0.0546105	observed FIS
ENSG00000089127	12	113344582	113369990	117	6	282084	0.51745	0.30242	OAS1	0.472705	observed FIS
ENSG00000111331	12	113376157	113411054	125	18	282460	-0.1105	0.54399	OAS3	0.672461	observed FIS
ENSG00000111335	12	113416200	113449528	113	20	280866	-0.51343	0.69618	OAS2	0.784297	observed FIS
ENSG00000135144	12	113494514	113535833	199	45	281734	0.34125	0.36646	DTX1	0.530855	observed FIS
ENSG00000111344	12	113536624	113574044	187	21	282706	-1.0222	0.84665	RASAL1	0.887938	observed FIS
ENSG00000186710	12	113587663	113597081	22	4	282799	0.48254	0.31471	CCDC42B	0.484464	observed FIS
ENSG00000123064	12	113594979	113623284	88	17	282911	0.9559	0.16956	DDX54	0.332454	observed FIS
ENSG00000139405	12	113623331	113630173	18	5	283002	0.9679	0.16655	RITA1	0.329129	observed FIS
ENSG00000166578	12	113633246	113658899	67	9	282849	1.0928	0.13724	IQCD	0.290662	observed FIS
ENSG00000186815	12	113658855	113736390	227	24	282581	1.2676	0.10247	TPCN1	0.242915	observed FIS
ENSG00000089060	12	113736564	113797298	201	28	282106	0.95809	0.16901	SLC8B1	0.331907	observed FIS
ENSG00000151176	12	113796371	113827203	92	17	282294	-0.60726	0.72816	PLBD2	0.807756	observed FIS
ENSG00000135094	12	113830250	113864106	121	15	282332	-0.042855	0.51709	SDS	0.652352	observed FIS
ENSG00000139410	12	113860042	113876081	69	12	282070	0.097026	0.46135	SDSL	0.608433	observed FIS
ENSG00000089116	12	113899839	113910085	35	11	282563	2.4436	0.0072699	LHX5	0.0414219	observed FIS
ENSG00000122965	12	114254543	114404176	759	46	282410	1.5908	0.055829	RBM19	0.165378	observed FIS
ENSG00000089225	12	114791736	114846247	220	50	281673	-1.6294	0.94838	TBX5	0.960941	observed FIS
ENSG00000135111	12	115108059	115121969	43	18	281479	1.5823	0.056788	TBX3	0.16717	observed FIS
ENSG00000257726	12	115800817	115802550	7	4	282471	1.0134	0.15543	RP11-116D17.1	0.314724	observed FIS
ENSG00000123066	12	116395711	116715143	758	46	282756	0.90942	0.18156	MED13L	0.346876	observed FIS
ENSG00000171471	12	116997186	117014425	69	20	281271	0.46781	0.31996	MAP1LC3B2	0.489037	observed FIS
ENSG00000111412	12	117153593	117175875	83	24	281690	-0.68482	0.75327	C12orf49	0.824989	observed FIS
ENSG00000135119	12	117176096	117291436	489	50	281993	1.9463	0.025807	RNFT2	0.0993609	observed FIS
ENSG00000135116	12	117293949	117319246	58	11	282346	2.2285	0.012924	HRK	0.0620395	observed FIS
ENSG00000174989	12	117348761	117468953	449	34	282873	1.2734	0.10145	FBXW8	0.24145	observed FIS
ENSG00000088992	12	117476728	117537284	290	26	281648	1.7856	0.037078	TESC	0.126693	observed FIS
ENSG00000135108	12	117581146	117628336	192	14	282526	-0.22103	0.58747	FBXO21	0.705666	observed FIS
ENSG00000089250	12	117645947	117889975	889	86	281325	-0.32014	0.62557	NOS1	0.733571	observed FIS
ENSG00000171435	12	117890817	118406788	2165	231	280940	0.81559	0.20737	KSR2	0.375116	observed FIS
ENSG00000111445	12	118451393	118470935	72	21	281536	0.27353	0.39222	RFC5	0.553626	observed FIS
ENSG00000176871	12	118470712	118500235	95	18	281998	0.24411	0.40357	WSB2	0.562047	observed FIS
ENSG00000176834	12	118501398	118573831	305	51	281449	1.4253	0.077035	VSIG10	0.203491	observed FIS
ENSG00000089220	12	118573663	118583389	42	16	281584	1.7224	0.042501	PEBP1	0.138633	observed FIS
ENSG00000135090	12	118587606	118810750	628	40	282709	3.1457	0.00082842	TAOK3	0.00801527	observed FIS
ENSG00000111707	12	118814185	118855840	160	22	282364	2.1065	0.017582	SUDS3	0.0762781	observed FIS
ENSG00000139767	12	119419300	119600856	851	82	282500	1.065	0.14344	SRRM4	0.299617	observed FIS
ENSG00000152137	12	119616447	119658936	156	40	281885	1.4829	0.069055	HSPB8	0.189809	observed FIS
ENSG00000183273	12	119772517	119978852	644	83	282063	2.3309	0.0098804	CCDC60	0.0513618	observed FIS
ENSG00000224982	12	120031264	120079363	164	16	282389	-0.37861	0.64751	TMEM233	0.748351	observed FIS
ENSG00000111725	12	120105558	120119435	32	9	282895	-0.86418	0.80626	PRKAB1	0.860108	observed FIS
ENSG00000122966	12	120123595	120315095	617	44	281949	-0.44834	0.67305	CIT	0.766673	observed FIS
ENSG00000255692	12	120137573	120138816	2	1	283086	-0.090259	0.53596	RP1-127H14.3	0.666545	observed FIS
ENSG00000135127	12	120427673	120532298	282	29	282825	0.61564	0.26907	CCDC64	0.440241	observed FIS
ENSG00000111737	12	120532899	120555306	91	24	281417	0.39434	0.34666	RAB35	0.512558	observed FIS
ENSG00000089154	12	120565007	120632513	147	23	282083	-0.2522	0.59956	GCN1L1	0.714511	observed FIS
ENSG00000089157	12	120634489	120639038	12	6	282100	-1.0923	0.86264	RPLP0	0.898938	observed FIS
ENSG00000089159	12	120648250	120703574	124	28	282249	0.097611	0.46112	PXN	0.608345	observed FIS
ENSG00000089163	12	120740119	120751052	42	11	282073	0.52015	0.30148	SIRT4	0.472134	observed FIS
ENSG00000170890	12	120759914	120765592	17	6	281569	0.89756	0.18471	PLA2G1B	0.350535	observed FIS
ENSG00000135097	12	120779133	120806983	95	17	282021	1.3659	0.085978	MSI1	0.217839	observed FIS
ENSG00000111775	12	120875893	120878545	9	4	282019	2.181	0.014593	COX6A1	0.0673639	observed FIS
ENSG00000111780	12	120876001	120897809	75	20	282243	3.5635	0.00018294	AL021546.6	0.00244566	observed FIS
ENSG00000170855	12	120881764	120884215	4	2	283090	0.86405	0.19378	TRIAP1	0.360791	observed FIS
ENSG00000257218	12	120884241	120899389	56	16	282089	3.4205	0.00031254	GATC	0.00375445	observed FIS
ENSG00000111786	12	120899471	120907596	24	8	282198	3.1322	0.00086747	SRSF9	0.00824533	observed FIS
ENSG00000088986	12	120907653	120936296	103	19	282967	3.6144	0.00015053	DYNLL1	0.00209765	observed FIS
ENSG00000110871	12	120941077	120972237	117	19	282973	3.6333	0.00013988	COQ5	0.00197631	observed FIS
ENSG00000022840	12	120971283	121015397	157	24	282859	3.2304	0.00061804	RNF10	0.00637124	observed FIS
ENSG00000167272	12	121016567	121019201	14	6	283188	4.123	1.8699e-05	POP5	0.0003824	observed FIS
ENSG00000157782	12	121078355	121105127	116	24	280553	3.365	0.00038276	CABP1	0.00440209	observed FIS
ENSG00000110917	12	121124672	121139667	64	19	283152	2.3932	0.0083521	MLEC	0.0458916	observed FIS
ENSG00000175970	12	121148238	121161443	63	16	283202	3.0043	0.0013311	UNC119B	0.0115378	observed FIS
ENSG00000122971	12	121163538	121177811	52	11	282867	3.3141	0.00045969	ACADS	0.00508566	observed FIS
ENSG00000157837	12	121200313	121342174	538	30	282929	3.7452	9.0113e-05	SPPL3	0.00138212	observed FIS
ENSG00000272214	12	121407641	121410095	6	3	283015	0.22068	0.41267	AC079602.1	0.569585	observed FIS
ENSG00000135100	12	121416346	121440315	106	19	282373	3.2503	0.0005765	HNF1A	0.00606207	observed FIS
ENSG00000157895	12	121440225	121454305	62	14	282941	3.0431	0.0011709	C12orf43	0.0104315	observed FIS
ENSG00000135114	12	121458095	121477045	64	20	282355	2.1683	0.015068	OASL	0.068658	observed FIS
ENSG00000089041	12	121570622	121623876	297	32	282680	0.59085	0.27731	P2RX7	0.447753	observed FIS
ENSG00000135124	12	121647660	121671909	107	17	282896	2.2474	0.012307	P2RX4	0.0599567	observed FIS
ENSG00000110931	12	121675497	121736111	218	45	281705	3.1407	0.00084267	CAMKK2	0.00808689	observed FIS
ENSG00000089053	12	121746048	121837699	330	46	281961	1.1314	0.12894	ANAPC5	0.279666	observed FIS
ENSG00000170633	12	121837844	121868389	93	8	282606	1.4747	0.070152	RNF34	0.191615	observed FIS
ENSG00000089094	12	121866900	122018920	379	48	281666	4.1764	1.4806e-05	KDM2B	0.00031471	observed FIS
ENSG00000182500	12	122064455	122080583	53	14	281757	1.6515	0.04932	ORAI1	0.152657	observed FIS
ENSG00000139714	12	122089024	122110537	93	17	282576	2.0013	0.022678	MORN3	0.0910517	observed FIS
ENSG00000188735	12	122150658	122220907	239	34	282093	2.757	0.0029163	TMEM120B	0.021041	observed FIS
ENSG00000139725	12	122215664	122241309	99	18	282447	2.0337	0.020991	RHOF	0.08634	observed FIS
ENSG00000139718	12	122242086	122270562	74	18	282293	2.4631	0.0068878	SETD1B	0.0398975	observed FIS
ENSG00000158104	12	122277433	122301502	81	15	280379	2.4953	0.0062931	HPD	0.0374534	observed FIS
ENSG00000110801	12	122326637	122356203	91	18	282300	3.5604	0.00018514	PSMD9	0.00247063	observed FIS
ENSG00000256950	12	122326715	122359376	104	18	282437	3.4649	0.00026524	RP11-87C12.2	0.00330319	observed FIS
ENSG00000158023	12	122355768	122441833	282	27	282614	4.9795	3.1883e-07	WDR66	1.27911e-05	observed FIS
ENSG00000110987	12	122457328	122499948	140	34	281472	2.6454	0.0040796	BCL7A	0.0271055	observed FIS
ENSG00000175727	12	122516628	122631894	265	14	282283	0.93488	0.17492	MLXIP	0.338657	observed FIS
ENSG00000158113	12	122652285	122688018	111	26	281204	1.8282	0.033763	LRRC43	0.119384	observed FIS
ENSG00000204671	12	122656577	122658746	8	3	283226	2.8377	0.0022723	IL31	0.0174118	observed FIS
ENSG00000176383	12	122688090	122693499	16	5	282214	1.3488	0.088693	B3GNT4	0.222237	observed FIS
ENSG00000184047	12	122692210	122712081	52	16	282208	2.3803	0.0086494	DIABLO	0.0469248	observed FIS
ENSG00000256861	12	122692326	122750970	158	25	281941	2.8499	0.0021868	RP11-512M8.5	0.0169282	observed FIS
ENSG00000139719	12	122714111	122751068	102	18	281803	3.0856	0.0010159	VPS33A	0.00937784	observed FIS
ENSG00000130779	12	122755979	122907179	430	42	282581	1.7001	0.044553	CLIP1	0.142831	observed FIS
ENSG00000033030	12	122957417	122985518	68	16	282531	1.4201	0.077785	ZCCHC8	0.204561	observed FIS
ENSG00000111011	12	122989190	123011547	50	10	282288	0.56095	0.28741	RSRC2	0.457348	observed FIS
ENSG00000184445	12	123011793	123110943	266	29	282616	1.257	0.10437	KNTC1	0.245601	observed FIS
ENSG00000196917	12	123104824	123215390	349	48	282190	2.0672	0.019357	HCAR1	0.0813907	observed FIS
ENSG00000182782	12	123185840	123187890	5	3	282300	-0.54091	0.70572	HCAR2	0.79168	observed FIS
ENSG00000255398	12	123199303	123201439	10	3	281751	1.9965	0.022937	HCAR3	0.091651	observed FIS
ENSG00000139726	12	123237321	123255611	52	10	282740	0.97422	0.16497	DENR	0.326827	observed FIS
ENSG00000130783	12	123258874	123312075	210	24	282725	2.2939	0.010899	CCDC62	0.0552138	observed FIS
ENSG00000130787	12	123319000	123347507	111	15	282665	1.1208	0.13119	HIP1R	0.2826	observed FIS
ENSG00000139722	12	123349882	123380991	70	24	282238	2.638	0.0041702	VPS37B	0.0275259	observed FIS
ENSG00000150967	12	123405498	123466196	98	29	282701	4.6094	2.0194e-06	ABCB9	6.11516e-05	observed FIS
ENSG00000111325	12	123459127	123464590	11	5	283227	5.4671	2.2866e-08	OGFOD2	1.3495e-06	observed FIS
ENSG00000182196	12	123464607	123467456	3	2	283118	5.1595	1.2378e-07	ARL6IP4	5.68806e-06	observed FIS
ENSG00000090975	12	123468027	123634562	331	48	282685	6.3093	1.4016e-10	PITPNM2	1.69773e-08	observed FIS
ENSG00000051825	12	123636867	123728561	326	21	282862	5.8667	2.2226e-09	MPHOSPH9	1.69348e-07	observed FIS
ENSG00000130921	12	123717463	123742506	90	12	282712	5.3633	4.0855e-08	C12orf65	2.19317e-06	observed FIS
ENSG00000111328	12	123745528	123756881	39	12	282638	4.8366	6.6028e-07	CDK2AP1	2.35409e-05	observed FIS
ENSG00000139697	12	123773656	123849390	335	21	282880	3.0005	0.0013477	SBNO1	0.011639	observed FIS
ENSG00000183955	12	123868320	123893905	78	19	282582	4.1526	1.6436e-05	SETD8	0.00034318	observed FIS
ENSG00000150977	12	123899936	123921264	65	18	280563	3.5718	0.00017729	RILPL2	0.00239462	observed FIS
ENSG00000184209	12	123942188	123957701	22	7	281554	0.22881	0.40951	SNRNP35	0.567268	observed FIS
ENSG00000188026	12	123955925	124018265	226	37	281697	0.69237	0.24435	RILPL1	0.416042	observed FIS
ENSG00000086598	12	124069078	124083116	49	9	283320	0.36761	0.35658	TMED2	0.521567	observed FIS
ENSG00000111364	12	124086624	124105488	81	12	283016	0.35441	0.36152	DDX55	0.526415	observed FIS
ENSG00000111361	12	124104953	124118313	48	11	282461	1.0023	0.1581	EIF2B1	0.318153	observed FIS
ENSG00000111358	12	124118375	124147153	104	20	282381	1.3146	0.09433	GTF2H3	0.23059	observed FIS
ENSG00000168778	12	124155660	124192948	191	14	283028	0.46276	0.32177	TCTN2	0.490333	observed FIS
ENSG00000185344	12	124196865	124246302	210	20	282604	-0.15415	0.56126	ATP6V0A2	0.686667	observed FIS
ENSG00000197653	12	124247042	124420753	746	60	282159	1.6095	0.053748	DNAH10	0.161466	observed FIS
ENSG00000119242	12	124403207	124457378	201	25	282776	3.1581	0.00079394	CCDC92	0.00775713	observed FIS
ENSG00000250091	12	124410971	124419531	31	9	282997	2.9388	0.0016475	DNAH10OS	0.0135766	observed FIS
ENSG00000179195	12	124456392	124499986	137	26	282522	3.1709	0.00075986	ZNF664	0.00749781	observed FIS
ENSG00000178882	12	124457788	124800570	1329	117	281718	2.548	0.005417	FAM101A	0.0334509	observed FIS
ENSG00000196498	12	124808961	125052135	1038	150	281624	0.83601	0.20157	NCOR2	0.369166	observed FIS
ENSG00000073060	12	125261402	125367214	417	84	281190	-0.19676	0.57799	SCARB1	0.698989	observed FIS
ENSG00000150991	12	125396150	125401914	18	8	281928	1.3305	0.091676	UBC	0.226475	observed FIS
ENSG00000150990	12	125431371	125473668	284	36	281652	0.68296	0.24732	DHX37	0.418947	observed FIS
ENSG00000184992	12	125478246	125515777	176	24	281396	0.61456	0.26942	BRI3BP	0.440514	observed FIS
ENSG00000081760	12	125549925	125627873	299	46	281665	1.7579	0.039385	AACS	0.132148	observed FIS
ENSG00000139364	12	125671382	126146917	1933	214	281482	1.3704	0.085287	TMEM132B	0.216698	observed FIS
ENSG00000181234	12	128751948	129192460	1866	257	280936	0.75143	0.2262	TMEM132C	0.395583	observed FIS
ENSG00000139370	12	129277739	129308528	161	17	282531	-1.5793	0.94287	SLC15A4	0.956702	observed FIS
ENSG00000151948	12	129337972	129469509	625	88	280616	2.0235	0.021513	GLT1D1	0.0877233	observed FIS
ENSG00000151952	12	129556270	130388211	3898	362	281497	2.8452	0.0022194	TMEM132D	0.0171244	observed FIS
ENSG00000111432	12	130647004	130650285	11	5	279408	1.3314	0.091531	FZD10	0.226319	observed FIS
ENSG00000125207	12	130822432	130857182	145	30	281816	0.66704	0.25237	PIWIL1	0.423842	observed FIS
ENSG00000060709	12	130880682	131200826	1682	208	281448	1.2536	0.105	RIMBP2	0.246531	observed FIS
ENSG00000111450	12	131274145	131323811	241	24	282624	-1.8033	0.96433	STX2	0.973209	observed FIS
ENSG00000132341	12	131356424	131362223	21	8	282698	-1.6199	0.94738	RAN	0.960134	observed FIS
ENSG00000111452	12	131438452	131626014	1017	79	281384	-0.14091	0.55603	GPR133	0.681946	observed FIS
ENSG00000268091	12	131514221	131514769	5	2	282594	0.68501	0.24667	AC078925.1	0.418334	observed FIS
ENSG00000061936	12	132195626	132284282	296	38	282314	2.8149	0.0024393	SFSWAP	0.0182474	observed FIS
ENSG00000198598	12	132312938	132336328	147	33	281679	1.5532	0.060192	MMP17	0.173806	observed FIS
ENSG00000177169	12	132379196	132407712	110	26	281974	0.48602	0.31347	ULK1	0.4833	observed FIS
ENSG00000177192	12	132413745	132428406	54	14	282822	0.0603	0.47596	PUS1	0.620515	observed FIS
ENSG00000183495	12	132434508	132565005	455	32	282772	0.42537	0.33528	EP400	0.502893	observed FIS
ENSG00000185684	12	132568828	132613029	176	16	282946	0.39569	0.34617	EP400NL	0.512034	observed FIS
ENSG00000185163	12	132621139	132628880	50	13	283198	-0.18713	0.57422	DDX51	0.696391	observed FIS
ENSG00000184967	12	132628993	132637013	27	15	281286	0.46181	0.32211	NOC4L	0.490656	observed FIS
ENSG00000182870	12	132680924	132905935	600	82	281138	0.98022	0.16349	GALNT9	0.324848	observed FIS
ENSG00000269676	12	133049334	133050726	3	2	279942	0.11983	0.45231	MUC8	0.601044	observed FIS
ENSG00000112787	12	133066137	133161774	496	50	281792	1.328	0.092096	FBRSL1	0.227157	observed FIS
ENSG00000187848	12	133195366	133198972	12	5	281880	1.3916	0.082024	P2RX2	0.211652	observed FIS
ENSG00000177084	12	133200348	133263951	252	16	282962	1.8228	0.034164	POLE	0.120171	observed FIS
ENSG00000176894	12	133264192	133297276	129	27	281795	1.5975	0.055076	PXMP2	0.164073	observed FIS
ENSG00000256632	12	133264635	133291498	84	18	282225	1.7249	0.042274	RP13-672B3.2	0.138322	observed FIS
ENSG00000247077	12	133287405	133299228	70	22	281089	1.1033	0.13494	PGAM5	0.287564	observed FIS
ENSG00000176915	12	133302254	133338474	165	34	282081	0.66975	0.25151	ANKLE2	0.422924	observed FIS
ENSG00000090615	12	133345495	133405444	252	32	282339	2.4621	0.0069065	GOLGA3	0.0399465	observed FIS
ENSG00000072609	12	133398773	133532890	458	32	282073	2.7051	0.0034137	CHFR	0.0237239	observed FIS
ENSG00000196458	12	133498019	133532892	23	7	282418	2.5771	0.0049822	ZNF605	0.0313394	observed FIS
ENSG00000196387	12	133656424	133684130	5	1	282765	-0.14616	0.5581	ZNF140	0.683819	observed FIS
ENSG00000214029	12	133694740	133707059	45	9	281918	1.8947	0.029065	ZNF891	0.107583	observed FIS
ENSG00000256223	12	133707161	133736051	87	13	282628	1.3273	0.092197	ZNF10	0.227322	observed FIS
ENSG00000256825	12	133707570	133778955	228	21	282321	1.7319	0.041648	CTD-2140B24.4	0.137008	observed FIS
ENSG00000090612	12	133707570	133783698	250	22	282332	1.7664	0.038661	ZNF268	0.13043	observed FIS
ENSG00000255748	12	133787246	133787772	2	1	282121	2.1265	0.016731	AC226150.4	0.0736772	observed FIS
ENSG00000227059	12	133794898	133812681	50	12	279998	1.8456	0.032475	ANHX	0.116177	observed FIS
ENSG00000198033	13	19747910	19755992	73	9	282780	-0.14641	0.5582	TUBA3C	0.683897	observed FIS
ENSG00000121388	13	19756173	19761496	50	5	282513	1.0256	0.15255	RP11-408E5.4	0.31116	observed FIS
ENSG00000132958	13	19997017	20110903	359	25	282816	0.013861	0.49447	TPTE2	0.634835	observed FIS
ENSG00000196199	13	20207788	20247599	143	25	282906	1.3511	0.088325	MPHOSPH8	0.221645	observed FIS
ENSG00000121390	13	20248896	20357142	402	32	282973	1.8667	0.030968	PSPC1	0.112432	observed FIS
ENSG00000269591	13	20268547	20269240	3	1	283549	0.921	0.17852	AL354808.2	0.34334	observed FIS
ENSG00000132950	13	20397622	20437776	167	15	283111	1.3835	0.083261	ZMYM5	0.213676	observed FIS
ENSG00000121741	13	20532810	20665968	354	30	282678	-0.23441	0.59267	ZMYM2	0.709729	observed FIS
ENSG00000121743	13	20712394	20735188	118	29	281950	0.21498	0.41489	GJA3	0.571506	observed FIS
ENSG00000165474	13	20761609	20767037	19	8	283141	-0.2078	0.58231	GJB2	0.70228	observed FIS
ENSG00000121742	13	20796110	20806534	34	18	282231	-0.71078	0.76139	GJB6	0.831055	observed FIS
ENSG00000165475	13	20977806	21099996	582	65	281505	1.4535	0.073044	CRYL1	0.196924	observed FIS
ENSG00000032742	13	21140585	21265503	446	30	282667	2.6037	0.0046116	IFT88	0.02956	observed FIS
ENSG00000172458	13	21276266	21297237	64	14	279913	3.7592	8.5225e-05	IL17D	0.00131918	observed FIS
ENSG00000150456	13	21302870	21348097	243	31	282872	4.0168	2.9496e-05	N6AMT2	0.00055569	observed FIS
ENSG00000132953	13	21351469	21477187	465	38	282772	3.7294	9.5982e-05	XPO4	0.00145443	observed FIS
ENSG00000150457	13	21547171	21635686	332	31	282406	0.3317	0.37006	LATS2	0.534133	observed FIS
ENSG00000150459	13	21714653	21723221	24	8	280815	-0.71722	0.76338	SAP18	0.832266	observed FIS
ENSG00000165480	13	21727734	21750741	95	18	282303	-0.94481	0.82762	SKA3	0.874404	observed FIS
ENSG00000173141	13	21750784	21753223	8	5	282196	-0.64086	0.73919	MRP63	0.816052	observed FIS
ENSG00000180776	13	21950263	22033509	285	25	282687	1.4576	0.07248	ZDHHC20	0.195813	observed FIS
ENSG00000165487	13	22066836	22178353	392	34	282065	0.82243	0.20542	MICU2	0.373268	observed FIS
ENSG00000102678	13	22245522	22278637	87	16	281132	0.64257	0.26025	FGF9	0.43143	observed FIS
ENSG00000102683	13	23755091	23899304	1086	75	281312	0.6788	0.24863	SGCG	0.42015	observed FIS
ENSG00000151835	13	23902965	24007841	440	58	281510	1.5294	0.063083	SACS	0.178955	observed FIS
ENSG00000127863	13	24144509	24250232	446	52	281416	1.2718	0.10173	TNFRSF19	0.241737	observed FIS
ENSG00000027001	13	24304328	24463558	586	36	281107	0.90796	0.18195	MIPEP	0.347391	observed FIS
ENSG00000268735	13	24322243	24323901	14	7	282555	1.2833	0.099701	AL139080.1	0.23912	observed FIS
ENSG00000205863	13	24465238	24476794	50	6	281802	1.0782	0.14047	C1QTNF9B	0.295417	observed FIS
ENSG00000273167	13	24553839	24895169	1754	213	281315	0.41651	0.33852	RP11-307N16.6	0.506026	observed FIS
ENSG00000182957	13	24553944	24881212	1679	204	281338	0.54211	0.29387	SPATA13	0.464256	observed FIS
ENSG00000240654	13	24881304	24896673	79	17	280822	-1.1597	0.87692	C1QTNF9	0.909287	observed FIS
ENSG00000205850	13	24895264	24895566	1	1	282360	-0.84839	0.80189	AL359736.1	0.857091	observed FIS
ENSG00000102699	13	24995064	25086948	573	23	282660	-0.94194	0.82689	PARP4	0.873877	observed FIS
ENSG00000075673	13	25254549	25285921	191	26	281362	-0.83171	0.79721	ATP12A	0.854489	observed FIS
ENSG00000132972	13	25338290	25454059	412	30	282837	2.4123	0.0079271	RNF17	0.0442643	observed FIS
ENSG00000151849	13	25457171	25497018	149	30	282795	2.3686	0.0089286	CENPJ	0.0477485	observed FIS
ENSG00000269099	13	25591541	25591675	1	1	279808	1.9133	0.027856	LSP1	0.1044	observed FIS
ENSG00000151846	13	25670300	25673389	5	3	282065	1.0349	0.15035	PABPC3	0.308103	observed FIS
ENSG00000165566	13	25735822	25746426	27	6	282456	-0.40647	0.6578	AMER2	0.756323	observed FIS
ENSG00000139505	13	25802307	25862147	158	20	282588	1.5907	0.055839	MTMR6	0.165381	observed FIS
ENSG00000139496	13	25875662	25923938	100	44	282168	-0.16408	0.56517	NUPL1	0.689442	observed FIS
ENSG00000132932	13	25946209	26599989	2752	173	281895	1.8941	0.029108	ATP8A2	0.107644	observed FIS
ENSG00000215549	13	26442061	26455095	25	9	281731	-1.3381	0.90957	AL138815.1	0.932771	observed FIS
ENSG00000268344	13	26452422	26452679	2	1	281120	-0.39368	0.65309	AL138815.2	0.752797	observed FIS
ENSG00000180730	13	26618735	26625169	25	9	281371	0.49737	0.30946	SHISA2	0.479701	observed FIS
ENSG00000127870	13	26706253	26796791	450	60	281201	0.92508	0.17746	RNF6	0.341962	observed FIS
ENSG00000132964	13	26828276	26979375	523	39	282832	1.4605	0.072078	CDK8	0.195099	observed FIS
ENSG00000132970	13	27131840	27263085	564	38	282757	1.4007	0.080654	WASF3	0.20926	observed FIS
ENSG00000132975	13	27329341	27334922	14	5	281900	3.2536	0.00056981	GPR12	0.00601852	observed FIS
ENSG00000152484	13	27640293	27746033	387	41	282432	0.63945	0.26126	USP12	0.432568	observed FIS
ENSG00000122026	13	27825446	27830828	23	9	282716	0.059031	0.47646	RPL21	0.62079	observed FIS
ENSG00000122035	13	27844464	27847827	10	5	281586	1.1276	0.12973	RASL11A	0.280628	observed FIS
ENSG00000122034	13	27998681	28009958	46	9	282887	0.99662	0.15948	GTF3A	0.319894	observed FIS
ENSG00000122033	13	28009776	28024739	77	15	282442	1.3353	0.090893	MTIF3	0.225273	observed FIS
ENSG00000139517	13	28120050	28194541	296	28	282941	-0.61328	0.73015	LNX2	0.809298	observed FIS
ENSG00000186184	13	28194903	28241548	180	37	281826	0.011754	0.49531	POLR1D	0.635439	observed FIS
ENSG00000169840	13	28366780	28368905	2	1	279239	0.73315	0.23173	GSX1	0.401685	observed FIS
ENSG00000139515	13	28494157	28500368	25	8	282464	-1.9262	0.97296	PDX1	0.979335	observed FIS
ENSG00000180389	13	28519343	28519727	4	2	280902	0.06276	0.47498	ATP5EP2	0.619773	observed FIS
ENSG00000165556	13	28536274	28545276	23	6	282465	0.40661	0.34215	CDX2	0.508876	observed FIS
ENSG00000183463	13	28551851	28562791	33	8	281449	-2.4184	0.99221	URAD	0.993858	observed FIS
ENSG00000122025	13	28577411	28674729	418	27	281992	1.3541	0.087855	FLT3	0.220965	observed FIS
ENSG00000152520	13	28712643	28869475	376	34	281935	0.55687	0.28881	PAN3	0.458871	observed FIS
ENSG00000102755	13	28874489	29069265	671	64	282014	-0.52142	0.69896	FLT1	0.786257	observed FIS
ENSG00000132963	13	29233241	29253062	63	13	281991	1.4866	0.068555	POMP	0.189073	observed FIS
ENSG00000139508	13	29274201	29293107	47	12	281415	0.23592	0.40675	SLC46A3	0.564811	observed FIS
ENSG00000132938	13	29598748	30077892	2140	126	282226	1.4678	0.07108	MTUS2	0.19325	observed FIS
ENSG00000139514	13	30083547	30169825	328	31	282425	0.99096	0.16085	SLC7A1	0.321394	observed FIS
ENSG00000122042	13	30338508	30424821	272	21	282633	2.3414	0.0096053	UBL3	0.0502775	observed FIS
ENSG00000102781	13	30776767	30881621	428	53	281926	2.8955	0.0018929	KATNAL1	0.0151088	observed FIS
ENSG00000189403	13	31032884	31191734	499	103	281263	0.44884	0.32678	HMGB1	0.494897	observed FIS
ENSG00000132952	13	31191830	31233686	88	21	282170	-0.60681	0.72801	USPL1	0.807637	observed FIS
ENSG00000132965	13	31309645	31338556	145	24	281686	0.53108	0.29768	ALOX5AP	0.467564	observed FIS
ENSG00000102802	13	31480328	31499709	76	24	281441	1.3486	0.088734	MEDAG	0.222237	observed FIS
ENSG00000175664	13	31506840	31549639	184	32	282785	0.32746	0.37166	TEX26	0.535648	observed FIS
ENSG00000120694	13	31710762	31736525	82	15	282818	3.0315	0.0012167	HSPH1	0.0107434	observed FIS
ENSG00000187676	13	31774073	31906413	424	41	282046	3.3076	0.00047057	B3GALTL	0.00518478	observed FIS
ENSG00000133105	13	32313674	32377009	261	25	282342	3.0605	0.001105	RXFP2	0.00995712	observed FIS
ENSG00000073910	13	32605437	32870794	1014	105	281683	0.28451	0.38801	FRY	0.549668	observed FIS
ENSG00000189167	13	32877837	32889481	59	6	282335	1.3016	0.096521	ZAR1L	0.234314	observed FIS
ENSG00000139618	13	32889611	32973805	253	30	282366	1.53	0.063011	BRCA2	0.178885	observed FIS
ENSG00000139597	13	32974861	33002315	73	21	281688	-0.16897	0.56709	N4BP2L1	0.690827	observed FIS
ENSG00000244754	13	33006554	33112970	231	38	282246	-0.6696	0.74845	N4BP2L2	0.822155	observed FIS
ENSG00000083642	13	33160564	33352157	576	25	282369	0.67139	0.25099	PDS5B	0.422475	observed FIS
ENSG00000133116	13	33590207	33640282	237	24	281685	0.38444	0.35033	KL	0.516317	observed FIS
ENSG00000133121	13	33677272	33924767	965	90	281570	-1.4668	0.92878	STARD13	0.94733	observed FIS
ENSG00000133119	13	34392186	34540695	520	39	282666	1.462	0.071872	RFC3	0.194722	observed FIS
ENSG00000172915	13	35516424	36247159	2483	90	282578	2.8383	0.0022676	NBEA	0.0173898	observed FIS
ENSG00000180660	13	36047926	36050832	2	1	281105	1.2116	0.11284	MAB21L1	0.257018	observed FIS
ENSG00000133083	13	36345478	36705443	1369	133	282103	3.7318	9.507e-05	DCLK1	0.00144409	observed FIS
ENSG00000120669	13	36742345	36871979	598	35	282740	0.057263	0.47717	SOHLH2	0.621321	observed FIS
ENSG00000250709	13	36742931	36871979	596	35	282740	0.020356	0.49188	CCDC169-SOHLH2	0.632968	observed FIS
ENSG00000242715	13	36801182	36871977	376	12	282868	-0.010752	0.50429	CCDC169	0.642683	observed FIS
ENSG00000133104	13	36875775	36944317	190	22	282445	0.26248	0.39647	SPG20	0.556797	observed FIS
ENSG00000120664	13	36920568	36943738	79	16	282603	0.68574	0.24644	SPG20OS	0.418131	observed FIS
ENSG00000133101	13	37005967	37017019	24	6	282011	0.62418	0.26626	CCNA1	0.437576	observed FIS
ENSG00000180440	13	37248049	37271976	73	19	280675	-0.79461	0.78658	SERTM1	0.847486	observed FIS
ENSG00000133111	13	37393361	37403241	25	9	280845	0.53479	0.2964	RFXAP	0.466304	observed FIS
ENSG00000120693	13	37418968	37494902	258	42	281708	0.71315	0.23788	SMAD9	0.408746	observed FIS
ENSG00000120697	13	37523912	37574398	142	29	282551	1.5419	0.061549	ALG5	0.176314	observed FIS
ENSG00000120699	13	37572953	37583750	32	11	282907	0.80644	0.20999	EXOSC8	0.377722	observed FIS
ENSG00000102710	13	37583449	37633850	117	25	282602	0.9976	0.15924	SUPT20H	0.319616	observed FIS
ENSG00000180138	13	37677398	37679803	11	3	283043	0.34774	0.36402	CSNK1A1L	0.528873	observed FIS
ENSG00000133110	13	38136720	38172981	123	24	281659	2.875	0.0020201	POSTN	0.0159049	observed FIS
ENSG00000133107	13	38210773	38444562	1083	87	282263	2.0914	0.018247	TRPC4	0.0783092	observed FIS
ENSG00000120686	13	38923986	38937140	27	4	283159	0.40859	0.34142	UFM1	0.50825	observed FIS
ENSG00000150893	13	39261266	39460074	645	68	282004	1.1285	0.12955	FREM2	0.280463	observed FIS
ENSG00000133115	13	39540062	39565203	108	24	281155	0.40464	0.34287	STOML3	0.509377	observed FIS
ENSG00000120685	13	39584003	39612252	97	16	282834	0.50129	0.30808	PROSER1	0.478347	observed FIS
ENSG00000188811	13	39612443	39624246	30	16	282793	0.79047	0.21463	NHLRC3	0.383259	observed FIS
ENSG00000183722	13	39917029	40177665	1139	101	281882	-1.3353	0.9091	LHFP	0.932339	observed FIS
ENSG00000133103	13	40229764	40365802	448	31	282259	0.42295	0.33617	COG6	0.503788	observed FIS
ENSG00000269120	13	41111138	41111323	1	1	280919	2.0911	0.018261	AL133318.1	0.0783515	observed FIS
ENSG00000150907	13	41129804	41240734	324	28	282601	1.7207	0.042651	FOXO1	0.13893	observed FIS
ENSG00000102738	13	41303432	41345309	101	12	282880	-0.098183	0.53911	MRPS31	0.668747	observed FIS
ENSG00000102743	13	41363548	41384247	101	18	282966	1.6265	0.051919	SLC25A15	0.158012	observed FIS
ENSG00000120690	13	41506056	41635576	426	40	282631	0.30163	0.38147	ELF1	0.544143	observed FIS
ENSG00000120688	13	41635410	41658137	40	20	282561	0.84771	0.1983	WBP4	0.365961	observed FIS
ENSG00000165572	13	41701705	41706882	6	4	282194	0.062704	0.475	KBTBD6	0.619773	observed FIS
ENSG00000120696	13	41763969	41768702	6	2	282571	1.2415	0.1072	KBTBD7	0.249526	observed FIS
ENSG00000120662	13	41790505	41837742	160	19	282723	0.79222	0.21412	MTRF1	0.382783	observed FIS
ENSG00000172766	13	41885341	41951166	209	23	282775	-0.89993	0.81592	NAA16	0.866743	observed FIS
ENSG00000102760	13	42031695	42045018	42	13	280088	-0.049073	0.51957	RGCC	0.654258	observed FIS
ENSG00000102763	13	42140973	42535256	1316	61	282820	0.50147	0.30802	VWA8	0.478293	observed FIS
ENSG00000102780	13	42614176	42830714	995	63	282130	-0.83396	0.79785	DGKH	0.854847	observed FIS
ENSG00000023516	13	42846289	42897396	178	30	282586	1.3198	0.093446	AKAP11	0.229142	observed FIS
ENSG00000120659	13	43136872	43182149	158	25	282333	2.2716	0.011554	TNFSF11	0.0574992	observed FIS
ENSG00000179813	13	43355686	43365683	43	11	283028	-0.19922	0.57895	FAM216B	0.699791	observed FIS
ENSG00000133106	13	43460524	43566407	440	64	281201	0.55033	0.29105	EPSTI1	0.461376	observed FIS
ENSG00000120675	13	43597339	43683045	291	21	281769	1.9775	0.023994	DNAJC15	0.0946536	observed FIS
ENSG00000120658	13	43787654	44361044	1890	116	282040	1.5406	0.061712	ENOX1	0.176603	observed FIS
ENSG00000151773	13	44398045	44453827	247	29	283205	2.3373	0.0097116	CCDC122	0.0507476	observed FIS
ENSG00000179630	13	44453420	44468068	66	15	282944	2.3895	0.0084367	LACC1	0.0461953	observed FIS
ENSG00000139656	13	44717679	44735393	46	17	282201	-0.79963	0.78804	SMIM2	0.848286	observed FIS
ENSG00000151778	13	44947801	44971850	48	13	282435	0.29141	0.38537	SERP2	0.547309	observed FIS
ENSG00000102804	13	45007655	45151283	395	32	282713	0.19085	0.42432	TSC22D1	0.579374	observed FIS
ENSG00000083635	13	45513384	45563618	82	22	282676	0.55152	0.29064	NUFIP1	0.460887	observed FIS
ENSG00000133114	13	45563687	45607746	138	26	282663	-0.22096	0.58744	GPALPP1	0.705666	observed FIS
ENSG00000188342	13	45694650	45858237	394	22	282543	0.61619	0.26888	GTF2F2	0.44023	observed FIS
ENSG00000180332	13	45766988	45775175	14	4	282774	0.7449	0.22816	KCTD4	0.397757	observed FIS
ENSG00000133112	13	45911008	45915505	16	6	282757	0.61577	0.26902	TPT1	0.440236	observed FIS
ENSG00000174032	13	45967451	45992590	78	20	282245	-0.1223	0.54867	SLC25A30	0.676167	observed FIS
ENSG00000136152	13	46039060	46110765	243	21	283007	0.73	0.2327	COG3	0.402958	observed FIS
ENSG00000165837	13	46108657	46189874	304	39	282242	0.27862	0.39027	FAM194B	0.55178	observed FIS
ENSG00000174015	13	46276446	46288694	57	15	282318	-1.3004	0.90327	SPERT	0.927811	observed FIS
ENSG00000215475	13	46354405	46425871	299	40	281328	0.47801	0.31632	SIAH3	0.485838	observed FIS
ENSG00000123200	13	46528600	46626894	255	21	282582	0.042706	0.48297	ZC3H13	0.625542	observed FIS
ENSG00000080618	13	46627321	46679211	196	17	281348	0.25378	0.39983	CPB2	0.55941	observed FIS
ENSG00000136167	13	46700055	46786006	349	58	281616	0.79756	0.21256	LCP1	0.380822	observed FIS
ENSG00000173988	13	46786083	46851501	275	26	281311	0.56345	0.28656	LRRC63	0.45681	observed FIS
ENSG00000102445	13	46916139	47012325	466	25	282896	-1.1966	0.88427	KIAA0226L	0.914869	observed FIS
ENSG00000136141	13	47127303	47327175	731	52	282067	-0.65465	0.74365	LRCH1	0.818889	observed FIS
ENSG00000139684	13	47345391	47371367	66	16	281613	2.7371	0.0030988	ESD	0.0220712	observed FIS
ENSG00000102468	13	47405685	47471169	301	47	281888	1.5993	0.054879	HTR2A	0.163693	observed FIS
ENSG00000136143	13	48510622	48612125	539	25	283050	-0.29295	0.61522	SUCLA2	0.726127	observed FIS
ENSG00000136159	13	48611703	48621358	35	15	282382	0.38167	0.35135	NUDT15	0.516944	observed FIS
ENSG00000136146	13	48627459	48669267	218	35	283031	1.1718	0.12065	MED4	0.267834	observed FIS
ENSG00000136156	13	48807294	48837063	72	20	282443	0.29214	0.38509	ITM2B	0.547191	observed FIS
ENSG00000139687	13	48877887	49056122	582	32	282868	1.4786	0.069629	RB1	0.190627	observed FIS
ENSG00000139679	13	48963707	49018840	177	29	283133	1.8278	0.03379	LPAR6	0.11939	observed FIS
ENSG00000136161	13	49063095	49107369	125	30	283077	1.8806	0.030016	RCBTB2	0.110154	observed FIS
ENSG00000152207	13	49280951	49283498	14	4	283075	-0.6908	0.75516	CYSLTR2	0.826307	observed FIS
ENSG00000102531	13	49550048	49783915	525	46	282459	0.34118	0.36648	FNDC3A	0.530855	observed FIS
ENSG00000102539	13	49794474	49796513	2	1	282042	-1.2661	0.89726	MLNR	0.923404	observed FIS
ENSG00000102543	13	49822047	49867618	107	12	282324	0.46034	0.32264	CDADC1	0.491144	observed FIS
ENSG00000102547	13	49882786	50018262	486	50	280923	3.8343	6.2968e-05	CAB39L	0.00103072	observed FIS
ENSG00000215462	13	50007495	50020554	42	12	282712	3.0028	0.0013374	AL136218.1	0.0115871	observed FIS
ENSG00000136169	13	50018429	50069138	183	24	282757	2.479	0.0065867	SETDB2	0.0386904	observed FIS
ENSG00000136147	13	50069746	50103123	119	18	282541	2.2616	0.011861	PHF11	0.0583812	observed FIS
ENSG00000136144	13	50106082	50159719	308	18	282772	4.7583	9.7603e-07	RCBTB1	3.32307e-05	observed FIS
ENSG00000152213	13	50202435	50208008	24	12	282483	3.6311	0.00014112	ARL11	0.00199014	observed FIS
ENSG00000123179	13	50234859	50265611	182	28	282617	4.1561	1.6183e-05	EBPL	0.00033902	observed FIS
ENSG00000102753	13	50273447	50367057	338	34	283049	2.9853	0.0014166	KPNA3	0.012074	observed FIS
ENSG00000123178	13	50486842	50510626	50	10	283055	1.0624	0.14404	SPRYD7	0.300417	observed FIS
ENSG00000204977	13	50570024	50594617	66	17	282888	2.7001	0.0034664	TRIM13	0.0240107	observed FIS
ENSG00000198553	13	50589390	50595058	16	5	283317	2.3985	0.008232	KCNRG	0.0454431	observed FIS
ENSG00000176124	13	50656307	51297372	2134	134	282386	5.4459	2.5772e-08	DLEU1	1.48446e-06	observed FIS
ENSG00000186047	13	51285144	51418075	458	51	281691	0.2816	0.38913	DLEU7	0.550787	observed FIS
ENSG00000136104	13	51483814	51544592	141	29	282262	0.14583	0.44203	RNASEH2B	0.593351	observed FIS
ENSG00000150510	13	51796503	51858377	187	39	281550	0.015154	0.49395	FAM124A	0.634422	observed FIS
ENSG00000253309	13	51909909	51938871	105	21	282472	0.82341	0.20514	SERPINE3	0.372867	observed FIS
ENSG00000102786	13	51928213	52028400	342	24	282770	1.7037	0.04422	INTS6	0.142275	observed FIS
ENSG00000139668	13	52158644	52336171	356	57	282602	0.73693	0.23058	WDFY2	0.400572	observed FIS
ENSG00000102796	13	52342129	52378293	101	33	281426	-0.51471	0.69662	DHRS12	0.784653	observed FIS
ENSG00000123171	13	52436117	52440366	12	3	282975	1.0759	0.141	CCDC70	0.295927	observed FIS
ENSG00000123191	13	52506809	52585630	280	29	282528	0.93824	0.17406	ATP7B	0.337622	observed FIS
ENSG00000253710	13	52586534	52603800	44	16	283129	1.7013	0.044443	ALG11	0.142701	observed FIS
ENSG00000253797	13	52598827	52607736	16	5	283406	1.3593	0.087028	UTP14C	0.219733	observed FIS
ENSG00000197168	13	52611093	52703214	254	26	283066	1.5713	0.058055	NEK5	0.17	observed FIS
ENSG00000136098	13	52706775	52733996	102	20	283016	1.1311	0.129	NEK3	0.279754	observed FIS
ENSG00000136114	13	52951305	52980629	114	14	283074	-0.04012	0.516	THSD1	0.651586	observed FIS
ENSG00000136100	13	52986737	53024763	181	18	283262	-0.050972	0.52033	VPS36	0.654822	observed FIS
ENSG00000136108	13	53029564	53050763	109	14	283103	-0.1852	0.57346	CKAP2	0.695826	observed FIS
ENSG00000139675	13	53191605	53217919	105	10	283006	-0.95325	0.82977	HNRNPA1L2	0.875843	observed FIS
ENSG00000165416	13	53226844	53275044	191	18	283108	-0.48863	0.68745	SUGT1	0.777952	observed FIS
ENSG00000136110	13	53277399	53313947	128	22	282388	-0.4378	0.66924	LECT1	0.764151	observed FIS
ENSG00000136099	13	53418109	53422775	13	6	282284	1.6054	0.054201	PCDH8	0.162306	observed FIS
ENSG00000102837	13	53602894	53626192	93	26	281875	4.0609	2.4442e-05	OLFM4	0.00047867	observed FIS
ENSG00000118946	13	58205944	58303445	264	38	282383	4.8828	5.2298e-07	PCDH17	1.93012e-05	observed FIS
ENSG00000139734	13	60239717	60738121	1623	51	282429	4.0991	2.0734e-05	DIAPH3	0.00041769	observed FIS
ENSG00000083544	13	60970591	61148012	589	35	282489	1.3572	0.087352	TDRD3	0.220191	observed FIS
ENSG00000197991	13	61983818	62002220	69	19	278808	3.7461	8.9806e-05	PCDH20	0.00137853	observed FIS
ENSG00000184226	13	66876967	67804468	2868	176	281781	3.919	4.4462e-05	PCDH9	0.00077792	observed FIS
ENSG00000150361	13	70274726	70682591	2117	92	281907	-0.65472	0.74368	KLHL1	0.818889	observed FIS
ENSG00000165659	13	72012098	72441330	1172	109	282148	1.5972	0.055113	DACH1	0.164132	observed FIS
ENSG00000204899	13	73282495	73301825	77	11	282564	1.3211	0.093233	MZT1	0.228737	observed FIS
ENSG00000136122	13	73302061	73330336	98	25	282754	1.6945	0.045081	BORA	0.143949	observed FIS
ENSG00000083520	13	73329540	73356234	82	23	282663	1.9155	0.027717	DIS3	0.10402	observed FIS
ENSG00000083535	13	73356197	73590591	777	38	282812	1.813	0.034916	PIBF1	0.122013	observed FIS
ENSG00000102554	13	73629114	73651676	76	23	282813	0.6709	0.25114	KLF5	0.422577	observed FIS
ENSG00000118922	13	74260226	74708394	1838	172	281844	1.8493	0.032208	KLF12	0.115594	observed FIS
ENSG00000177596	13	74987094	74993252	33	12	282345	2.8684	0.0020625	AL355390.1	0.0161655	observed FIS
ENSG00000136111	13	75858808	76056250	678	88	281224	0.0057102	0.49772	TBC1D4	0.637665	observed FIS
ENSG00000188243	13	76099350	76123575	95	18	282278	0.37839	0.35257	COMMD6	0.517991	observed FIS
ENSG00000118939	13	76123619	76180085	206	26	282523	-0.16392	0.5651	UCHL3	0.689401	observed FIS
ENSG00000136153	13	76194570	76434004	810	71	282478	2.246	0.012352	LMO7	0.0601179	observed FIS
ENSG00000178734	13	76445187	76457947	88	12	282029	1.7863	0.037022	C13orf45	0.126573	observed FIS
ENSG00000178695	13	77454312	77460540	12	8	280612	3.6378	0.0001375	KCTD12	0.00195207	observed FIS
ENSG00000102794	13	77522632	77532777	29	11	282119	0.15684	0.43769	IRG1	0.589461	observed FIS
ENSG00000102805	13	77564795	77576652	50	11	282553	0.078726	0.46863	CLN5	0.61452	observed FIS
ENSG00000005812	13	77566740	77601330	124	16	282752	0.70935	0.23905	FBXL3	0.410085	observed FIS
ENSG00000005810	13	77618792	77901185	695	42	282773	0.20178	0.42004	MYCBP2	0.57586	observed FIS
ENSG00000136155	13	78109809	78219398	335	33	282146	3.2321	0.00061449	SCEL	0.00634503	observed FIS
ENSG00000139737	13	78272023	78338377	177	32	282353	2.6945	0.0035248	SLAIN1	0.0242994	observed FIS
ENSG00000136160	13	78469616	78493903	79	19	282498	1.3869	0.08274	EDNRB	0.212947	observed FIS
ENSG00000152192	13	79172497	79177673	10	5	281913	-0.05356	0.52136	POU4F1	0.655856	observed FIS
ENSG00000152193	13	79188426	79233314	126	18	282537	0.060944	0.4757	RNF219	0.620323	observed FIS
ENSG00000139746	13	79885962	79980612	318	17	282899	1.8797	0.030077	RBM26	0.110228	observed FIS
ENSG00000102471	13	80055287	80130210	171	26	283006	1.5217	0.06404	NDFIP2	0.180855	observed FIS
ENSG00000136158	13	80910111	80915086	12	6	281275	-0.90281	0.81669	SPRY2	0.86722	observed FIS
ENSG00000178235	13	84451344	84456528	7	4	282650	1.4231	0.077357	SLITRK1	0.204014	observed FIS
ENSG00000184564	13	86366925	86373623	27	5	282137	0.47419	0.31768	SLITRK6	0.486615	observed FIS
ENSG00000165300	13	88324870	88331871	9	6	282900	-0.51368	0.69626	SLITRK5	0.784341	observed FIS
ENSG00000179399	13	92050929	93519490	5535	277	281760	-0.21343	0.5845	GPC5	0.703933	observed FIS
ENSG00000183098	13	93879095	95059655	4313	247	282005	2.2546	0.01208	GPC6	0.0592431	observed FIS
ENSG00000080166	13	95089558	95131936	189	30	282612	0.43131	0.33312	DCT	0.500806	observed FIS
ENSG00000088451	13	95226308	95248511	75	13	282789	0.24066	0.40491	TGDS	0.563125	observed FIS
ENSG00000152749	13	95254157	95286899	90	18	282587	0.75764	0.22433	GPR180	0.393113	observed FIS
ENSG00000125285	13	95361886	95364389	4	2	282493	-1.2516	0.89464	SOX21	0.921642	observed FIS
ENSG00000125257	13	95672083	95953687	1394	117	281703	0.73404	0.23146	ABCC4	0.401438	observed FIS
ENSG00000134873	13	96085858	96232013	662	43	281852	1.3352	0.090903	CLDN10	0.225273	observed FIS
ENSG00000134874	13	96230457	96296957	147	42	282575	1.2168	0.11184	DZIP1	0.255843	observed FIS
ENSG00000102580	13	96329393	96447243	228	57	282773	1.9671	0.024587	DNAJC3	0.0961498	observed FIS
ENSG00000102595	13	96453834	96705736	679	36	282816	1.5847	0.056514	UGGT2	0.166701	observed FIS
ENSG00000185352	13	96743093	97485671	2356	106	282262	-0.034039	0.51358	HS6ST3	0.649572	observed FIS
ENSG00000165621	13	97637973	97646984	42	10	281728	1.7341	0.041449	OXGR1	0.136616	observed FIS
ENSG00000139793	13	97873688	98046374	494	55	281230	4.5325	2.9141e-06	MBNL2	8.2881e-05	observed FIS
ENSG00000125249	13	98086476	98121382	69	18	282151	3.0273	0.0012338	RAP2A	0.010874	observed FIS
ENSG00000065150	13	98605912	98676551	175	29	281704	0.17935	0.42883	IPO5	0.582849	observed FIS
ENSG00000152767	13	98794816	99102027	1445	170	281441	1.4163	0.078338	FARP1	0.205394	observed FIS
ENSG00000139797	13	98828039	98829519	5	2	283187	1.3486	0.088728	RNF113B	0.222237	observed FIS
ENSG00000102572	13	99102455	99230194	497	46	281994	2.5222	0.0058314	STK24	0.0354537	observed FIS
ENSG00000088386	13	99336055	99404908	309	64	281417	0.1069	0.45743	SLC15A1	0.605177	observed FIS
ENSG00000088387	13	99445741	99738879	1161	46	282401	0.26983	0.39365	DOCK9	0.554761	observed FIS
ENSG00000134882	13	99853028	100038688	640	39	282775	0.62033	0.26752	UBAC2	0.438971	observed FIS
ENSG00000125245	13	99906968	99913998	24	12	283060	0.76635	0.22173	GPR18	0.390731	observed FIS
ENSG00000169508	13	99946784	99959659	34	11	283028	0.76518	0.22208	GPR183	0.391237	observed FIS
ENSG00000125304	13	100153671	100216260	191	35	281994	0.11853	0.45282	TM9SF2	0.601421	observed FIS
ENSG00000125246	13	100258919	100549387	1081	103	281931	0.8428	0.19967	CLYBL	0.367307	observed FIS
ENSG00000139800	13	100615218	100624163	22	10	282110	1.0347	0.15041	ZIC5	0.308192	observed FIS
ENSG00000043355	13	100634026	100639018	10	3	281987	0.75256	0.22586	ZIC2	0.395135	observed FIS
ENSG00000175198	13	100741269	101182686	1222	74	281871	-0.021513	0.50858	PCCA	0.645546	observed FIS
ENSG00000134864	13	101183810	101241782	170	24	282437	0.65314	0.25683	GGACT	0.428451	observed FIS
ENSG00000125247	13	101256181	101327347	267	22	281787	2.5212	0.0058476	TMTC4	0.0354837	observed FIS
ENSG00000102452	13	101706130	102068843	1640	118	281894	0.2048	0.41886	NALCN	0.574576	observed FIS
ENSG00000198542	13	102104966	102375456	1032	84	281882	1.2175	0.11171	ITGBL1	0.255661	observed FIS
ENSG00000102466	13	102372134	103054124	2513	158	281581	2.41	0.007976	FGF14	0.0444323	observed FIS
ENSG00000134900	13	103249353	103331521	371	22	282976	0.011955	0.49523	TPP2	0.635439	observed FIS
ENSG00000139780	13	103338094	103346854	57	21	280698	2.0113	0.022149	METTL21C	0.0894642	observed FIS
ENSG00000175820	13	103381801	103389159	16	9	283471	0.59937	0.27446	CCDC168	0.445183	observed FIS
ENSG00000151287	13	103418340	103426161	22	10	281117	0.62732	0.26523	TEX30	0.436605	observed FIS
ENSG00000134901	13	103436631	103451357	45	8	282806	0.41171	0.34027	KDELC1	0.507438	observed FIS
ENSG00000134897	13	103451399	103493885	155	20	281610	2.4815	0.0065414	BIVM	0.0385066	observed FIS
ENSG00000270181	13	103459704	103524748	218	29	281904	2.8619	0.0021058	BIVM-ERCC5	0.0164767	observed FIS
ENSG00000134899	13	103497194	103528345	99	18	282736	2.1712	0.014958	ERCC5	0.0683546	observed FIS
ENSG00000125255	13	103696350	103719196	173	28	282675	2.2032	0.013792	SLC10A2	0.0647648	observed FIS
ENSG00000182346	13	106118216	106143383	152	19	281307	0.27257	0.39259	DAOA	0.554079	observed FIS
ENSG00000125266	13	107142079	107187462	141	36	281187	1.6586	0.048598	EFNB2	0.151187	observed FIS
ENSG00000134884	13	107194021	107220512	65	16	281921	0.32314	0.37329	ARGLU1	0.53726	observed FIS
ENSG00000204442	13	107820883	108519083	3235	279	281787	0.92673	0.17703	FAM155A	0.341343	observed FIS
ENSG00000174405	13	108859787	108870716	28	13	282622	1.024	0.15292	LIG4	0.311578	observed FIS
ENSG00000139826	13	108870727	108886603	65	15	282908	1.5082	0.065756	ABHD13	0.184187	observed FIS
ENSG00000102524	13	108903588	108960832	169	51	281067	1.9063	0.028305	TNFSF13B	0.105535	observed FIS
ENSG00000041515	13	109248500	109860355	2936	222	282077	1.481	0.069301	MYO16	0.190087	observed FIS
ENSG00000185950	13	110406184	110438915	118	23	280900	-0.81082	0.79127	IRS2	0.850213	observed FIS
ENSG00000187498	13	110801318	110959496	853	102	281104	0.13619	0.44584	COL4A1	0.59636	observed FIS
ENSG00000134871	13	110958159	111165374	1242	143	281301	1.2157	0.11204	COL4A2	0.256091	observed FIS
ENSG00000139832	13	111175417	111214080	232	32	280828	0.53087	0.29775	RAB20	0.467564	observed FIS
ENSG00000213995	13	111267881	111292340	141	17	282083	1.797	0.036166	CARKD	0.124684	observed FIS
ENSG00000134905	13	111293759	111365950	356	28	282586	1.0003	0.15859	CARS2	0.318901	observed FIS
ENSG00000153487	13	111365083	111373421	20	6	281952	0.35145	0.36263	ING1	0.527299	observed FIS
ENSG00000255874	13	111521578	111522162	3	2	282645	-0.54824	0.70824	LINC00346	0.793249	observed FIS
ENSG00000088448	13	111530887	111567416	147	21	282491	1.3198	0.09345	ANKRD10	0.229142	observed FIS
ENSG00000102606	13	111766906	111958084	784	67	282391	0.65703	0.25558	ARHGEF7	0.426947	observed FIS
ENSG00000153495	13	111968531	111996596	183	37	281189	0.85076	0.19745	TEX29	0.364874	observed FIS
ENSG00000204398	13	112240548	112324955	364	39	281625	1.824	0.034075	RP11-65D24.2	0.119974	observed FIS
ENSG00000182968	13	112721913	112726020	9	5	281897	-1.3103	0.90495	SOX1	0.929041	observed FIS
ENSG00000153498	13	113030633	113089003	273	27	282566	2.0543	0.019973	SPACA7	0.0834424	observed FIS
ENSG00000126216	13	113139325	113242481	355	30	282431	0.049419	0.48029	TUBGCP3	0.623733	observed FIS
ENSG00000197595	13	113301358	113338811	173	36	281730	-1.9227	0.97274	C13orf35	0.979166	observed FIS
ENSG00000068650	13	113344643	113541482	866	75	282204	1.6948	0.045056	ATP11A	0.143911	observed FIS
ENSG00000126217	13	113548692	113754053	950	106	281437	1.8737	0.030485	MCF2L	0.111356	observed FIS
ENSG00000268130	13	113755563	113756608	6	3	282939	1.9701	0.024412	AL137002.1	0.0958025	observed FIS
ENSG00000057593	13	113760105	113774995	32	10	281866	0.51238	0.30419	F7	0.474561	observed FIS
ENSG00000126218	13	113777128	113803843	68	31	281433	-0.21859	0.58652	F10	0.705389	observed FIS
ENSG00000126231	13	113812968	113826694	51	9	281936	-1.4583	0.92763	PROZ	0.946463	observed FIS
ENSG00000126226	13	113831891	113863029	70	19	282559	-2.1776	0.98528	PCID2	0.988418	observed FIS
ENSG00000139842	13	113862552	113919399	182	16	282244	-1.239	0.89233	CUL4A	0.920185	observed FIS
ENSG00000185896	13	113951556	113977987	43	30	281369	-1.2787	0.8995	LAMP1	0.925155	observed FIS
ENSG00000139835	13	113978505	114018446	131	25	281668	0.0041701	0.49834	GRTP1	0.638113	observed FIS
ENSG00000153531	13	114076260	114107839	145	43	281686	-0.28257	0.61125	ADPRHL1	0.723599	observed FIS
ENSG00000150401	13	114110134	114145267	95	20	282656	2.4616	0.0069166	DCUN1D2	0.0399909	observed FIS
ENSG00000150403	13	114145310	114204542	440	20	282934	2.795	0.0025949	TMCO3	0.0191911	observed FIS
ENSG00000198176	13	114239013	114295785	140	25	281776	2.8932	0.0019065	TFDP1	0.0151813	observed FIS
ENSG00000186009	13	114303119	114312501	23	12	280286	1.2078	0.11357	ATP4B	0.257966	observed FIS
ENSG00000185974	13	114321470	114440708	63	15	281489	2.5947	0.0047339	GRK1	0.0301794	observed FIS
ENSG00000184497	13	114462216	114514926	216	27	281409	1.6267	0.051896	TMEM255B	0.157987	observed FIS
ENSG00000183087	13	114523522	114567046	240	35	281896	1.5572	0.059708	GAS6	0.173046	observed FIS
ENSG00000185989	13	114747194	114898086	747	50	282013	1.9836	0.02365	RASA3	0.0936877	observed FIS
ENSG00000130177	13	115000362	115038198	120	21	282658	1.3791	0.083935	CDC16	0.214855	observed FIS
ENSG00000169062	13	115047059	115071283	67	27	281166	1.5116	0.065318	UPF3A	0.183232	observed FIS
ENSG00000198824	13	115079988	115092796	39	10	282652	0.65245	0.25706	CHAMP1	0.428569	observed FIS
ENSG00000176294	14	20187174	20296531	77	40	278853	-0.57609	0.71772	OR4N2	0.800404	observed FIS
ENSG00000182652	14	20215587	20216528	3	2	281104	0.77655	0.21871	OR4Q3	0.387687	observed FIS
ENSG00000176299	14	20248401	20249516	1	1	283587	1.2879	0.098891	OR4M1	0.238026	observed FIS
ENSG00000165762	14	20344391	20345468	2	1	280529	-2.0698	0.98076	OR4K2	0.98493	observed FIS
ENSG00000176281	14	20388741	20389818	2	1	283587	-0.29473	0.6159	OR4K5	0.726436	observed FIS
ENSG00000155249	14	20403767	20404842	3	2	283350	0.85244	0.19699	OR4K1	0.364452	observed FIS
ENSG00000169488	14	20443603	20444818	13	2	283281	-0.65247	0.74295	OR4K15	0.818302	observed FIS
ENSG00000169484	14	20482419	20483352	2	1	283354	-1.1199	0.86863	OR4K14	0.90279	observed FIS
ENSG00000176253	14	20502003	20502919	3	2	281112	0.25635	0.39884	OR4K13	0.558658	observed FIS
ENSG00000176246	14	20528204	20529142	11	3	283542	-0.15937	0.56331	OR4L1	0.687839	observed FIS
ENSG00000176230	14	20585566	20586597	4	2	283182	-0.29369	0.6155	OR4K17	0.72626	observed FIS
ENSG00000196832	14	20665495	20666605	5	2	282325	2.015	0.021952	OR11G2	0.0889567	observed FIS
ENSG00000176219	14	20691791	20692964	11	3	283586	-0.32716	0.62823	OR11H6	0.735504	observed FIS
ENSG00000176198	14	20710898	20711979	4	2	282827	0.60708	0.2719	OR11H4	0.442763	observed FIS
ENSG00000136319	14	20724717	20774153	184	37	281058	-0.60947	0.72889	TTC5	0.808328	observed FIS
ENSG00000100814	14	20779527	20801471	82	18	282261	0.28123	0.38927	CCNB1IP1	0.550943	observed FIS
ENSG00000129484	14	20811741	20826064	68	13	282853	0.93247	0.17555	PARP2	0.339563	observed FIS
ENSG00000129566	14	20833826	20881588	204	34	281610	-0.41903	0.6624	TEP1	0.759141	observed FIS
ENSG00000185271	14	20896970	20903801	38	11	282416	-1.4053	0.92004	KLHL33	0.940547	observed FIS
ENSG00000092094	14	20914570	20923264	42	7	282487	-0.12313	0.549	OSGEP	0.676422	observed FIS
ENSG00000100823	14	20923350	20925927	7	4	282300	0.8358	0.20163	APEX1	0.369222	observed FIS
ENSG00000165782	14	20925878	20929771	5	3	278862	-0.35309	0.63799	TMEM55B	0.741932	observed FIS
ENSG00000198805	14	20937113	20945253	38	11	281950	-0.64121	0.73931	PNP	0.816052	observed FIS
ENSG00000182545	14	20973696	20979328	16	6	283151	-0.58489	0.72069	RNASE10	0.802554	observed FIS
ENSG00000188655	14	21024252	21029090	17	6	280078	-0.84987	0.8023	RNASE9	0.857384	observed FIS
ENSG00000259060	14	21051051	21077954	138	38	280573	1.4602	0.072113	RNASE11	0.195138	observed FIS
ENSG00000173464	14	21051054	21078043	138	38	280573	1.4602	0.072113	RNASE11	0.195138	observed FIS
ENSG00000258436	14	21058352	21058982	1	1	283587	-2.0356	0.97911	RNASE12	0.983691	observed FIS
ENSG00000181803	14	21108855	21109850	10	3	282567	0.17219	0.43164	OR6S1	0.585013	observed FIS
ENSG00000258818	14	21152259	21168761	88	18	281445	-0.92964	0.82372	RNASE4	0.871892	observed FIS
ENSG00000214274	14	21152336	21167130	79	16	281348	-0.67419	0.74991	ANG	0.822967	observed FIS
ENSG00000259171	14	21152746	21168735	79	18	281294	-0.91974	0.82115	AL163636.6	0.87	observed FIS
ENSG00000181562	14	21214051	21216539	21	6	283279	0.38086	0.35165	EDDM3A	0.517082	observed FIS
ENSG00000181552	14	21236586	21239107	23	6	280662	0.94244	0.17298	EDDM3B	0.336625	observed FIS
ENSG00000169413	14	21249210	21250626	4	2	283074	0.17762	0.42951	RNASE6	0.58331	observed FIS
ENSG00000129538	14	21269387	21271437	5	3	282290	1.0015	0.15829	RNASE1	0.318406	observed FIS
ENSG00000169397	14	21359558	21360507	6	3	281623	1.7201	0.042705	RNASE3	0.138986	observed FIS
ENSG00000169385	14	21423611	21424595	4	2	283442	0.21455	0.41506	RNASE2	0.571506	observed FIS
ENSG00000165792	14	21457929	21465189	30	14	281702	-0.17967	0.57129	METTL17	0.694084	observed FIS
ENSG00000165794	14	21467414	21470030	11	5	282746	-0.72279	0.76509	SLC39A2	0.833101	observed FIS
ENSG00000165795	14	21484922	21539031	203	66	280420	0.031133	0.48758	NDRG2	0.629282	observed FIS
ENSG00000179636	14	21492268	21504435	63	18	280580	0.20985	0.41689	TPPP2	0.573022	observed FIS
ENSG00000255472	14	21500977	21502054	11	3	282017	0.17144	0.43194	RP11-998D10.1	0.585196	observed FIS
ENSG00000206150	14	21500979	21502944	16	6	281579	0.2413	0.40466	RNASE13	0.562971	observed FIS
ENSG00000165799	14	21510385	21512393	10	5	281402	0.3223	0.37361	RNASE7	0.537598	observed FIS
ENSG00000173431	14	21525981	21526614	2	1	283323	-0.90954	0.81847	RNASE8	0.86824	observed FIS
ENSG00000165801	14	21538429	21558399	60	13	282376	-0.81068	0.79123	ARHGEF40	0.850213	observed FIS
ENSG00000165804	14	21558205	21572881	40	14	281538	0.36168	0.3588	ZNF219	0.523584	observed FIS
ENSG00000232070	14	21567096	21571883	15	6	281946	0.31578	0.37609	TMEM253	0.539769	observed FIS
ENSG00000169327	14	21623026	21624222	5	2	279269	0.55416	0.28974	OR5AU1	0.460039	observed FIS
ENSG00000092199	14	21677295	21737653	204	36	282124	0.67053	0.25126	HNRNPC	0.4227	observed FIS
ENSG00000092200	14	21756098	21819460	225	41	281878	-0.30083	0.61823	RPGRIP1	0.728082	observed FIS
ENSG00000092201	14	21819631	21852425	58	24	282050	2.0528	0.020045	SUPT16H	0.0836364	observed FIS
ENSG00000100888	14	21853353	21924285	170	26	282172	2.1559	0.015547	CHD8	0.0700802	observed FIS
ENSG00000129472	14	21927179	21945132	61	9	282409	2.3307	0.0098848	RAB2B	0.0513705	observed FIS
ENSG00000092203	14	21944756	21967319	76	11	282312	-0.24178	0.59553	TOX4	0.712089	observed FIS
ENSG00000165819	14	21966277	21979517	52	11	281547	0.40569	0.34249	METTL3	0.509021	observed FIS
ENSG00000165821	14	21989232	22005350	37	12	279944	1.2835	0.099663	SALL2	0.23912	observed FIS
ENSG00000169208	14	22037934	22038875	11	6	282345	-0.41497	0.66092	OR10G3	0.758087	observed FIS
ENSG00000255582	14	22101992	22103096	7	3	282382	0.45237	0.3255	OR10G2	0.494009	observed FIS
ENSG00000221977	14	22133297	22134238	6	3	283121	-2.8096	0.99752	OR4E2	0.997573	observed FIS
ENSG00000259003	14	23025534	23027939	15	6	279574	0.6084	0.27146	AE000662.92	0.442275	observed FIS
ENSG00000129562	14	23033805	23058175	180	16	282870	-0.26783	0.60558	DAD1	0.719214	observed FIS
ENSG00000100439	14	23067146	23081265	56	14	280886	1.7271	0.042072	ABHD4	0.137876	observed FIS
ENSG00000255804	14	23102673	23103716	16	4	283075	-0.59836	0.7252	OR6J1	0.805465	observed FIS
ENSG00000155463	14	23235731	23241007	22	10	282260	2.2089	0.01359	OXA1L	0.0640372	observed FIS
ENSG00000155465	14	23242431	23299029	259	31	281172	1.1116	0.13317	SLC7A7	0.284981	observed FIS
ENSG00000215306	14	23286463	23291750	18	7	280370	1.9053	0.02837	AL135998.1	0.105705	observed FIS
ENSG00000172590	14	23299088	23304246	28	10	282407	-0.83798	0.79898	MRPL52	0.855453	observed FIS
ENSG00000157227	14	23305766	23318236	54	25	281296	1.1992	0.11523	MMP14	0.260049	observed FIS
ENSG00000197324	14	23340822	23350789	22	13	280313	2.5269	0.0057533	LRP10	0.0350465	observed FIS
ENSG00000139890	14	23352374	23356895	13	8	282351	1.9613	0.024921	REM2	0.0970054	observed FIS
ENSG00000100461	14	23369854	23388393	76	16	282795	3.2721	0.00053372	RBM23	0.00571074	observed FIS
ENSG00000100462	14	23389720	23398794	21	6	282923	3.3004	0.00048273	PRMT5	0.00528453	observed FIS
ENSG00000092036	14	23415437	23426370	32	8	282806	1.6028	0.054492	HAUS4	0.162898	observed FIS
ENSG00000259132	14	23415479	23451467	91	21	281868	3.194	0.00070154	RP11-298I3.5	0.00702507	observed FIS
ENSG00000129474	14	23440383	23451851	33	12	281312	3.8664	5.5222e-05	AJUBA	0.00092507	observed FIS
ENSG00000100802	14	23456110	23479375	56	18	281608	2.8551	0.0021514	C14orf93	0.0167503	observed FIS
ENSG00000100804	14	23485752	23504439	41	14	282024	1.5634	0.05898	PSMB5	0.171671	observed FIS
ENSG00000222028	14	23511376	23513269	10	6	280153	0.40923	0.34118	PSMB11	0.508128	observed FIS
ENSG00000139880	14	23516271	23526747	32	14	280563	-0.24928	0.59843	CDH24	0.714085	observed FIS
ENSG00000100813	14	23527773	23564823	104	21	282462	0.54751	0.29201	ACIN1	0.462455	observed FIS
ENSG00000179933	14	23563974	23569665	27	8	282034	0.57811	0.2816	C14orf119	0.451938	observed FIS
ENSG00000092067	14	23586513	23588825	10	6	281107	-0.57895	0.71869	CEBPE	0.801107	observed FIS
ENSG00000092068	14	23594504	23652883	181	49	281557	0.60995	0.27095	SLC7A8	0.44194	observed FIS
ENSG00000215277	14	23654525	23742686	347	41	281657	0.8941	0.18563	C14orf164	0.351434	observed FIS
ENSG00000215271	14	23741666	23768656	70	26	280486	1.719	0.042809	HOMEZ	0.139292	observed FIS
ENSG00000235194	14	23764852	23772057	15	9	281523	1.9314	0.026715	PPP1R3E	0.101459	observed FIS
ENSG00000129473	14	23767999	23780968	29	14	281754	1.5566	0.059785	BCL2L2	0.173213	observed FIS
ENSG00000258643	14	23776044	23794578	41	16	282353	2.0095	0.022241	BCL2L2-PABPN1	0.0897237	observed FIS
ENSG00000100836	14	23790498	23795394	11	7	282670	0.44954	0.32652	PABPN1	0.494693	observed FIS
ENSG00000268702	14	23790839	23791484	2	1	282945	-0.32354	0.62686	AL049829.1	0.734576	observed FIS
ENSG00000092096	14	23815515	23822121	14	8	282178	0.49148	0.31155	SLC22A17	0.481322	observed FIS
ENSG00000100842	14	23825611	23834961	30	9	282386	1.4978	0.067089	EFS	0.186292	observed FIS
ENSG00000166090	14	23842018	23845612	14	7	281064	1.5374	0.062103	IL25	0.177271	observed FIS
ENSG00000166091	14	23846017	23848981	12	7	281569	1.9437	0.025968	CMTM5	0.0996328	observed FIS
ENSG00000197616	14	23851199	23877486	113	34	281743	1.9499	0.025596	MYH6	0.0987065	observed FIS
ENSG00000092054	14	23881947	23904927	92	22	282282	1.4028	0.080338	MYH7	0.208726	observed FIS
ENSG00000129460	14	23938897	23979071	133	23	281738	2.8273	0.0023474	NGDN	0.0177639	observed FIS
ENSG00000136367	14	23990066	24025401	68	26	280475	1.4294	0.076448	ZFHX2	0.202689	observed FIS
ENSG00000259431	14	24025216	24029480	5	2	281347	0.43617	0.33136	THTPA	0.499263	observed FIS
ENSG00000213983	14	24028774	24037279	13	9	281207	0.82867	0.20365	AP1G2	0.371266	observed FIS
ENSG00000092051	14	24037244	24048009	17	7	281702	-0.33717	0.632	JPH4	0.738169	observed FIS
ENSG00000100867	14	24099324	24114848	32	21	279510	1.0138	0.15534	DHRS2	0.314643	observed FIS
ENSG00000197775	14	24407940	24409196	5	2	282249	0.75749	0.22438	DHRS4-AS1	0.393164	observed FIS
ENSG00000157326	14	24422795	24438488	46	7	281515	1.0051	0.15743	DHRS4	0.317197	observed FIS
ENSG00000187630	14	24439148	24475617	78	32	280964	2.259	0.011942	DHRS4L2	0.0586729	observed FIS
ENSG00000186648	14	24521206	24538937	62	22	280801	0.81321	0.20805	LRRC16B	0.375627	observed FIS
ENSG00000100884	14	24540046	24547309	14	8	282633	1.6787	0.04661	CPNE6	0.147134	observed FIS
ENSG00000129535	14	24549316	24584223	78	29	282162	4.0877	2.1788e-05	NRL	0.00043429	observed FIS
ENSG00000100889	14	24563262	24579807	43	18	282156	3.4744	0.00025597	PCK2	0.00320956	observed FIS
ENSG00000100897	14	24583404	24594451	27	8	282772	2.4629	0.00689	DCAF11	0.0398975	observed FIS
ENSG00000259371	14	24590560	24601038	26	5	282578	2.0889	0.018359	RP11-468E2.6	0.0786734	observed FIS
ENSG00000139914	14	24600484	24602058	2	1	283133	2.6227	0.0043621	FITM1	0.0283837	observed FIS
ENSG00000092010	14	24605367	24608176	9	4	281866	-0.60989	0.72903	PSME1	0.808389	observed FIS
ENSG00000100908	14	24608174	24610797	7	4	282272	3.2817	0.00051585	EMC9	0.00557632	observed FIS
ENSG00000100911	14	24612574	24616779	9	5	279318	1.4289	0.07652	PSME2	0.202737	observed FIS
ENSG00000092098	14	24615892	24629870	32	15	281144	-0.008292	0.50331	RNF31	0.641954	observed FIS
ENSG00000259529	14	24620427	24636611	40	15	281504	-0.37864	0.64752	RP11-468E2.4	0.748351	observed FIS
ENSG00000213928	14	24630262	24635774	13	7	282072	-0.54967	0.70873	IRF9	0.793538	observed FIS
ENSG00000100918	14	24641062	24649463	20	6	282233	1.1072	0.1341	REC8	0.286225	observed FIS
ENSG00000196497	14	24649425	24658170	22	8	282821	0.65971	0.25472	IPO4	0.426134	observed FIS
ENSG00000259522	14	24649601	24659622	24	9	282859	0.55337	0.29001	RP11-468E2.2	0.460352	observed FIS
ENSG00000100926	14	24658349	24682679	75	18	281818	1.2791	0.10043	TM9SF1	0.239975	observed FIS
ENSG00000254692	14	24658363	24682679	75	18	281818	1.2791	0.10043	TM9SF1	0.239975	observed FIS
ENSG00000139908	14	24674903	24677568	3	2	282490	-0.0487	0.51942	TSSK4	0.654243	observed FIS
ENSG00000254505	14	24678789	24683075	13	8	282194	1.4331	0.075915	CHMP4A	0.201757	observed FIS
ENSG00000213920	14	24683143	24685276	4	2	283326	1.6554	0.048922	MDP1	0.15177	observed FIS
ENSG00000255526	14	24683161	24701558	37	11	282312	2.2109	0.013521	NEDD8-MDP1	0.0638489	observed FIS
ENSG00000129559	14	24686058	24701660	33	11	282189	2.2202	0.013204	NEDD8	0.062855	observed FIS
ENSG00000100938	14	24701628	24708448	13	7	281352	1.518	0.064511	GMPR2	0.181669	observed FIS
ENSG00000092330	14	24708849	24711880	3	2	282329	-0.56081	0.71253	TINF2	0.796496	observed FIS
ENSG00000092295	14	24718320	24733638	41	16	281962	1.0052	0.15741	TGM1	0.317197	observed FIS
ENSG00000100949	14	24734744	24740945	24	6	282647	2.2526	0.012141	RABGGTA	0.0594651	observed FIS
ENSG00000157379	14	24759804	24769039	31	9	282597	1.2178	0.11164	DHRS1	0.255548	observed FIS
ENSG00000196943	14	24769068	24778330	35	10	282763	1.1371	0.12775	NOP9	0.277786	observed FIS
ENSG00000136305	14	24774302	24780636	20	7	282728	1.1138	0.13268	CIDEB	0.28448	observed FIS
ENSG00000213906	14	24774940	24781259	20	8	282635	1.1596	0.1231	LTB4R2	0.271255	observed FIS
ENSG00000272658	14	24778161	24781252	6	3	282772	1.336	0.090771	LTB4R2	0.225093	observed FIS
ENSG00000213903	14	24780656	24787242	17	8	282279	0.65589	0.25595	LTB4R	0.427398	observed FIS
ENSG00000129467	14	24787555	24804299	72	22	280278	0.78412	0.21649	ADCY4	0.385234	observed FIS
ENSG00000258973	14	24801516	24806588	18	7	282921	0.92437	0.17765	RP11-934B9.3	0.342294	observed FIS
ENSG00000129465	14	24805227	24809251	20	4	283163	1.3932	0.081786	RIPK3	0.211182	observed FIS
ENSG00000100968	14	24834879	24848810	41	13	282424	-0.045004	0.51795	NFATC4	0.653045	observed FIS
ENSG00000205978	14	24867992	24888494	67	17	279971	0.44153	0.32942	NYNRIN	0.497396	observed FIS
ENSG00000139899	14	24895738	24900160	25	8	282978	0.89241	0.18609	CBLN3	0.352164	observed FIS
ENSG00000100441	14	24898492	24910540	73	13	282796	1.3188	0.093615	KHNYN	0.229376	observed FIS
ENSG00000100445	14	24908972	24912111	22	3	283338	2.0503	0.020168	SDR39U1	0.0840526	observed FIS
ENSG00000258744	14	24970800	24977894	38	15	282852	2.5386	0.0055648	RP11-80A15.1	0.0341848	observed FIS
ENSG00000092009	14	24974559	24977471	14	6	283102	2.6816	0.0036631	CMA1	0.0249884	observed FIS
ENSG00000100448	14	25042728	25045466	11	5	281291	1.8957	0.028998	CTSG	0.107419	observed FIS
ENSG00000100450	14	25075686	25078905	12	9	280103	1.5692	0.058298	GZMH	0.170394	observed FIS
ENSG00000100453	14	25100160	25103473	21	4	282682	1.9974	0.022888	GZMB	0.0915212	observed FIS
ENSG00000168952	14	25278862	25519503	941	77	282210	1.8122	0.034977	STXBP6	0.122167	observed FIS
ENSG00000139910	14	26912299	27066960	436	31	282114	6.4568	5.3474e-11	NOVA1	7.8329e-09	observed FIS
ENSG00000176165	14	29235050	29238870	2	1	281827	0.1104	0.45604	FOXG1	0.604327	observed FIS
ENSG00000186960	14	29241910	29282493	82	34	281017	3.0175	0.0012744	C14orf23	0.0111693	observed FIS
ENSG00000184304	14	30045687	30661104	2200	163	281844	5.7867	3.5896e-09	PRKD1	2.60881e-07	observed FIS
ENSG00000092140	14	31028329	31089269	185	36	282642	0.28492	0.38785	G2E3	0.549551	observed FIS
ENSG00000092108	14	31091318	31205018	353	31	282819	0.24416	0.40355	SCFD1	0.562047	observed FIS
ENSG00000100473	14	31343720	31364271	50	22	281018	0.85153	0.19724	COCH	0.364717	observed FIS
ENSG00000196792	14	31363005	31495607	387	30	282181	0.30161	0.38147	STRN3	0.544143	observed FIS
ENSG00000100478	14	31494312	31562818	204	37	281788	0.85951	0.19503	AP4S1	0.362333	observed FIS
ENSG00000092148	14	31569318	31677010	216	33	281696	1.5379	0.062035	HECTD1	0.177183	observed FIS
ENSG00000129493	14	31760994	31889788	283	28	282097	0.83744	0.20117	HEATR5A	0.36888	observed FIS
ENSG00000203546	14	31803518	31926647	289	28	282242	0.67123	0.25104	RP11-176H8.1	0.422522	observed FIS
ENSG00000129480	14	31915242	31926716	37	10	282791	-0.063044	0.52513	DTD2	0.65887	observed FIS
ENSG00000151413	14	31959162	32330430	1568	40	282076	-0.29872	0.61742	NUBPL	0.727581	observed FIS
ENSG00000258474	14	32414059	32419588	42	7	280428	1.6565	0.048815	RP11-187E13.1	0.151587	observed FIS
ENSG00000258386	14	32476108	32487891	33	13	280562	0.81345	0.20798	RP11-187E13.2	0.375608	observed FIS
ENSG00000100852	14	32545320	32628934	127	64	282039	-0.64787	0.74147	ARHGAP5	0.817386	observed FIS
ENSG00000151320	14	32798479	33300567	2037	196	281480	4.8955	4.9034e-07	AKAP6	1.82751e-05	observed FIS
ENSG00000151322	14	33404139	34273382	3528	348	281361	3.5659	0.00018132	NPAS3	0.00243167	observed FIS
ENSG00000129521	14	34393437	34931980	2336	232	281331	1.1715	0.12069	EGLN3	0.267891	observed FIS
ENSG00000165389	14	34901995	34931562	109	13	282066	0.35939	0.35965	SPTSSA	0.524231	observed FIS
ENSG00000129518	14	34985135	35008916	81	13	282462	1.6412	0.050382	EAPP	0.1548	observed FIS
ENSG00000129515	14	35030300	35099389	204	25	282262	1.2548	0.10478	SNX6	0.246252	observed FIS
ENSG00000165410	14	35179593	35184029	9	3	282904	0.74728	0.22745	CFL2	0.397034	observed FIS
ENSG00000198604	14	35221937	35344853	453	33	282351	1.1559	0.12387	BAZ1A	0.272222	observed FIS
ENSG00000100883	14	35451163	35498773	218	24	283092	-0.85025	0.80241	SRP54	0.857436	observed FIS
ENSG00000151327	14	35514113	35582336	288	28	282659	0.73372	0.23156	FAM177A1	0.401538	observed FIS
ENSG00000092020	14	35554673	35591723	164	24	282577	1.2472	0.10616	PPP2R3C	0.248144	observed FIS
ENSG00000100890	14	35591052	35743271	526	33	282493	0.47328	0.31801	KIAA0391	0.486962	observed FIS
ENSG00000258790	14	35591755	35786680	693	36	282393	0.40096	0.34422	KIAA0391	0.510359	observed FIS
ENSG00000100902	14	35747839	35786699	153	23	282060	0.1537	0.43892	PSMA6	0.590518	observed FIS
ENSG00000100906	14	35870717	35873955	13	5	282118	-0.8608	0.80533	NFKBIA	0.859477	observed FIS
ENSG00000168348	14	36003248	36006260	7	4	279756	0.36145	0.35888	INSM2	0.523623	observed FIS
ENSG00000174373	14	36007558	36278510	567	32	282511	0.042468	0.48306	RALGAPA1	0.625542	observed FIS
ENSG00000100916	14	36295524	36401531	271	42	282148	-0.63138	0.7361	BRMS1L	0.813793	observed FIS
ENSG00000151332	14	36767770	36789882	56	12	282966	0.015488	0.49382	MBIP	0.634401	observed FIS
ENSG00000229415	14	36942493	36983034	110	29	281362	1.3294	0.091853	SFTA3	0.226792	observed FIS
ENSG00000136352	14	36985602	36990354	9	5	282260	0.38182	0.3513	NKX2-1	0.51694	observed FIS
ENSG00000136327	14	37049784	37051812	3	1	282420	4.1748	1.4913e-05	NKX2-8	0.00031657	observed FIS
ENSG00000198807	14	37126773	37148920	94	23	281680	3.7824	7.7665e-05	PAX9	0.00122539	observed FIS
ENSG00000183032	14	37147636	37642071	1878	130	282113	4.3549	6.657e-06	SLC25A21	0.00016551	observed FIS
ENSG00000258708	14	37641093	37643016	8	5	282766	3.9239	4.3564e-05	SLC25A21-AS1	0.00076382	observed FIS
ENSG00000151338	14	37667118	38021566	943	40	282645	4.31	8.1615e-06	MIPOL1	0.00019521	observed FIS
ENSG00000129514	14	38059189	38069245	36	12	282929	1.2141	0.11235	FOXA1	0.256459	observed FIS
ENSG00000139865	14	38065052	38510647	1517	105	282049	1.7767	0.037809	TTC6	0.128299	observed FIS
ENSG00000139874	14	38677204	38682272	13	5	280475	-2.0087	0.97772	SSTR1	0.98266	observed FIS
ENSG00000176435	14	38723308	38725574	2	1	281422	1.2768	0.10084	CLEC14A	0.240408	observed FIS
ENSG00000100934	14	39501123	39578850	231	34	281898	2.0926	0.018192	SEC23A	0.0781619	observed FIS
ENSG00000092208	14	39583427	39606177	82	20	282720	1.8385	0.032997	GEMIN2	0.117356	observed FIS
ENSG00000182400	14	39617015	39639736	78	18	282803	2.2102	0.013547	TRAPPC6B	0.0639161	observed FIS
ENSG00000100941	14	39644387	39652422	23	9	283177	2.8169	0.0024242	PNN	0.018156	observed FIS
ENSG00000150526	14	39699435	39722859	77	16	282928	2.1205	0.016981	MIA2	0.0745003	observed FIS
ENSG00000258941	14	39703106	39820397	390	35	282632	2.9556	0.0015604	RP11-407N17.3	0.0130425	observed FIS
ENSG00000150527	14	39734488	39856156	432	37	282480	2.8399	0.0022566	CTAGE5	0.0173266	observed FIS
ENSG00000165355	14	39866873	39901704	119	19	282807	2.8815	0.0019789	FBXO33	0.0156392	observed FIS
ENSG00000165379	14	42076773	42373752	1247	53	282214	1.5269	0.063395	LRFN5	0.17957	observed FIS
ENSG00000189139	14	44973545	44976482	13	5	283283	0.12456	0.45044	FSCB	0.599522	observed FIS
ENSG00000179476	14	45366498	45376460	26	6	282445	0.82485	0.20473	C14orf28	0.372444	observed FIS
ENSG00000179454	14	45393522	45511525	294	20	282887	1.7547	0.039659	KLHL28	0.132606	observed FIS
ENSG00000198718	14	45431411	45543634	276	22	282828	1.8025	0.035735	FAM179B	0.123763	observed FIS
ENSG00000185246	14	45553302	45585485	65	11	282825	1.8812	0.029972	PRPF39	0.110021	observed FIS
ENSG00000100442	14	45584803	45604522	39	14	282493	1.7553	0.039605	FKBP3	0.132526	observed FIS
ENSG00000187790	14	45605143	45670093	155	26	282769	1.0218	0.15343	FANCM	0.312247	observed FIS
ENSG00000129534	14	45672393	45722743	115	18	282799	-0.10835	0.54314	MIS18BP1	0.67185	observed FIS
ENSG00000165496	14	47120222	47121028	1	1	283480	0.53635	0.29586	RPL10L	0.466075	observed FIS
ENSG00000139915	14	47308826	48144157	3112	113	281953	3.9194	4.4384e-05	MDGA2	0.00077728	observed FIS
ENSG00000272781	14	47311134	48143999	3108	115	281953	3.936	4.1422e-05	MDGA2	0.00073356	observed FIS
ENSG00000213741	14	50043390	50065408	68	15	282485	1.994	0.023079	RPS29	0.0920786	observed FIS
ENSG00000253459	14	50064193	50065882	8	4	282908	2.4225	0.007708	AL139099.1	0.0434129	observed FIS
ENSG00000165501	14	50065415	50081390	62	10	282706	2.804	0.0025236	LRR1	0.018774	observed FIS
ENSG00000165502	14	50085237	50087403	9	3	282329	3.2805	0.00051808	RPL36AL	0.00558548	observed FIS
ENSG00000168282	14	50087489	50090198	5	3	282861	-0.68764	0.75416	MGAT2	0.825596	observed FIS
ENSG00000165506	14	50091892	50101948	48	9	282697	2.7774	0.0027394	DNAAF2	0.0200868	observed FIS
ENSG00000100479	14	50110273	50155140	141	15	282335	2.7495	0.0029842	POLE2	0.0214002	observed FIS
ENSG00000197776	14	50159823	50219870	106	32	282275	2.4175	0.0078136	KLHDC1	0.0438118	observed FIS
ENSG00000165516	14	50234326	50249909	26	9	281860	1.901	0.02865	KLHDC2	0.106464	observed FIS
ENSG00000165525	14	50249997	50319921	131	43	281525	1.6487	0.049604	NEMF	0.153332	observed FIS
ENSG00000269832	14	50291993	50293258	2	1	282781	-1.8664	0.96901	AL627171.2	0.976764	observed FIS
ENSG00000197502	14	50300810	50311552	29	15	281191	1.6324	0.0513	AL627171.1	0.156785	observed FIS
ENSG00000165527	14	50359810	50361490	5	3	280137	0.47427	0.31766	ARF6	0.486615	observed FIS
ENSG00000214900	14	50448430	50474238	105	21	281776	-1.9822	0.97627	C14orf182	0.981568	observed FIS
ENSG00000168260	14	50550369	50559361	25	7	282758	-0.61468	0.73062	C14orf183	0.809582	observed FIS
ENSG00000100483	14	50575350	50583318	36	9	283207	-0.085203	0.53395	VCPKMT	0.665291	observed FIS
ENSG00000100485	14	50583847	50698276	451	36	282796	0.16092	0.43608	SOS2	0.588316	observed FIS
ENSG00000087299	14	50704281	50779266	237	29	282762	1.0434	0.14838	L2HGDH	0.306245	observed FIS
ENSG00000125375	14	50779044	50802276	102	12	282850	1.5067	0.065949	ATP5S	0.184427	observed FIS
ENSG00000100490	14	50796310	50883179	354	45	281519	0.93889	0.17389	CDKL1	0.337589	observed FIS
ENSG00000012983	14	50885219	51027844	361	47	282669	1.2246	0.11037	MAP4K5	0.253809	observed FIS
ENSG00000198513	14	50999227	51099786	264	33	282520	1.4732	0.070352	ATL1	0.191942	observed FIS
ENSG00000151748	14	51098776	51135049	137	24	282102	1.3016	0.096523	SAV1	0.234314	observed FIS
ENSG00000100503	14	51186481	51297839	371	60	281368	0.38338	0.35072	NIN	0.516701	observed FIS
ENSG00000100504	14	51324609	51411454	351	42	282083	0.99545	0.15976	PYGL	0.3203	observed FIS
ENSG00000131969	14	51338878	51371688	95	21	281677	1.5504	0.060518	ABHD12B	0.174401	observed FIS
ENSG00000100505	14	51441980	51562779	636	55	281692	2.7651	0.0028452	TRIM9	0.0205988	observed FIS
ENSG00000139921	14	51706880	51722759	74	14	282790	2.1475	0.015877	TMX1	0.0710423	observed FIS
ENSG00000139926	14	51955818	52197445	1005	107	281576	2.2718	0.011551	FRMD6	0.0574992	observed FIS
ENSG00000186469	14	52292913	52446060	858	87	281963	0.43871	0.33044	GNG2	0.498513	observed FIS
ENSG00000258928	14	52382863	52385289	9	4	282729	0.0054748	0.49782	RP11-463J10.2	0.637676	observed FIS
ENSG00000267802	14	52436014	52436247	3	2	282151	0.79238	0.21407	AL358333.1	0.382729	observed FIS
ENSG00000087302	14	52456193	52471420	62	22	282675	0.76121	0.22326	C14orf166	0.392238	observed FIS
ENSG00000087303	14	52471521	52535712	393	38	282873	1.4406	0.074855	NID2	0.200122	observed FIS
ENSG00000168229	14	52734431	52743442	50	15	282586	-1.8327	0.96658	PTGDR	0.97499	observed FIS
ENSG00000125384	14	52781023	52795324	54	11	282465	1.5536	0.060145	PTGER2	0.173806	observed FIS
ENSG00000087301	14	52897308	53019240	385	30	282745	0.50048	0.30837	TXNDC16	0.478482	observed FIS
ENSG00000180998	14	53019866	53104431	268	36	282753	0.98756	0.16168	GPR137C	0.322473	observed FIS
ENSG00000197930	14	53106634	53162618	167	26	281980	0.026402	0.48947	ERO1L	0.630644	observed FIS
ENSG00000100519	14	53173890	53195305	52	17	282614	0.7151	0.23727	PSMC6	0.408066	observed FIS
ENSG00000198252	14	53196898	53241716	136	24	282365	0.22548	0.4108	STYX	0.568277	observed FIS
ENSG00000100522	14	53241912	53258386	32	11	281965	-0.26367	0.60398	GNPNAT1	0.718058	observed FIS
ENSG00000073712	14	53323986	53419153	339	35	282408	0.20828	0.41751	FERMT2	0.573515	observed FIS
ENSG00000100523	14	53510686	53620000	281	28	282628	2.6362	0.0041916	DDHD1	0.0275974	observed FIS
ENSG00000125378	14	54416454	54425479	30	11	282299	-1.1515	0.87523	BMP4	0.908301	observed FIS
ENSG00000100526	14	54863567	54886936	57	15	281800	-0.24282	0.59593	CDKN3	0.712296	observed FIS
ENSG00000100528	14	54893654	54908149	53	14	282850	1.1524	0.12458	CNIH1	0.273283	observed FIS
ENSG00000197045	14	54941202	54955914	34	14	281428	-1.1298	0.87073	GMFB	0.904724	observed FIS
ENSG00000100532	14	54976530	55005567	72	24	282451	0.50963	0.30515	CGRRF1	0.47536	observed FIS
ENSG00000020577	14	55033815	55260033	747	151	281665	-0.31413	0.62329	SAMD4A	0.73167	observed FIS
ENSG00000131979	14	55308726	55369570	213	30	282422	1.3846	0.083086	GCH1	0.213343	observed FIS
ENSG00000198554	14	55405668	55493823	221	29	280364	2.9465	0.001607	WDHD1	0.0133418	observed FIS
ENSG00000180008	14	55493948	55516206	54	11	281770	1.9276	0.026955	SOCS4	0.102011	observed FIS
ENSG00000168175	14	55518349	55536910	49	16	282022	0.40408	0.34308	MAPK1IP1L	0.509377	observed FIS
ENSG00000131981	14	55590828	55612126	75	15	282687	2.2749	0.011455	LGALS3	0.0572326	observed FIS
ENSG00000126787	14	55614830	55658396	158	26	282675	1.5886	0.056071	DLGAP5	0.165789	observed FIS
ENSG00000178974	14	55738021	55828636	345	23	282686	1.963	0.024825	FBXO34	0.0967835	observed FIS
ENSG00000126775	14	55833110	55878576	200	23	282059	1.693	0.045227	ATG14	0.144238	observed FIS
ENSG00000182521	14	55880259	55923444	231	21	281529	0.22721	0.41013	TBPL2	0.567946	observed FIS
ENSG00000126777	14	56025790	56168244	626	29	282556	0.9864	0.16197	KTN1	0.322866	observed FIS
ENSG00000139946	14	56584532	56768244	702	36	281649	2.6283	0.00429	PELI2	0.028011	observed FIS
ENSG00000070269	14	56955072	57117324	724	68	281909	1.2967	0.097362	TMEM260	0.235661	observed FIS
ENSG00000259133	14	57115683	57197253	334	40	281722	1.2667	0.10264	RP11-1085N6.3	0.243097	observed FIS
ENSG00000165588	14	57267425	57277197	12	7	278946	0.61267	0.27005	OTX2	0.441119	observed FIS
ENSG00000070367	14	57670518	57735726	120	24	282220	-1.9131	0.97214	EXOC5	0.978822	observed FIS
ENSG00000212928	14	57671888	57673291	5	2	283445	-1.7346	0.9586	AL391152.1	0.969072	observed FIS
ENSG00000053770	14	57735627	57756797	36	14	282216	-1.7771	0.96222	AP5M1	0.971786	observed FIS
ENSG00000139977	14	57857262	57882635	31	10	281835	1.1144	0.13255	NAA30	0.284427	observed FIS
ENSG00000100557	14	57936019	57960585	59	17	281209	1.1614	0.12274	C14orf105	0.270756	observed FIS
ENSG00000151812	14	58030640	58448912	2141	112	281955	2.1605	0.015366	SLC35F4	0.0695797	observed FIS
ENSG00000139971	14	58466453	58764857	872	77	281867	3.0359	0.001199	C14orf37	0.0106216	observed FIS
ENSG00000131966	14	58666798	58701750	82	18	281050	1.7581	0.039368	ACTR10	0.132131	observed FIS
ENSG00000100567	14	58711549	58738730	67	17	282287	2.1336	0.016439	PSMA3	0.0727985	observed FIS
ENSG00000268466	14	58754751	58755865	2	1	283210	1.9844	0.023605	AL132989.1	0.0935487	observed FIS
ENSG00000032219	14	58765103	58840605	154	33	282309	2.3478	0.0094412	ARID4A	0.0497354	observed FIS
ENSG00000196860	14	58862634	58875419	16	11	281645	0.56802	0.28501	TOMM20L	0.455014	observed FIS
ENSG00000100575	14	58875212	58894332	30	9	282193	-2.0618	0.98038	TIMM9	0.984601	observed FIS
ENSG00000100578	14	58894103	59015216	196	63	282383	-1.0684	0.85734	KIAA0586	0.895143	observed FIS
ENSG00000165617	14	59100685	59115039	34	10	282982	1.1027	0.13508	DACT1	0.287765	observed FIS
ENSG00000100592	14	59655364	59838123	661	39	282017	1.7536	0.039751	DAAM1	0.13279	observed FIS
ENSG00000181619	14	59895740	59932060	127	18	282278	3.6232	0.00014552	GPR135	0.00204594	observed FIS
ENSG00000126790	14	59927081	59951148	88	15	282432	3.3255	0.00044127	L3HYPDH	0.00493387	observed FIS
ENSG00000050130	14	59951161	59972128	89	13	282601	3.3244	0.00044299	JKAMP	0.00495017	observed FIS
ENSG00000151838	14	59971257	60043549	283	22	281881	3.073	0.0010596	CCDC175	0.00967256	observed FIS
ENSG00000139970	14	60062694	60337684	727	50	282083	4.6876	1.3825e-06	RTN1	4.41279e-05	observed FIS
ENSG00000131951	14	60386431	60530277	365	24	282847	2.3224	0.010106	LRRC9	0.0521757	observed FIS
ENSG00000126773	14	60558629	60635851	252	13	283047	1.4338	0.075818	PCNXL4	0.201556	observed FIS
ENSG00000100612	14	60610838	60636574	89	7	283125	1.1181	0.13177	DHRS7	0.283429	observed FIS
ENSG00000100614	14	60712470	60765805	126	18	282646	1.5802	0.057027	PPM1A	0.167686	observed FIS
ENSG00000179008	14	60863187	60982261	317	21	282820	1.6861	0.045893	C14orf39	0.145673	observed FIS
ENSG00000184302	14	60975669	60979568	10	4	283286	1.4914	0.067928	SIX6	0.187887	observed FIS
ENSG00000126778	14	61110133	61124977	28	12	281994	0.9989	0.15892	SIX1	0.319293	observed FIS
ENSG00000100625	14	61176246	61191066	26	10	282768	0.61107	0.27058	SIX4	0.441799	observed FIS
ENSG00000020426	14	61201460	61436671	520	33	282693	1.0088	0.15654	MNAT1	0.316125	observed FIS
ENSG00000126814	14	61438169	61448076	24	10	283081	1.2992	0.096944	TRMT5	0.234974	observed FIS
ENSG00000139974	14	61447832	61550451	235	42	282711	1.4371	0.075346	SLC38A6	0.200951	observed FIS
ENSG00000027075	14	61654277	62017694	1369	129	281946	1.8277	0.0338	PRKCH	0.119403	observed FIS
ENSG00000182107	14	61744088	61748558	14	8	282860	2.4851	0.0064751	TMEM30B	0.0382116	observed FIS
ENSG00000258989	14	61995846	62124682	472	85	281547	0.031754	0.48733	RP11-47I22.4	0.629139	observed FIS
ENSG00000232774	14	62037258	62125414	341	54	281336	0.086451	0.46555	RP11-47I22.3	0.61184	observed FIS
ENSG00000100644	14	62162231	62214976	145	30	282297	0.037969	0.48486	HIF1A	0.627142	observed FIS
ENSG00000023608	14	62229075	62263146	184	22	282650	1.3257	0.092467	SNAPC1	0.227668	observed FIS
ENSG00000139973	14	62453803	62568431	608	72	281829	4.1996	1.3367e-05	SYT16	0.00029336	observed FIS
ENSG00000140015	14	63173287	63568755	1550	96	281993	5.2275	8.5886e-08	KCNH5	4.18829e-06	observed FIS
ENSG00000126785	14	63670832	63759937	279	23	282167	-0.0064387	0.50257	RHOJ	0.641395	observed FIS
ENSG00000154001	14	63838075	64010092	634	51	282427	-0.77346	0.78037	PPP2R5E	0.843537	observed FIS
ENSG00000140006	14	64063757	64108579	149	19	282529	-0.69164	0.75542	WDR89	0.826496	observed FIS
ENSG00000126821	14	64150932	64194757	90	14	282440	0.88788	0.1873	SGPP1	0.353533	observed FIS
ENSG00000054654	14	64319683	64693165	1237	80	282057	1.383	0.083336	SYNE2	0.213811	observed FIS
ENSG00000140009	14	64550950	64804830	847	62	281955	2.8453	0.0022185	ESR2	0.0171244	observed FIS
ENSG00000100714	14	64854749	64926722	250	42	281463	2.5072	0.0060842	MTHFD1	0.0365005	observed FIS
ENSG00000089775	14	64915824	64971931	152	18	282531	2.9176	0.001764	ZBTB25	0.0143366	observed FIS
ENSG00000179841	14	64932217	64941221	16	8	282781	2.7667	0.0028311	AKAP5	0.0205311	observed FIS
ENSG00000126804	14	64970430	65000408	111	15	282889	3.721	9.9225e-05	ZBTB1	0.00149757	observed FIS
ENSG00000126803	14	65002623	65009955	28	8	282025	1.6762	0.046847	HSPA2	0.147635	observed FIS
ENSG00000165807	14	65016620	65056098	129	22	281621	2.3085	0.010486	PPP1R36	0.053712	observed FIS
ENSG00000126822	14	65170820	65213610	131	25	282030	1.5527	0.06025	PLEKHG3	0.173876	observed FIS
ENSG00000070182	14	65213002	65346601	623	52	282381	-0.85622	0.80406	SPTB	0.858585	observed FIS
ENSG00000258289	14	65381079	65411309	140	18	282852	1.1914	0.11676	CHURC1	0.262217	observed FIS
ENSG00000125954	14	65381203	65528521	537	56	282112	-0.10699	0.5426	CHURC1-FNTB	0.671445	observed FIS
ENSG00000257365	14	65381203	65529368	540	58	282117	-0.12516	0.5498	FNTB	0.676986	observed FIS
ENSG00000176153	14	65405870	65409531	15	6	282008	1.7896	0.036762	GPX2	0.12614	observed FIS
ENSG00000139998	14	65412532	65439494	95	19	281354	0.081233	0.46763	RAB15	0.613634	observed FIS
ENSG00000125952	14	65472892	65569413	341	42	282207	-0.068626	0.52736	MAX	0.660115	observed FIS
ENSG00000033170	14	65877310	66210839	959	43	282739	-0.97899	0.83621	FUT8	0.880721	observed FIS
ENSG00000258847	14	66424015	66471241	188	40	281961	2.5276	0.0057416	CTD-2014B16.3	0.0349978	observed FIS
ENSG00000171723	14	66974125	67648520	2520	27	282814	2.3198	0.010175	GPHN	0.0524562	observed FIS
ENSG00000172717	14	67656110	67695267	131	20	282703	1.5295	0.063075	FAM71D	0.178955	observed FIS
ENSG00000072415	14	67707826	67802536	388	22	282575	0.97714	0.16425	MPP5	0.325967	observed FIS
ENSG00000100554	14	67761088	67826982	279	18	282548	0.50333	0.30737	ATP6V1D	0.477542	observed FIS
ENSG00000134001	14	67826714	67853233	94	20	282368	1.08	0.14007	EIF2S1	0.29497	observed FIS
ENSG00000100558	14	67853700	67878917	103	19	282588	1.5061	0.066025	PLEK2	0.184557	observed FIS
ENSG00000198133	14	67913801	68000456	403	69	281999	1.2761	0.10096	TMEM229B	0.240542	observed FIS
ENSG00000054690	14	68000018	68056329	228	53	282395	1.989	0.023353	PLEKHH1	0.0927445	observed FIS
ENSG00000100564	14	68048672	68067004	89	20	283034	1.2045	0.1142	PIGH	0.258611	observed FIS
ENSG00000081181	14	68086515	68118437	100	18	282552	1.9293	0.026849	ARG2	0.101712	observed FIS
ENSG00000100568	14	68113792	68141548	94	23	282835	0.60824	0.27152	VTI1B	0.442335	observed FIS
ENSG00000258466	14	68126537	68157084	91	22	282742	1.5345	0.062455	RP11-1012A1.4	0.177897	observed FIS
ENSG00000072042	14	68143518	68162531	46	16	282746	1.6128	0.053392	RDH11	0.160947	observed FIS
ENSG00000139988	14	68168603	68201169	135	20	282775	1.463	0.07173	RDH12	0.194463	observed FIS
ENSG00000072121	14	68194091	68283307	338	42	282252	0.95741	0.16918	ZFYVE26	0.332063	observed FIS
ENSG00000182185	14	68286496	69196935	3087	145	282136	0.77854	0.21813	RAD51B	0.387058	observed FIS
ENSG00000185650	14	69254377	69263190	28	10	282117	-0.62381	0.73362	ZFP36L1	0.811858	observed FIS
ENSG00000072110	14	69340860	69446157	480	58	281657	3.127	0.00088311	ACTN1	0.00836873	observed FIS
ENSG00000139990	14	69517598	69619867	236	38	282595	5.4193	2.9916e-08	DCAF5	1.67743e-06	observed FIS
ENSG00000081177	14	69658228	69709075	123	18	281845	3.2843	0.00051116	EXD2	0.00553211	observed FIS
ENSG00000100626	14	69725994	69821183	385	54	280834	3.3448	0.00041166	GALNT16	0.00467753	observed FIS
ENSG00000100632	14	69846848	69865344	66	19	282445	0.070032	0.47208	ERH	0.6175	observed FIS
ENSG00000029364	14	69864732	69929105	182	31	282608	-0.28314	0.61147	SLC39A9	0.723684	observed FIS
ENSG00000175985	14	69951409	69995215	156	34	282396	0.30829	0.37893	PLEKHD1	0.542608	observed FIS
ENSG00000255994	14	70037483	70038032	2	1	282064	-1.6275	0.94818	CCDC177	0.96079	observed FIS
ENSG00000267909	14	70038216	70040339	7	3	283083	0.57001	0.28433	CCDC177	0.454476	observed FIS
ENSG00000100647	14	70078313	70181859	262	41	282417	-0.0057493	0.50229	KIAA0247	0.641129	observed FIS
ENSG00000100650	14	70193617	70238722	140	26	281821	-0.36865	0.6438	SRSF5	0.745968	observed FIS
ENSG00000100652	14	70242134	70264006	56	12	282725	-0.42879	0.66596	SLC10A1	0.761834	observed FIS
ENSG00000198732	14	70320848	70499083	848	87	281473	0.51223	0.30424	SMOC1	0.474568	observed FIS
ENSG00000100678	14	70510934	70655787	721	59	282562	2.83	0.0023273	SLC8A3	0.017655	observed FIS
ENSG00000133983	14	70791798	70826448	142	23	282414	-0.37239	0.6452	COX16	0.74679	observed FIS
ENSG00000213463	14	70838148	70883778	234	29	282889	-0.36832	0.64368	SYNJ2BP	0.745968	observed FIS
ENSG00000139985	14	70918874	70926622	43	10	281976	0.38307	0.35083	ADAM21	0.51671	observed FIS
ENSG00000134007	14	70989075	71001732	55	12	282433	1.4324	0.076016	ADAM20	0.201968	observed FIS
ENSG00000133997	14	71047974	71067384	100	18	282546	1.5379	0.062037	MED6	0.177183	observed FIS
ENSG00000133985	14	71108504	71142077	130	38	281269	0.38185	0.35129	TTC9	0.51694	observed FIS
ENSG00000006432	14	71189243	71276251	388	36	282803	0.78519	0.21617	MAP3K9	0.384862	observed FIS
ENSG00000100731	14	71374122	71582099	757	35	282788	-0.64591	0.74083	PCNX	0.816978	observed FIS
ENSG00000267901	14	71683031	71683462	1	1	270541	0.33093	0.37035	AC004817.1	0.534331	observed FIS
ENSG00000197555	14	71787166	72207946	1329	30	282615	0.64133	0.26065	SIPA1L1	0.431963	observed FIS
ENSG00000182732	14	72399156	73030654	2900	153	281929	3.2265	0.00062659	RGS6	0.00643985	observed FIS
ENSG00000257040	14	72456191	72458326	13	5	282636	1.1945	0.11613	AC005477.1	0.261362	observed FIS
ENSG00000205683	14	73086004	73360809	1121	100	281585	5.0327	2.4187e-07	DPF3	1.01115e-05	observed FIS
ENSG00000119599	14	73393040	73426411	146	24	282336	3.8246	6.5499e-05	DCAF4	0.00106604	observed FIS
ENSG00000165861	14	73436159	73493920	278	22	282820	3.977	3.4902e-05	ZFYVE1	0.00064154	observed FIS
ENSG00000119707	14	73525144	73588122	193	43	282673	4.7329	1.1069e-06	RBM25	3.67592e-05	observed FIS
ENSG00000080815	14	73603126	73690399	272	31	282680	3.8585	5.7052e-05	PSEN1	0.00094816	observed FIS
ENSG00000100767	14	73704205	73741348	165	42	281109	4.7784	8.8332e-07	PAPLN	3.05141e-05	observed FIS
ENSG00000133961	14	73741815	73930348	696	38	282793	5.0112	2.7041e-07	NUMB	1.10758e-05	observed FIS
ENSG00000187105	14	73945189	74025651	162	41	281569	5.3365	4.7381e-08	HEATR4	2.46525e-06	observed FIS
ENSG00000184227	14	74003818	74010498	1	1	282780	1.3338	0.09114	ACOT1	0.225653	observed FIS
ENSG00000119673	14	74034324	74042357	21	10	281993	2.5987	0.0046786	ACOT2	0.0298975	observed FIS
ENSG00000177465	14	74058410	74063200	16	6	282543	1.4207	0.077701	ACOT4	0.204517	observed FIS
ENSG00000205669	14	74077649	74086592	31	12	282559	2.8335	0.0023022	ACOT6	0.0175625	observed FIS
ENSG00000119661	14	74111578	74170435	189	27	282441	0.82327	0.20518	DNAL1	0.372904	observed FIS
ENSG00000176903	14	74178494	74181128	5	3	283029	1.6571	0.048751	PNMA1	0.151463	observed FIS
ENSG00000156030	14	74181825	74256988	241	50	281963	1.9069	0.028267	ELMSAN1	0.105446	observed FIS
ENSG00000140043	14	74318547	74353530	163	15	282896	1.1299	0.12927	PTGR2	0.280028	observed FIS
ENSG00000258653	14	74318674	74398981	348	19	282977	1.2306	0.10925	RP5-1021I20.4	0.252208	observed FIS
ENSG00000119725	14	74353320	74399214	192	19	283059	1.2656	0.10283	ZNF410	0.24331	observed FIS
ENSG00000156050	14	74398204	74417117	80	12	282878	0.58708	0.27858	FAM161B	0.448921	observed FIS
ENSG00000119723	14	74416629	74430373	59	13	282643	0.25301	0.40013	COQ6	0.559607	observed FIS
ENSG00000187097	14	74424713	74486102	297	27	282673	1.0499	0.14688	ENTPD5	0.304425	observed FIS
ENSG00000119636	14	74486056	74549566	285	24	283086	-0.70417	0.75934	CCDC176	0.829495	observed FIS
ENSG00000119711	14	74523553	74551196	130	18	283232	-1.6257	0.94799	ALDH6A1	0.960649	observed FIS
ENSG00000205659	14	74551499	74667936	479	26	283051	-1.3499	0.91147	LIN52	0.934111	observed FIS
ENSG00000119614	14	74706175	74729441	110	16	282843	0.5934	0.27646	VSX2	0.446849	observed FIS
ENSG00000119688	14	74752126	74769759	63	19	282884	1.9438	0.02596	ABCD4	0.0996261	observed FIS
ENSG00000133980	14	74769772	74826711	169	39	282161	1.9989	0.022808	VRTN	0.091348	observed FIS
ENSG00000183379	14	74872596	74892805	77	15	281137	4.4693	3.9238e-06	SYNDIG1L	0.00010622	observed FIS
ENSG00000119655	14	74942895	74960880	57	10	282520	1.4673	0.071142	NPC2	0.193341	observed FIS
ENSG00000165898	14	74960423	74963809	12	4	282054	1.2825	0.099839	ISCA2	0.239183	observed FIS
ENSG00000119681	14	74964873	75079306	402	58	281507	1.6852	0.045972	LTBP2	0.14578	observed FIS
ENSG00000119682	14	75120140	75179818	142	26	282903	1.3546	0.087773	AREL1	0.220876	observed FIS
ENSG00000214670	14	75158879	75179800	56	13	282811	1.1512	0.12483	AC007956.1	0.273578	observed FIS
ENSG00000119616	14	75179847	75203394	55	19	282845	0.84569	0.19886	FCF1	0.366587	observed FIS
ENSG00000119596	14	75230069	75322244	266	27	283063	2.7743	0.0027658	YLPM1	0.0201942	observed FIS
ENSG00000119608	14	75319736	75330537	42	16	282703	1.6941	0.045122	PROX2	0.144025	observed FIS
ENSG00000119689	14	75348594	75370448	83	18	283095	2.704	0.0034258	DLST	0.0237818	observed FIS
ENSG00000198208	14	75370657	75390099	78	19	282644	1.5428	0.061434	RPS6KL1	0.176101	observed FIS
ENSG00000119630	14	75408537	75422487	54	15	282351	0.87625	0.19045	PGF	0.356735	observed FIS
ENSG00000119718	14	75469614	75476292	18	6	283219	0.30735	0.37929	EIF2B2	0.542754	observed FIS
ENSG00000119684	14	75480467	75518235	109	17	283042	1.2151	0.11216	MLH3	0.25618	observed FIS
ENSG00000119640	14	75519924	75536186	37	8	282810	1.4415	0.074716	ACYP1	0.199863	observed FIS
ENSG00000119703	14	75530873	75545126	35	7	283174	1.4044	0.080098	ZC2HC1C	0.208288	observed FIS
ENSG00000119638	14	75548822	75594047	106	13	283087	1.418	0.078095	NEK9	0.204972	observed FIS
ENSG00000170348	14	75598173	75643334	115	16	282715	1.5839	0.056613	TMED10	0.166863	observed FIS
ENSG00000258740	14	75705319	75735986	83	23	281851	0.29855	0.38264	RP11-293M10.1	0.545208	observed FIS
ENSG00000170345	14	75745477	75748933	4	2	281618	2.2691	0.011631	FOS	0.057705	observed FIS
ENSG00000140044	14	75894419	75940814	222	43	281955	0.36878	0.35615	JDP2	0.521489	observed FIS
ENSG00000156127	14	75988768	76013358	81	19	282114	-1.0589	0.85519	BATF	0.8938	observed FIS
ENSG00000119686	14	76044960	76129557	274	45	282349	0.020882	0.49167	FLVCR2	0.632788	observed FIS
ENSG00000119685	14	76099968	76421421	936	40	282796	0.39373	0.34689	TTLL5	0.512818	observed FIS
ENSG00000133935	14	76116134	76127532	21	10	282884	1.0784	0.14043	C14orf1	0.295399	observed FIS
ENSG00000119650	14	76368479	76550928	555	52	282347	0.011127	0.49556	IFT43	0.635643	observed FIS
ENSG00000119699	14	76424442	76449334	77	18	281941	-1.1145	0.86747	TGFB3	0.902183	observed FIS
ENSG00000089916	14	76618259	76720685	468	39	282791	1.3848	0.083058	GPATCH2L	0.213321	observed FIS
ENSG00000119715	14	76776957	76968178	929	100	281494	-1.2175	0.88828	ESRRB	0.917561	observed FIS
ENSG00000071246	14	77228532	77249354	77	24	282085	0.59645	0.27544	VASH1	0.445915	observed FIS
ENSG00000013523	14	77253588	77292589	134	29	282664	-0.0788	0.5314	ANGEL1	0.662982	observed FIS
ENSG00000100565	14	77292715	77336645	174	42	282129	0.00585	0.49767	C14orf166B	0.637644	observed FIS
ENSG00000119669	14	77490888	77495034	8	5	282690	-0.30484	0.61976	IRF2BPL	0.729338	observed FIS
ENSG00000198894	14	77564440	77583630	72	18	282519	0.77591	0.2189	CIPC	0.387878	observed FIS
ENSG00000259164	14	77564654	77691805	546	63	281421	4.9385	3.9364e-07	RP11-463C8.4	1.52423e-05	observed FIS
ENSG00000165548	14	77582911	77725838	689	67	281518	5.692	6.2773e-09	TMEM63C	4.28216e-07	observed FIS
ENSG00000177108	14	77597613	77609077	39	17	280966	2.588	0.0048273	ZDHHC22	0.0305994	observed FIS
ENSG00000269883	14	77607026	77609339	7	3	281468	4.5183	3.1168e-06	AC007375.1	8.72519e-05	observed FIS
ENSG00000165553	14	77731826	77737655	17	10	282159	0.77716	0.21853	NGB	0.387513	observed FIS
ENSG00000009830	14	77741299	77787227	204	42	281875	1.7365	0.041234	POMT2	0.136121	observed FIS
ENSG00000100577	14	77787227	77797940	51	16	282463	0.88383	0.18839	GSTZ1	0.354528	observed FIS
ENSG00000100580	14	77801364	77843452	125	23	282415	2.2947	0.010875	TMED8	0.055107	observed FIS
ENSG00000100583	14	77843032	77857840	52	9	283320	0.70674	0.23986	SAMD15	0.411139	observed FIS
ENSG00000165555	14	77860364	77889860	98	20	282936	0.65301	0.25687	NOXRED1	0.428479	observed FIS
ENSG00000151445	14	77893018	77924295	126	23	283035	-0.028209	0.51125	VIPAS39	0.647463	observed FIS
ENSG00000100591	14	77924213	77935817	62	10	281211	0.61603	0.26894	AHSA1	0.44023	observed FIS
ENSG00000100593	14	77940740	77965210	76	15	282079	1.0079	0.15674	ISM2	0.316427	observed FIS
ENSG00000100596	14	77972340	78083116	543	57	281867	1.4686	0.070976	SPTLC2	0.193112	observed FIS
ENSG00000100601	14	78138747	78174363	164	25	283166	3.3343	0.00042755	ALKBH1	0.0048204	observed FIS
ENSG00000119705	14	78174414	78227447	231	26	283167	3.015	0.001285	SLIRP	0.0112318	observed FIS
ENSG00000100603	14	78183942	78227550	181	23	283153	2.9587	0.0015449	SNW1	0.0129744	observed FIS
ENSG00000197734	14	78227173	78236085	38	10	283267	2.9669	0.001504	C14orf178	0.0126816	observed FIS
ENSG00000268208	14	78227711	78228033	3	1	283553	2.081	0.018716	AC008372.1	0.0797064	observed FIS
ENSG00000063761	14	78266426	78401355	702	52	282412	2.8323	0.0023109	ADCK1	0.0176035	observed FIS
ENSG00000021645	14	78708734	80330762	5947	291	282216	3.6263	0.00014373	NRXN3	0.00202379	observed FIS
ENSG00000211448	14	80663873	80854100	483	69	281787	0.2364	0.40656	DIO2	0.564672	observed FIS
ENSG00000100629	14	80943330	81425861	1953	84	282443	1.8239	0.034083	CEP128	0.119976	observed FIS
ENSG00000165409	14	81421333	81612646	948	69	282298	0.50782	0.30579	TSHR	0.476004	observed FIS
ENSG00000165417	14	81641796	81687721	116	23	282041	2.3224	0.010106	GTF2A1	0.0521757	observed FIS
ENSG00000140022	14	81727000	81902809	640	62	282248	2.9115	0.0017986	STON2	0.0145552	observed FIS
ENSG00000071537	14	81937893	82000205	206	26	282801	0.59332	0.27648	SEL1L	0.446849	observed FIS
ENSG00000258945	14	85994943	85995730	3	1	277953	-0.42093	0.6631	RP11-497E19.2	0.759609	observed FIS
ENSG00000185070	14	85996488	86095034	402	51	281299	1.4145	0.078606	FLRT2	0.205897	observed FIS
ENSG00000258804	14	87372122	87389099	62	10	281805	0.51766	0.30235	RP11-322L20.1	0.472674	observed FIS
ENSG00000054983	14	88304164	88460009	856	44	282265	1.3476	0.088899	GALC	0.222434	observed FIS
ENSG00000140030	14	88471468	88478419	30	9	283344	0.16076	0.43614	GPR65	0.588328	observed FIS
ENSG00000100433	14	88649113	88793251	670	81	281686	0.73763	0.23037	KCNK10	0.400282	observed FIS
ENSG00000042317	14	88851268	88936694	190	45	282480	-0.12797	0.55091	SPATA7	0.678043	observed FIS
ENSG00000070778	14	88932122	89021077	287	21	282388	-0.39623	0.65403	PTPN21	0.753616	observed FIS
ENSG00000100722	14	89029253	89079853	147	35	282445	1.171	0.12081	ZC3H14	0.268063	observed FIS
ENSG00000165521	14	89078775	89259096	491	36	282701	1.2649	0.10296	EML5	0.243459	observed FIS
ENSG00000165533	14	89290497	89344335	173	33	282889	0.83793	0.20104	TTC8	0.368839	observed FIS
ENSG00000053254	14	89591215	90085493	1812	227	281560	4.7628	9.5461e-07	FOXN3	3.2619e-05	observed FIS
ENSG00000258792	14	90095265	90109015	48	15	281417	1.0368	0.14992	RP11-944C7.1	0.307789	observed FIS
ENSG00000140025	14	90261013	90421121	620	55	282110	-0.40874	0.65863	EFCAB11	0.756702	observed FIS
ENSG00000042088	14	90421283	90511106	325	27	282841	-0.0023154	0.50092	TDP1	0.640131	observed FIS
ENSG00000152315	14	90528109	90652201	561	52	281797	0.89476	0.18546	KCNK13	0.351253	observed FIS
ENSG00000100764	14	90722839	90738968	61	4	282495	0.65168	0.2573	PSMC1	0.428704	observed FIS
ENSG00000119720	14	90742580	90798481	185	32	282130	0.54748	0.29202	NRDE2	0.462455	observed FIS
ENSG00000198668	14	90862846	90874605	52	15	281428	0.89651	0.18499	CALM1	0.350679	observed FIS
ENSG00000165914	14	91006932	91282823	1182	110	281877	2.2178	0.013283	TTC7B	0.0630626	observed FIS
ENSG00000100784	14	91336799	91526980	663	55	282555	3.3701	0.00037573	RPS6KA5	0.00435303	observed FIS
ENSG00000133943	14	91526677	91691976	638	81	281780	0.26836	0.39421	C14orf159	0.555191	observed FIS
ENSG00000119714	14	91698876	91720269	109	17	282161	0.51971	0.30163	GPR68	0.47229	observed FIS
ENSG00000258875	14	91709103	91717426	47	9	282209	0.1697	0.43262	CTD-2547L24.3	0.585712	observed FIS
ENSG00000015133	14	91737667	91884188	644	94	282079	1.9114	0.027974	CCDC88C	0.104682	observed FIS
ENSG00000100796	14	91923955	91976898	191	25	282824	2.5952	0.0047265	SMEK1	0.0301424	observed FIS
ENSG00000268657	14	92038788	92041383	13	6	282732	2.9959	0.0013684	AL133373.1	0.011764	observed FIS
ENSG00000133962	14	92047040	92247051	832	84	281665	0.86385	0.19384	CATSPERB	0.360832	observed FIS
ENSG00000165929	14	92246095	92333880	244	29	281689	-0.6731	0.74956	TC2N	0.822745	observed FIS
ENSG00000140092	14	92335756	92414331	348	52	280920	0.82216	0.20549	FBLN5	0.373324	observed FIS
ENSG00000100815	14	92432335	92507240	219	33	282662	3.3178	0.00045369	TRIP11	0.00503623	observed FIS
ENSG00000066427	14	92524896	92572965	263	11	282906	2.6329	0.0042326	ATXN3	0.0277802	observed FIS
ENSG00000183648	14	92582466	92588261	51	8	282191	1.5939	0.05548	NDUFB1	0.164757	observed FIS
ENSG00000165934	14	92588281	92630755	168	26	282874	1.4807	0.069338	CPSF2	0.190106	observed FIS
ENSG00000140090	14	92788925	92962596	962	84	281633	1.3131	0.094566	SLC24A4	0.230987	observed FIS
ENSG00000100599	14	92980118	93155339	780	109	280715	2.5922	0.0047684	RIN3	0.0303226	observed FIS
ENSG00000100600	14	93170152	93215047	144	41	281649	1.7437	0.040603	LGMN	0.134532	observed FIS
ENSG00000066455	14	93260576	93306308	189	19	282827	-0.30935	0.62147	GOLGA5	0.730486	observed FIS
ENSG00000100604	14	93389425	93401638	61	17	282385	0.059905	0.47612	CHGA	0.620617	observed FIS
ENSG00000100605	14	93403259	93582665	685	54	281838	-0.84972	0.80226	ITPK1	0.857384	observed FIS
ENSG00000165943	14	93648541	93651273	11	7	282308	-1.2092	0.88671	MOAP1	0.916682	observed FIS
ENSG00000153485	14	93651296	93653434	5	3	279959	0.039253	0.48434	TMEM251	0.626598	observed FIS
ENSG00000259066	14	93651318	93684932	95	21	281956	0.028127	0.48878	RP11-371E8.4	0.630198	observed FIS
ENSG00000170270	14	93669239	93673439	5	3	282701	0.24681	0.40253	C14orf142	0.561082	observed FIS
ENSG00000012963	14	93673401	93695561	81	15	282843	0.62849	0.26484	UBR7	0.436186	observed FIS
ENSG00000011114	14	93703896	93799438	367	30	283121	-0.10037	0.53997	BTBD7	0.66928	observed FIS
ENSG00000133958	14	93799565	94174222	1120	42	282505	-0.11364	0.54524	UNC79	0.673433	observed FIS
ENSG00000187581	14	93813537	93814702	10	4	283340	0.069706	0.47221	COX8C	0.6175	observed FIS
ENSG00000175785	14	94184644	94254827	271	67	281148	1.7041	0.044178	PRIMA1	0.142208	observed FIS
ENSG00000140067	14	94385240	94395954	36	8	281569	0.83823	0.20095	FAM181A	0.368781	observed FIS
ENSG00000100628	14	94400499	94443137	215	44	282199	1.1384	0.12748	ASB2	0.277391	observed FIS
ENSG00000258987	14	94405901	94410475	20	7	282686	1.3293	0.091881	RP11-131H24.4	0.226804	observed FIS
ENSG00000089723	14	94492675	94515276	113	18	280881	1.0208	0.15368	OTUB2	0.312426	observed FIS
ENSG00000089737	14	94517266	94547591	145	19	282814	1.2626	0.10337	DDX24	0.244068	observed FIS
ENSG00000165948	14	94547628	94570192	125	18	282410	0.48939	0.31228	IFI27L1	0.482056	observed FIS
ENSG00000165949	14	94571182	94583033	52	16	280184	-0.13304	0.55292	IFI27	0.679455	observed FIS
ENSG00000119632	14	94594116	94596590	6	4	281124	0.037404	0.48508	IFI27L2	0.627294	observed FIS
ENSG00000119698	14	94612465	94746072	439	40	282875	1.1645	0.12211	PPP4R4	0.270082	observed FIS
ENSG00000140093	14	94749650	94759608	45	13	283227	1.3158	0.094119	SERPINA10	0.230253	observed FIS
ENSG00000170099	14	94770585	94789731	90	17	282084	-0.84066	0.79973	SERPINA6	0.855896	observed FIS
ENSG00000197249	14	94843084	94857030	81	24	281189	-0.085556	0.53409	SERPINA1	0.665359	observed FIS
ENSG00000186910	14	94908801	94919127	59	16	283125	-0.72435	0.76557	SERPINA11	0.833355	observed FIS
ENSG00000170054	14	94929054	94946026	108	30	282013	-0.56429	0.71372	SERPINA9	0.797402	observed FIS
ENSG00000165953	14	94953611	94984181	172	37	281764	-0.58274	0.71996	SERPINA12	0.802144	observed FIS
ENSG00000100665	14	95027428	95036250	43	9	282878	-0.12759	0.55076	SERPINA4	0.677947	observed FIS
ENSG00000188488	14	95027779	95059457	212	31	282668	1.5956	0.055288	SERPINA5	0.164508	observed FIS
ENSG00000273259	14	95058395	95090983	200	38	282173	0.23304	0.40786	RP11-986E7.7	0.565743	observed FIS
ENSG00000196136	14	95078714	95090392	59	26	281667	-0.85036	0.80244	SERPINA3	0.857436	observed FIS
ENSG00000133937	14	95234553	95236562	8	4	282662	-0.9815	0.83683	GSC	0.88108	observed FIS
ENSG00000100697	14	95552565	95624347	161	37	282284	1.3135	0.094512	DICER1	0.230885	observed FIS
ENSG00000165959	14	95648277	95786243	637	63	282054	-0.71717	0.76336	CLMN	0.832266	observed FIS
ENSG00000176438	14	95883831	95942173	377	61	281607	0.65699	0.25559	SYNE3	0.426947	observed FIS
ENSG00000258572	14	95982473	95984248	10	4	282540	0.21928	0.41322	RP11-1070N10.3	0.570066	observed FIS
ENSG00000182512	14	95999840	96011061	50	14	279784	-2.1471	0.98411	GLRX5	0.987559	observed FIS
ENSG00000213231	14	96152754	96158980	30	11	279630	-0.29415	0.61568	TCL1B	0.726392	observed FIS
ENSG00000100721	14	96176304	96180533	13	4	282691	-0.87515	0.80925	TCL1A	0.861972	observed FIS
ENSG00000227051	14	96505661	96560417	287	30	281575	-1.0589	0.85518	C14orf132	0.8938	observed FIS
ENSG00000168398	14	96671016	96710666	208	45	281473	0.89799	0.18459	BDKRB2	0.350448	observed FIS
ENSG00000258691	14	96671181	96730266	304	49	281588	0.81726	0.20689	RP11-404P21.8	0.374804	observed FIS
ENSG00000100739	14	96722161	96735304	73	21	281294	0.91664	0.17967	BDKRB1	0.344535	observed FIS
ENSG00000258729	14	96741383	96743060	2	1	278954	3.5579	0.00018691	DKFZP434O1614	0.00248547	observed FIS
ENSG00000066739	14	96747595	96830207	238	31	282094	2.6598	0.0039096	ATG2B	0.0263184	observed FIS
ENSG00000100744	14	96829814	96853625	47	12	280880	2.7999	0.0025561	GSKIP	0.0189746	observed FIS
ENSG00000140057	14	96858448	96955764	311	46	282080	0.21587	0.41454	AK7	0.571096	observed FIS
ENSG00000090060	14	96967770	97033448	159	27	281828	1.0494	0.14699	PAPOLA	0.304586	observed FIS
ENSG00000100749	14	97263641	97398059	465	47	282535	-0.20621	0.58169	VRK1	0.701891	observed FIS
ENSG00000258869	14	98215601	98230326	69	17	280318	0.38908	0.34861	RP11-204N11.1	0.514555	observed FIS
ENSG00000246223	14	98391947	98444461	266	28	282381	4.0031	3.1262e-05	C14orf64	0.00058257	observed FIS
ENSG00000176605	14	99177950	99184098	19	10	282498	0.027424	0.48906	C14orf177	0.630374	observed FIS
ENSG00000127152	14	99635624	99737861	330	51	280777	0.32895	0.3711	BCL11B	0.535127	observed FIS
ENSG00000183576	14	99864083	99947216	187	28	282073	1.6551	0.048953	SETD3	0.151816	observed FIS
ENSG00000090061	14	99947506	100001381	149	34	281715	0.40065	0.34434	CCNK	0.510359	observed FIS
ENSG00000205476	14	99977603	100070363	472	37	281532	0.99399	0.16011	CCDC85C	0.320565	observed FIS
ENSG00000182218	14	100111447	100146906	133	22	281073	-0.41345	0.66036	HHIPL1	0.75794	observed FIS
ENSG00000036530	14	100150641	100193638	156	27	281784	1.496	0.067322	CYP46A1	0.186555	observed FIS
ENSG00000066629	14	100204030	100408397	741	74	281254	3.185	0.00072386	EML1	0.00721797	observed FIS
ENSG00000196405	14	100437786	100610573	610	47	282247	1.6482	0.049657	EVL	0.153445	observed FIS
ENSG00000168350	14	100612756	100626500	54	14	280741	-0.37181	0.64498	DEGS2	0.746648	observed FIS
ENSG00000100811	14	100704635	100749129	135	21	282657	0.82799	0.20384	YY1	0.371397	observed FIS
ENSG00000197119	14	100757448	100772884	58	20	281959	1.2134	0.11248	SLC25A29	0.256632	observed FIS
ENSG00000140107	14	100789674	100796715	35	11	280750	-0.53977	0.70532	SLC25A47	0.791339	observed FIS
ENSG00000140105	14	100800125	100843142	188	20	283012	0.50578	0.30651	WARS	0.476653	observed FIS
ENSG00000176473	14	100842755	100996640	398	58	281817	3.1035	0.00095637	WDR25	0.00891983	observed FIS
ENSG00000183092	14	101003486	101053750	180	32	281177	2.7757	0.0027538	BEGAIN	0.0201413	observed FIS
ENSG00000185559	14	101192042	101201539	28	12	280896	-0.37753	0.64711	DLK1	0.74806	observed FIS
ENSG00000267918	14	101295066	101295537	1	1	282454	-0.37493	0.64614	AL117190.2	0.747488	observed FIS
ENSG00000254656	14	101346992	101351184	14	9	283143	-0.62847	0.73515	RTL1	0.813028	observed FIS
ENSG00000269375	14	101359265	101360646	6	3	281399	0.34765	0.36405	AL117190.3	0.528876	observed FIS
ENSG00000197406	14	102027688	102029789	4	2	281248	2.4277	0.0075974	DIO3	0.0429241	observed FIS
ENSG00000258512	14	102196774	102198859	8	1	283431	1.6148	0.053176	RP11-796G6.2	0.160488	observed FIS
ENSG00000078304	14	102228135	102394326	639	73	282399	1.8416	0.032764	PPP2R5C	0.116835	observed FIS
ENSG00000197102	14	102430865	102517129	258	31	282732	-0.32679	0.62809	DYNC1H1	0.735431	observed FIS
ENSG00000080824	14	102547075	102606036	185	31	282635	-1.2412	0.89273	HSP90AA1	0.920447	observed FIS
ENSG00000140153	14	102605840	102691184	272	34	282682	-1.309	0.90474	WDR20	0.928907	observed FIS
ENSG00000080823	14	102690837	102771537	287	28	282669	-0.72822	0.76676	MOK	0.834122	observed FIS
ENSG00000022976	14	102783714	102809044	92	26	282578	-0.51609	0.69711	ZNF839	0.784783	observed FIS
ENSG00000100865	14	102808956	102829253	51	24	282335	1.2043	0.11423	CINP	0.258626	observed FIS
ENSG00000196663	14	102829300	102968818	552	28	282695	0.90073	0.18387	TECPR2	0.349714	observed FIS
ENSG00000156381	14	102973179	102976136	8	2	282444	-0.21953	0.58688	ANKRD9	0.705472	observed FIS
ENSG00000089902	14	103058998	103196913	474	33	282610	2.3198	0.010177	RCOR1	0.0524562	observed FIS
ENSG00000131323	14	103243813	103377837	484	34	282800	2.0252	0.021425	TRAF3	0.0874588	observed FIS
ENSG00000166126	14	103388993	103399933	36	18	280148	0.10825	0.4569	AMN	0.604889	observed FIS
ENSG00000198752	14	103398716	103523799	427	56	282200	-0.41698	0.66166	CDC42BPB	0.758545	observed FIS
ENSG00000205436	14	103566481	103576896	39	12	281675	0.1415	0.44374	EXOC3L4	0.594759	observed FIS
ENSG00000185215	14	103589779	103603776	45	19	280587	-1.2211	0.88898	TNFAIP2	0.918033	observed FIS
ENSG00000100664	14	103799881	103811362	44	15	282478	2.4813	0.0065461	EIF5	0.0385223	observed FIS
ENSG00000075413	14	103851729	103970168	392	24	282721	4.2669	9.9121e-06	MARK3	0.0002301	observed FIS
ENSG00000166165	14	103985996	103989448	8	3	280147	5.3361	4.7489e-08	CKB	2.46525e-06	observed FIS
ENSG00000166166	14	103995521	104003410	29	8	280968	5.838	2.6423e-09	TRMT61A	1.97347e-07	observed FIS
ENSG00000166170	14	104022881	104029168	15	5	282811	4.1154	1.9324e-05	BAG5	0.00039348	observed FIS
ENSG00000126214	14	104028233	104167888	474	40	282498	5.6311	8.9552e-09	KLC1	5.85528e-07	observed FIS
ENSG00000256053	14	104029299	104073860	144	23	282151	5.3135	5.3775e-08	APOPT1	2.7463e-06	observed FIS
ENSG00000256500	14	104029299	104152261	419	36	282453	5.4554	2.4436e-08	RP11-73M18.2	1.42513e-06	observed FIS
ENSG00000126215	14	104163946	104181841	51	17	282567	4.5868	2.2509e-06	XRCC3	6.71046e-05	observed FIS
ENSG00000224997	14	104177607	104179149	4	2	281954	3.0008	0.0013464	AL049840.1	0.011639	observed FIS
ENSG00000100711	14	104182067	104200005	71	23	281407	4.2579	1.0319e-05	ZFYVE21	0.00023692	observed FIS
ENSG00000088808	14	104200089	104313927	385	23	282574	4.4025	5.3517e-06	PPP1R13B	0.0001391	observed FIS
ENSG00000156411	14	104378625	104394606	79	12	282341	2.9158	0.0017739	C14orf2	0.0144046	observed FIS
ENSG00000156414	14	104394799	104519004	530	26	283047	3.6352	0.00013887	TDRD9	0.00196708	observed FIS
ENSG00000227729	14	104406763	104408645	9	4	283434	3.2262	0.0006273	RD3L	0.0064421	observed FIS
ENSG00000166183	14	104552016	104579098	119	26	281463	1.0777	0.14058	ASPG	0.295484	observed FIS
ENSG00000066735	14	104605060	104647231	221	43	281167	2.4055	0.0080743	KIF26A	0.0448236	observed FIS
ENSG00000228032	14	104710541	104712473	8	4	282624	-1.0571	0.85476	C14orf144	0.893606	observed FIS
ENSG00000258986	14	104941015	105071984	652	64	281847	0.83003	0.20326	TMEM179	0.370841	observed FIS
ENSG00000184601	14	105046021	105056852	40	10	282459	-0.20795	0.58237	C14orf180	0.702308	observed FIS
ENSG00000203485	14	105155943	105185942	163	29	280811	0.71788	0.23641	INF2	0.407331	observed FIS
ENSG00000185100	14	105190523	105213662	98	21	280945	-0.53557	0.70387	ADSSL1	0.790416	observed FIS
ENSG00000184990	14	105219437	105234831	60	15	282462	-1.0198	0.84609	SIVA1	0.887713	observed FIS
ENSG00000142208	14	105235686	105262088	118	34	281087	-0.50984	0.69492	AKT1	0.78367	observed FIS
ENSG00000179627	14	105266933	105271049	13	6	281792	-0.10582	0.54214	ZBTB42	0.671026	observed FIS
ENSG00000099814	14	105331617	105363107	139	21	281700	1.3689	0.085509	CEP170B	0.217116	observed FIS
ENSG00000166428	14	105391153	105399574	37	6	282114	1.4733	0.07034	PLD4	0.191942	observed FIS
ENSG00000185567	14	105403581	105444694	167	26	280929	0.77961	0.21781	AHNAK2	0.386636	observed FIS
ENSG00000140104	14	105452112	105476819	108	18	282333	0.8006	0.21168	C14orf79	0.379714	observed FIS
ENSG00000170779	14	105475910	105487485	70	8	283049	-0.025713	0.51026	CDCA4	0.646715	observed FIS
ENSG00000183484	14	105515728	105531782	39	9	281943	-1.9179	0.97244	GPR132	0.979058	observed FIS
ENSG00000184916	14	105607318	105635161	81	18	281187	2.1146	0.017232	JAG2	0.0752	observed FIS
ENSG00000183828	14	105639275	105647660	29	6	281780	2.3602	0.0091327	NUDT14	0.0485024	observed FIS
ENSG00000185024	14	105675623	105781926	400	31	281926	1.3055	0.095864	BRF1	0.233314	observed FIS
ENSG00000184887	14	105714827	105717430	8	4	282083	-1.1583	0.87663	BTBD6	0.909105	observed FIS
ENSG00000179364	14	105766900	105864484	141	75	280673	1.4201	0.077786	PACS2	0.204561	observed FIS
ENSG00000226174	14	105864916	105916443	70	43	280023	1.7257	0.042205	TEX22	0.13812	observed FIS
ENSG00000182979	14	105886159	105937066	83	48	278535	2.4482	0.0071782	MTA1	0.0410531	observed FIS
ENSG00000182809	14	105939299	105946499	10	6	279052	0.39918	0.34488	CRIP2	0.51062	observed FIS
ENSG00000213145	14	105952654	105955284	5	2	282966	2.2239	0.013079	CRIP1	0.0624724	observed FIS
ENSG00000257341	14	105953536	105958604	8	4	282077	1.9707	0.024381	CRIP1	0.0957206	observed FIS
ENSG00000185347	14	105956192	105965912	23	11	282371	0.73562	0.23098	C14orf80	0.4009	observed FIS
ENSG00000184986	14	105992940	105996539	4	2	279480	1.5995	0.054858	TMEM121	0.163656	observed FIS
ENSG00000226777	14	106383838	106391825	11	6	273478	0.76472	0.22222	KIAA0125	0.391373	observed FIS
ENSG00000183706	15	22382382	22383507	1	1	283587	0.20166	0.42009	OR4N4	0.575887	observed FIS
ENSG00000269182	15	22456895	22460351	1	1	278973	0.38237	0.35109	AC010760.1	0.516862	observed FIS
ENSG00000153575	15	22833395	22873892	215	27	282419	-0.45607	0.67583	TUBGCP5	0.768889	observed FIS
ENSG00000068793	15	22892005	23006016	538	85	280916	0.7214	0.23533	CYFIP1	0.406174	observed FIS
ENSG00000140157	15	23004684	23034427	147	18	281217	-0.22973	0.59085	NIPA2	0.708061	observed FIS
ENSG00000170113	15	23043277	23100005	211	33	280110	1.5033	0.066383	NIPA1	0.185159	observed FIS
ENSG00000153666	15	23255242	23268823	2	1	277586	-0.15083	0.55994	GOLGA8I	0.685496	observed FIS
ENSG00000174450	15	23684645	23692381	26	4	281195	-0.40788	0.65832	GOLGA6L2	0.756576	observed FIS
ENSG00000179455	15	23810454	23873064	221	33	281363	1.2002	0.11502	MKRN3	0.259775	observed FIS
ENSG00000254585	15	23888691	23891175	5	3	283388	1.3418	0.089824	MAGEL2	0.223714	observed FIS
ENSG00000182636	15	23930565	23932450	1	1	282121	-1.2735	0.89857	NDN	0.92435	observed FIS
ENSG00000185823	15	24920541	24928593	31	11	282603	1.5254	0.063574	NPAP1	0.179969	observed FIS
ENSG00000128739	15	25068794	25223870	655	118	280310	-0.53632	0.70413	SNRPN	0.790484	observed FIS
ENSG00000273173	15	25200133	25223729	62	18	282594	-0.90742	0.81791	SNURF	0.868097	observed FIS
ENSG00000214265	15	25200181	25245423	156	26	282751	-1.928	0.97307	SNURF	0.979393	observed FIS
ENSG00000114062	15	25582381	25684128	339	32	282870	0.48988	0.31211	UBE3A	0.481872	observed FIS
ENSG00000206190	15	25922420	26110317	1057	123	281499	1.0418	0.14876	ATP10A	0.306607	observed FIS
ENSG00000166206	15	26788693	27184686	1609	149	281519	1.0796	0.14015	GABRB3	0.295072	observed FIS
ENSG00000186297	15	27111510	27194354	296	53	280483	-0.30855	0.62117	GABRA5	0.730361	observed FIS
ENSG00000182256	15	27216429	27778373	2039	218	280964	4.5559	2.6081e-06	GABRG3	7.59479e-05	observed FIS
ENSG00000104044	15	28000021	28344504	1153	64	281580	2.5536	0.0053309	OCA2	0.0330271	observed FIS
ENSG00000128731	15	28356186	28567298	300	21	281855	1.67	0.047461	HERC2	0.148915	observed FIS
ENSG00000188626	15	28947100	28983530	55	6	277124	1.4564	0.072637	GOLGA8M	0.196106	observed FIS
ENSG00000034053	15	29129629	29410518	847	50	281569	-1.8166	0.96536	APBA2	0.97402	observed FIS
ENSG00000104059	15	29412457	29862927	1801	145	281310	0.14887	0.44083	FAM189A1	0.592287	observed FIS
ENSG00000185115	15	29560353	29562033	4	2	280259	-0.29581	0.61631	NDNL2	0.726591	observed FIS
ENSG00000104067	15	29991571	30261068	896	87	282226	0.49497	0.31031	TJP1	0.480309	observed FIS
ENSG00000179938	15	30375158	30385702	1	1	280920	-0.48476	0.68608	GOLGA8J	0.776739	observed FIS
ENSG00000261247	15	30427352	30437770	1	1	281217	0.1807	0.4283	GOLGA8T	0.582451	observed FIS
ENSG00000261794	15	30896329	30906764	3	2	280855	0.56949	0.28451	GOLGA8H	0.4546	observed FIS
ENSG00000187951	15	30916697	31065196	399	27	281679	1.8396	0.032913	ARHGAP11B	0.11713	observed FIS
ENSG00000198690	15	31196055	31235311	134	27	282956	4.1251	1.8526e-05	FAN1	0.00037927	observed FIS
ENSG00000166912	15	31231144	31283810	201	29	282789	4.0995	2.07e-05	MTMR10	0.00041745	observed FIS
ENSG00000134160	15	31293264	31453476	711	91	281585	2.6252	0.00433	TRPM1	0.0282137	observed FIS
ENSG00000169926	15	31619058	31727868	369	52	281393	3.7138	0.00010208	KLF13	0.00153088	observed FIS
ENSG00000169918	15	31775329	32162992	1265	51	282345	1.0418	0.14875	OTUD7A	0.306607	observed FIS
ENSG00000175344	15	32322691	32464722	366	64	281983	0.70236	0.24123	CHRNA7	0.41285	observed FIS
ENSG00000198826	15	32907345	32932150	41	15	280535	0.58954	0.27775	ARHGAP11A	0.448195	observed FIS
ENSG00000166922	15	32933877	32989299	220	65	281266	0.95126	0.17074	SCG5	0.333606	observed FIS
ENSG00000166923	15	33010175	33026870	79	18	279863	1.4984	0.06701	GREM1	0.186154	observed FIS
ENSG00000248905	15	33057747	33486897	2352	157	281794	2.9549	0.0015641	FMN1	0.0130602	observed FIS
ENSG00000198838	15	33603163	34158303	2833	241	281457	3.6158	0.00014973	RYR3	0.00208958	observed FIS
ENSG00000169857	15	34158428	34331377	843	59	282029	3.2955	0.00049121	AVEN	0.00535907	observed FIS
ENSG00000184984	15	34260921	34357291	331	26	281275	1.8934	0.029151	CHRM5	0.10767	observed FIS
ENSG00000134153	15	34376218	34394149	53	12	282300	0.88336	0.18852	EMC7	0.354667	observed FIS
ENSG00000182405	15	34394274	34396591	1	1	283587	-0.84471	0.80086	PGBD4	0.856614	observed FIS
ENSG00000134152	15	34432875	34502297	303	20	282613	0.36047	0.35925	KATNBL1	0.523876	observed FIS
ENSG00000128463	15	34517200	34522357	22	6	281780	0.82861	0.20366	EMC4	0.371266	observed FIS
ENSG00000140199	15	34525460	34630261	517	28	282741	-0.036684	0.51463	SLC12A6	0.650459	observed FIS
ENSG00000182117	15	34633917	34635378	14	4	282744	1.2637	0.10316	NOP10	0.243694	observed FIS
ENSG00000184507	15	34635516	34649938	56	20	282085	1.7041	0.044184	NUTM1	0.142208	observed FIS
ENSG00000176454	15	34651106	34659479	23	9	279834	1.8986	0.028811	LPCAT4	0.106999	observed FIS
ENSG00000175265	15	34671269	34880704	221	57	280958	0.21797	0.41373	GOLGA8A	0.570409	observed FIS
ENSG00000215252	15	34817408	34880704	90	15	282075	-0.19291	0.57649	GOLGA8B	0.697934	observed FIS
ENSG00000159248	15	35043233	35047166	11	5	279659	0.60403	0.27291	GJD2	0.443719	observed FIS
ENSG00000159251	15	35080297	35088340	20	12	281690	0.24444	0.40345	ACTC1	0.562005	observed FIS
ENSG00000021776	15	35147732	35262040	465	33	282730	-0.65118	0.74253	AQR	0.81803	observed FIS
ENSG00000198146	15	35270542	35280488	25	10	282552	-0.50241	0.69231	ZNF770	0.781662	observed FIS
ENSG00000212768	15	35270552	35272268	6	3	282937	-0.95441	0.83006	AC114546.1	0.876002	observed FIS
ENSG00000134146	15	35509546	35838394	1005	52	282094	0.53789	0.29533	DPH6	0.465589	observed FIS
ENSG00000186073	15	36871812	37102449	766	65	281628	3.5275	0.00020975	C15orf41	0.00272964	observed FIS
ENSG00000134138	15	37181406	37393504	611	109	281282	2.8877	0.0019402	MEIS2	0.0153977	observed FIS
ENSG00000166069	15	38214140	38259925	144	27	282146	0.99042	0.16098	TMCO5A	0.32147	observed FIS
ENSG00000166068	15	38544527	38649450	421	17	282770	1.0903	0.13778	SPRED1	0.291445	observed FIS
ENSG00000171262	15	38746328	38779911	158	24	282401	0.96946	0.16616	FAM98B	0.328633	observed FIS
ENSG00000172575	15	38780304	38857776	245	40	281739	0.44791	0.32711	RASGRP1	0.495278	observed FIS
ENSG00000175779	15	38988799	38992239	28	8	282434	-1.1156	0.8677	C15orf53	0.902221	observed FIS
ENSG00000175746	15	39542885	39547046	18	7	281564	1.2833	0.099689	C15orf54	0.23912	observed FIS
ENSG00000137801	15	39873280	39891667	46	12	282488	0.69245	0.24433	THBS1	0.416042	observed FIS
ENSG00000150667	15	39892232	40075031	787	38	281263	0.56069	0.2875	FSIP1	0.457367	observed FIS
ENSG00000166073	15	40091233	40213093	367	52	281616	1.1609	0.12284	GPR176	0.270897	observed FIS
ENSG00000128829	15	40226347	40327797	393	39	282039	2.1347	0.016393	EIF2AK4	0.07268	observed FIS
ENSG00000140319	15	40327940	40331389	15	6	282271	1.4814	0.069246	SRP14	0.189992	observed FIS
ENSG00000104081	15	40380091	40401093	60	22	280802	0.42724	0.3346	BMF	0.502352	observed FIS
ENSG00000156970	15	40453224	40513337	140	23	282227	-0.19183	0.57606	BUB1B	0.697637	observed FIS
ENSG00000259288	15	40509629	40568597	202	60	281293	1.0783	0.14046	RP11-133K1.2	0.295417	observed FIS
ENSG00000137843	15	40509629	40569688	208	63	281211	1.0276	0.15206	PAK6	0.310496	observed FIS
ENSG00000176753	15	40542865	40545170	9	2	282684	0.15357	0.43898	C15orf56	0.59054	observed FIS
ENSG00000137841	15	40570377	40600136	115	31	281786	1.0355	0.15021	PLCB2	0.30797	observed FIS
ENSG00000230778	15	40573645	40574787	3	2	279985	-1.386	0.91713	ANKRD63	0.938181	observed FIS
ENSG00000188549	15	40623653	40633168	30	11	281105	0.97837	0.16395	C15orf52	0.325591	observed FIS
ENSG00000233041	15	40643234	40648635	21	9	280542	3.9721	3.5618e-05	PHGR1	0.0006528	observed FIS
ENSG00000140323	15	40650436	40663257	40	13	282850	3.6524	0.00012989	DISP2	0.00187502	observed FIS
ENSG00000128944	15	40674922	40686447	39	8	282816	2.1401	0.016175	KNSTRN	0.0720007	observed FIS
ENSG00000128928	15	40697686	40728146	113	19	282647	2.6461	0.0040709	IVD	0.0270572	observed FIS
ENSG00000140320	15	40731920	40760441	54	21	281792	4.383	5.8535e-06	BAHD1	0.00015069	observed FIS
ENSG00000169105	15	40763160	40765353	1	1	282222	0.85609	0.19597	CHST14	0.363507	observed FIS
ENSG00000128891	15	40820882	40857256	128	16	282781	4.0546	2.5107e-05	C15orf57	0.00048909	observed FIS
ENSG00000166133	15	40861499	40866659	18	8	282515	3.7838	7.7216e-05	RPUSD2	0.00122098	observed FIS
ENSG00000137812	15	40886218	40956540	177	22	282712	4.6006	2.1068e-06	CASC5	6.33919e-05	observed FIS
ENSG00000051180	15	40986972	41024354	113	17	282510	4.2559	1.0409e-05	RAD51	0.00023841	observed FIS
ENSG00000137824	15	41028082	41048049	49	13	282769	3.9616	3.7222e-05	RMDN3	0.00067565	observed FIS
ENSG00000137880	15	41056218	41059906	5	2	282183	1.5114	0.065347	GCHFR	0.183286	observed FIS
ENSG00000104129	15	41060067	41099675	100	19	281781	3.3551	0.00039675	DNAJC17	0.00454088	observed FIS
ENSG00000188277	15	41062159	41064643	6	3	283085	2.2376	0.012623	C15orf62	0.0610661	observed FIS
ENSG00000166140	15	41099284	41106767	31	8	283221	1.6457	0.049911	ZFYVE19	0.153828	observed FIS
ENSG00000166143	15	41107650	41120907	40	12	282325	1.7841	0.037206	PPP1R14D	0.126903	observed FIS
ENSG00000166145	15	41136216	41150405	57	12	281069	1.5646	0.058839	SPINT1	0.171419	observed FIS
ENSG00000104140	15	41164412	41166487	2	1	282030	0.39188	0.34757	RHOV	0.513582	observed FIS
ENSG00000104142	15	41186628	41196173	33	7	282332	-0.087892	0.53502	VPS18	0.665859	observed FIS
ENSG00000128917	15	41221538	41231237	28	11	282417	3.5057	0.00022773	DLL4	0.00292734	observed FIS
ENSG00000128965	15	41245160	41248710	15	8	283078	3.6882	0.00011293	CHAC1	0.00166208	observed FIS
ENSG00000128908	15	41271078	41408552	545	20	283094	1.4349	0.075655	INO80	0.201339	observed FIS
ENSG00000178997	15	41474923	41522941	264	20	282810	1.9675	0.024562	EXD1	0.0961316	observed FIS
ENSG00000187446	15	41523037	41574043	189	30	281232	2.1201	0.016998	CHP1	0.0745403	observed FIS
ENSG00000104147	15	41601466	41624819	80	15	282935	1.1247	0.13036	OIP5	0.281486	observed FIS
ENSG00000137804	15	41624892	41673248	144	27	282695	1.1886	0.1173	NUSAP1	0.263117	observed FIS
ENSG00000137806	15	41679551	41694717	43	13	282606	0.88893	0.18702	NDUFAF1	0.353358	observed FIS
ENSG00000137815	15	41700606	41775761	231	34	282816	0.99766	0.15922	RTF1	0.319616	observed FIS
ENSG00000137825	15	41785591	41795747	41	12	281743	0.84474	0.19913	ITPKA	0.366795	observed FIS
ENSG00000062524	15	41795836	41806085	39	15	281326	3.0554	0.0011239	LTK	0.0100746	observed FIS
ENSG00000103932	15	41809374	41836467	121	20	282737	2.996	0.0013675	RPAP1	0.011764	observed FIS
ENSG00000092445	15	41849873	41871536	59	18	281545	2.9319	0.0016843	TYRO3	0.0138016	observed FIS
ENSG00000174197	15	41913422	42062141	382	34	282788	3.4436	0.000287	MGA	0.00350786	observed FIS
ENSG00000137802	15	42066632	42120053	141	31	282526	2.4529	0.0070852	MAPKBP1	0.0406318	observed FIS
ENSG00000268632	15	42073346	42076229	12	5	282832	2.9718	0.0014805	AC073657.1	0.0125282	observed FIS
ENSG00000243789	15	42120283	42129779	51	12	282759	2.3973	0.0082593	JMJD7	0.0455079	observed FIS
ENSG00000243708	15	42120283	42140345	97	17	282679	3.316	0.00045664	PLA2G4B	0.00505565	observed FIS
ENSG00000168970	15	42120293	42140353	97	17	282679	3.316	0.00045664	JMJD7-PLA2G4B	0.00505565	observed FIS
ENSG00000137877	15	42140345	42186275	172	36	281609	2.534	0.0056386	SPTBN5	0.0344924	observed FIS
ENSG00000103966	15	42190950	42264776	254	36	281734	2.3403	0.0096353	EHD4	0.0503926	observed FIS
ENSG00000188089	15	42273780	42343388	367	41	282107	0.25363	0.39989	PLA2G4E	0.55941	observed FIS
ENSG00000159337	15	42359207	42386752	159	15	282595	-1.6739	0.95292	PLA2G4D	0.964558	observed FIS
ENSG00000168907	15	42433332	42448839	70	19	282318	0.25683	0.39865	PLA2G4F	0.558516	observed FIS
ENSG00000166887	15	42450899	42500514	130	22	282782	1.363	0.086447	VPS39	0.218675	observed FIS
ENSG00000103978	15	42502730	42565861	141	29	282937	1.3457	0.089207	TMEM87A	0.222882	observed FIS
ENSG00000214013	15	42565431	42645864	295	25	283066	1.3966	0.081264	GANC	0.210306	observed FIS
ENSG00000092529	15	42640301	42704516	273	23	283093	1.2963	0.097431	CAPN3	0.235761	observed FIS
ENSG00000103994	15	42705021	42783321	237	38	282569	2.2498	0.01223	ZNF106	0.0597559	observed FIS
ENSG00000092531	15	42783431	42837547	109	18	282655	1.5392	0.061873	SNAP23	0.176933	observed FIS
ENSG00000180979	15	42834720	42841000	12	6	281743	1.5536	0.060139	LRRC57	0.173806	observed FIS
ENSG00000137814	15	42841008	42862192	54	14	282940	1.6428	0.05021	HAUS2	0.154472	observed FIS
ENSG00000159433	15	42867857	43013179	339	44	282213	0.20808	0.41758	STARD9	0.573527	observed FIS
ENSG00000140326	15	43015757	43029324	59	15	282467	-0.38705	0.65064	CDAN1	0.750855	observed FIS
ENSG00000128881	15	43030932	43213007	383	63	282762	-0.062837	0.52505	TTBK2	0.658857	observed FIS
ENSG00000159459	15	43235095	43398311	287	40	282801	-0.12212	0.5486	UBR1	0.676167	observed FIS
ENSG00000166947	15	43398423	43513481	195	57	282823	1.6517	0.049299	EPB42	0.152639	observed FIS
ENSG00000137842	15	43415477	43477344	99	34	282856	1.6624	0.048218	TMEM62	0.150525	observed FIS
ENSG00000166946	15	43477316	43487396	17	9	282749	1.7844	0.037178	CCNDBP1	0.126872	observed FIS
ENSG00000104055	15	43524793	43559055	74	14	282876	1.3864	0.082805	TGM5	0.213029	observed FIS
ENSG00000159495	15	43568478	43594453	53	14	282309	1.5976	0.055062	TGM7	0.164057	observed FIS
ENSG00000168806	15	43619974	43622803	9	5	283240	1.9218	0.027314	LCMT2	0.102957	observed FIS
ENSG00000168803	15	43622872	43646096	80	14	282813	1.0212	0.15359	ADAL	0.312344	observed FIS
ENSG00000140265	15	43650370	43663223	32	7	283134	1.2877	0.098926	ZSCAN29	0.238037	observed FIS
ENSG00000137822	15	43661419	43699293	86	15	282919	1.1762	0.11975	TUBGCP4	0.266516	observed FIS
ENSG00000067369	15	43699407	43802926	290	22	282933	1.4855	0.068708	TP53BP1	0.18934	observed FIS
ENSG00000166963	15	43803156	43823818	37	14	282973	2.1727	0.014901	MAP1A	0.0681766	observed FIS
ENSG00000168781	15	43825660	43882430	62	20	282601	1.7987	0.036036	PPIP5K1	0.124405	observed FIS
ENSG00000237289	15	43885252	43897099	27	9	282999	1.6797	0.04651	CKMT1B	0.146892	observed FIS
ENSG00000242866	15	43891596	44010458	110	47	282254	1.51	0.065521	STRC	0.183638	observed FIS
ENSG00000166762	15	43920701	43960316	51	30	282247	0.37783	0.35278	CATSPER2	0.5182	observed FIS
ENSG00000223572	15	43985084	43991420	8	4	281496	1.4362	0.075476	CKMT1A	0.201156	observed FIS
ENSG00000167004	15	44038590	44065477	61	14	283036	2.0319	0.021079	PDIA3	0.0865824	observed FIS
ENSG00000128886	15	44064798	44069741	13	7	283062	1.5388	0.061927	ELL3	0.177057	observed FIS
ENSG00000262560	15	44064815	44091331	68	19	282774	2.0945	0.018106	RP11-296A16.1	0.0779073	observed FIS
ENSG00000140264	15	44069285	44094787	62	17	282749	2.1364	0.016325	SERF2	0.0724976	observed FIS
ENSG00000268488	15	44075041	44075231	1	1	283568	2.08	0.018762	AC018512.1	0.0798304	observed FIS
ENSG00000184716	15	44086360	44092419	10	6	281535	2.0628	0.019564	SERINC4	0.0821332	observed FIS
ENSG00000242028	15	44088340	44095241	13	7	281859	2.001	0.022699	HYPK	0.0911013	observed FIS
ENSG00000140259	15	44096690	44117000	46	11	282703	2.0239	0.021488	MFAP1	0.0876592	observed FIS
ENSG00000092470	15	44119161	44160617	99	17	282560	1.91	0.028066	WDR76	0.104879	observed FIS
ENSG00000171877	15	44162962	44487450	722	42	282475	0.047089	0.48122	FRMD5	0.624327	observed FIS
ENSG00000166734	15	44580927	44707956	257	20	282319	-0.94502	0.82768	CASC4	0.874418	observed FIS
ENSG00000137770	15	44719432	44821236	213	21	281939	-0.64121	0.73931	CTDSPL2	0.816052	observed FIS
ENSG00000104131	15	44829255	44855227	55	11	282101	-0.31652	0.6242	EIF3J	0.732411	observed FIS
ENSG00000104133	15	44854894	44955876	224	26	282229	-0.44441	0.67163	SPG11	0.765494	observed FIS
ENSG00000229474	15	44957930	45003514	60	23	281437	-0.49862	0.69098	PATL2	0.780673	observed FIS
ENSG00000166710	15	45003675	45011075	18	6	282090	1.4383	0.075167	B2M	0.20059	observed FIS
ENSG00000185880	15	45021186	45060027	135	14	282721	0.16996	0.43252	TRIM69	0.585632	observed FIS
ENSG00000167014	15	45248900	45271427	78	9	282845	-1.6172	0.94709	C15orf43	0.959994	observed FIS
ENSG00000140263	15	45315302	45369383	151	24	281735	-2.4799	0.99343	SORD	0.994799	observed FIS
ENSG00000140279	15	45384848	45406542	58	11	282608	-1.0386	0.85052	DUOX2	0.89075	observed FIS
ENSG00000140274	15	45406519	45410619	8	2	283163	-1.7311	0.95828	DUOXA2	0.968842	observed FIS
ENSG00000140254	15	45409569	45422136	38	15	281859	-1.2351	0.89161	DUOXA1	0.919866	observed FIS
ENSG00000137857	15	45422131	45457774	110	21	282612	0.82065	0.20592	DUOX1	0.37371	observed FIS
ENSG00000138606	15	45459412	45493373	94	21	282293	0.37563	0.3536	SHF	0.519122	observed FIS
ENSG00000137860	15	45544428	45568149	76	5	282842	-0.075229	0.52998	SLC28A2	0.662085	observed FIS
ENSG00000171766	15	45653322	45694525	91	9	283167	-0.72058	0.76441	GATM	0.83269	observed FIS
ENSG00000171763	15	45694529	45713617	34	7	282635	-1.0888	0.86189	SPATA5L1	0.898404	observed FIS
ENSG00000166920	15	45722727	45740959	32	12	282503	0.16132	0.43592	C15orf48	0.588316	observed FIS
ENSG00000104154	15	45771809	45815005	60	17	282593	0.29071	0.38564	SLC30A4	0.547474	observed FIS
ENSG00000104164	15	45879321	45908197	44	14	282830	0.57142	0.28386	BLOC1S6	0.454176	observed FIS
ENSG00000260170	15	45879549	45968512	290	33	281970	0.022294	0.49111	RP11-96O20.4	0.632222	observed FIS
ENSG00000137767	15	45923346	45983492	280	38	281145	-0.40145	0.65596	SQRDL	0.755241	observed FIS
ENSG00000137872	15	47476298	48066420	2281	86	281919	2.6932	0.0035382	SEMA6D	0.0243562	observed FIS
ENSG00000188467	15	48413169	48434869	12	8	279643	0.41998	0.33725	SLC24A5	0.504956	observed FIS
ENSG00000104177	15	48431625	48470714	16	9	279863	1.932	0.026681	MYEF2	0.10138	observed FIS
ENSG00000233932	15	48483736	48495953	5	3	281261	0.30708	0.37939	CTXN2	0.542815	observed FIS
ENSG00000074803	15	48483861	48596275	305	21	282351	0.41158	0.34032	SLC12A1	0.507472	observed FIS
ENSG00000128951	15	48623208	48635570	44	8	282709	-0.27794	0.60947	DUT	0.722267	observed FIS
ENSG00000166147	15	48700503	48938046	698	36	282505	0.83032	0.20318	FBN1	0.370767	observed FIS
ENSG00000103995	15	49005125	49103343	236	39	281763	-0.66037	0.74549	CEP152	0.820286	observed FIS
ENSG00000185634	15	49115932	49255641	424	64	281187	-0.37687	0.64687	SHC4	0.74806	observed FIS
ENSG00000255302	15	49170083	49172380	1	1	282100	-1.2354	0.89166	EID1	0.919866	observed FIS
ENSG00000138593	15	49280673	49338760	148	25	282577	1.6783	0.046644	SECISBP2L	0.147167	observed FIS
ENSG00000166200	15	49398268	49447858	164	28	281785	0.47212	0.31842	COPS2	0.487393	observed FIS
ENSG00000156958	15	49447853	49660066	761	26	282423	0.55719	0.2887	GALK2	0.458851	observed FIS
ENSG00000166262	15	49619159	49913128	1042	42	282526	1.576	0.057518	FAM227B	0.168793	observed FIS
ENSG00000140285	15	49715293	49780972	248	29	282648	1.3853	0.082976	FGF7	0.213177	observed FIS
ENSG00000104047	15	49913177	49937333	96	12	283025	1.2142	0.11233	DTWD1	0.256444	observed FIS
ENSG00000104043	15	50150435	50475014	1214	83	281751	1.5374	0.062094	ATP8B4	0.177271	observed FIS
ENSG00000140284	15	50474393	50528592	228	28	281535	0.31934	0.37474	SLC27A2	0.538486	observed FIS
ENSG00000140287	15	50534144	50558223	84	25	282046	0.99359	0.16021	HDC	0.320658	observed FIS
ENSG00000104064	15	50569389	50647605	244	24	282224	1.8914	0.029286	GABPB1	0.108126	observed FIS
ENSG00000138592	15	50716577	50793280	299	23	282598	1.3283	0.092039	USP8	0.227105	observed FIS
ENSG00000170236	15	50792759	50838905	179	22	282211	2.1763	0.014767	USP50	0.0678592	observed FIS
ENSG00000092439	15	50844670	50979012	509	23	282805	2.4698	0.0067595	TRPM7	0.0394708	observed FIS
ENSG00000138600	15	50999506	51058005	247	25	282631	4.029	2.8008e-05	SPPL2A	0.00053351	observed FIS
ENSG00000081014	15	51200869	51298097	299	23	282913	2.6378	0.0041719	AP4E1	0.0275259	observed FIS
ENSG00000183578	15	51348795	51397473	130	21	282685	1.7294	0.041867	TNFAIP8L3	0.137422	observed FIS
ENSG00000137869	15	51500254	51630807	459	50	281880	2.509	0.0060538	CYP19A1	0.0364082	observed FIS
ENSG00000186417	15	51633826	51700210	330	37	281591	2.2221	0.013137	GLDN	0.0626228	observed FIS
ENSG00000104093	15	51739908	51915030	511	22	282742	5.4481	2.5453e-08	DMXL2	1.47083e-06	observed FIS
ENSG00000104112	15	51973550	52013223	123	25	281598	4.9167	4.4001e-07	SCG3	1.66983e-05	observed FIS
ENSG00000140280	15	52015208	52043782	121	18	281824	1.6945	0.045083	LYSMD2	0.143949	observed FIS
ENSG00000128872	15	52043758	52108565	281	19	281781	2.0423	0.020561	TMOD2	0.0851459	observed FIS
ENSG00000138594	15	52121825	52239492	452	24	282758	1.4206	0.077722	TMOD3	0.204517	observed FIS
ENSG00000166477	15	52230222	52264003	126	17	282439	0.84206	0.19988	LEO1	0.367585	observed FIS
ENSG00000069956	15	52244303	52358462	394	40	282289	1.2479	0.10603	MAPK6	0.247994	observed FIS
ENSG00000137875	15	52401460	52404972	13	3	282232	2.3654	0.0090057	BCL2L10	0.048044	observed FIS
ENSG00000069966	15	52413117	52483566	268	26	282255	1.7891	0.036797	GNB5	0.12619	observed FIS
ENSG00000128833	15	52484519	52587995	365	49	282135	1.3454	0.08925	MYO5C	0.222933	observed FIS
ENSG00000197535	15	52599480	52821247	953	29	282828	-0.10944	0.54358	MYO5A	0.672192	observed FIS
ENSG00000128989	15	52839242	52862080	96	16	281308	0.054164	0.4784	ARPP19	0.622236	observed FIS
ENSG00000047346	15	52873514	53002014	356	38	282545	0.53558	0.29612	FAM214A	0.466138	observed FIS
ENSG00000169856	15	53049637	53083273	137	38	282415	1.7244	0.042314	ONECUT1	0.138381	observed FIS
ENSG00000166415	15	53805938	54055075	1241	63	282017	1.5461	0.061045	WDR72	0.175426	observed FIS
ENSG00000137766	15	54305101	54920806	3012	140	281708	4.1324	1.7952e-05	UNC13C	0.00036912	observed FIS
ENSG00000137876	15	55473004	55489265	77	15	282999	-0.75158	0.77385	RSL24D1	0.838803	observed FIS
ENSG00000069974	15	55495164	55611311	497	54	282355	-2.6472	0.99594	RAB27A	0.996415	observed FIS
ENSG00000069943	15	55611158	55647846	137	25	282629	-0.86087	0.80535	PIGB	0.859477	observed FIS
ENSG00000260916	15	55632230	55700708	279	24	282748	0.88358	0.18846	CCPG1	0.354589	observed FIS
ENSG00000261652	15	55700746	55710962	44	10	282035	0.93368	0.17524	C15orf65	0.339137	observed FIS
ENSG00000256061	15	55702723	55800432	394	37	282578	1.3787	0.083996	DYX1C1	0.214897	observed FIS
ENSG00000171016	15	55831088	55881145	244	26	282586	0.54174	0.294	PYGO1	0.4644	observed FIS
ENSG00000166450	15	55903744	56035288	476	44	282328	2.1533	0.015647	PRTG	0.0703701	observed FIS
ENSG00000069869	15	56119120	56285944	768	32	282444	1.6326	0.051278	NEDD4	0.156785	observed FIS
ENSG00000181827	15	56379478	56535483	556	30	282629	0.10268	0.45911	RFX7	0.606492	observed FIS
ENSG00000151575	15	56536207	56738195	734	36	282511	0.37431	0.35409	TEX9	0.519559	observed FIS
ENSG00000138587	15	56713742	56757335	134	26	282117	0.20899	0.41723	MNS1	0.573296	observed FIS
ENSG00000137871	15	56922379	57210769	834	43	282396	3.559	0.00018616	ZNF280D	0.00247804	observed FIS
ENSG00000140262	15	57210821	57591479	1493	44	282696	3.8537	5.8165e-05	TCF12	0.00096242	observed FIS
ENSG00000128849	15	57668165	57842925	877	95	281500	0.64217	0.26038	CGNL1	0.431591	observed FIS
ENSG00000137878	15	57884106	58006943	615	52	282405	0.30363	0.38071	GCOM1	0.543551	observed FIS
ENSG00000263155	15	57884139	57977562	518	37	282379	0.38133	0.35148	MYZAP	0.517048	observed FIS
ENSG00000255529	15	57884231	58074960	922	95	282133	-0.069705	0.52779	POLR2M	0.660472	observed FIS
ENSG00000128918	15	58245622	58790065	2666	183	281555	2.9885	0.0014016	ALDH1A2	0.0119732	observed FIS
ENSG00000103569	15	58430368	58478110	216	33	281184	1.3733	0.084834	AQP9	0.216041	observed FIS
ENSG00000166035	15	58702768	58861151	726	114	280904	0.57507	0.28262	LIPC	0.452921	observed FIS
ENSG00000137845	15	58887403	59042177	470	38	282328	0.24356	0.40379	ADAM10	0.562188	observed FIS
ENSG00000128923	15	59063391	59154099	316	38	282020	0.42042	0.33709	FAM63B	0.504767	observed FIS
ENSG00000157450	15	59157374	59389618	732	57	282213	1.4212	0.077627	RNF111	0.204436	observed FIS
ENSG00000137776	15	59171244	59225852	124	29	282359	1.4462	0.074055	SLTM	0.198655	observed FIS
ENSG00000157456	15	59397277	59417244	88	11	282856	1.8812	0.029974	CCNB2	0.110021	observed FIS
ENSG00000157483	15	59427113	59665099	1028	105	281915	0.83426	0.20207	MYO1E	0.36976	observed FIS
ENSG00000171989	15	59499042	59500705	15	4	283224	1.64	0.050506	LDHAL6B	0.155048	observed FIS
ENSG00000157470	15	59664892	59815748	604	56	281738	-0.57134	0.71611	FAM81A	0.799268	observed FIS
[truncated: 9,949,812 more chars]
